# Peripheral blood mononuclear cell transcriptomic trajectories reveal dynamic regulation of inflammatory actors in delirium

**DOI:** 10.1101/2025.02.14.25322163

**Authors:** Sara C. LaHue, Naoki Takegami, Rubinee Simmasalam, Abiya Baqai, Elena Munoz, Anya Sikri, Thibault du Buisson de Courson, Nilika S. Singhal, Walter Eckalbar, Charles R. Langelier, Carolyn M. Hendrickson, Carolyn S. Calfee, David J. Erle, Matthew F. Krummel, Prescott G. Woodruff, Tomiko Oskotsky, Marina Sirota, Adam Ferguson, Vanja C. Douglas, John C. Newman, Samuel J. Pleasure, Michael R. Wilson, COMET consortium, Neel S. Singhal

## Abstract

Delirium is a neurologic syndrome characterized by inattention and cognitive impairment frequently encountered in the medically ill. Peripheral inflammation is a key trigger of delirium, but the patient-specific immune responses associated with delirium development and resolution are unknown. This retrospective cohort study of prospectively collected biospecimens examines RNA sequencing from peripheral blood mononuclear cells of adults hospitalized for COVID-19 to better understand patient-specific factors associated with delirium (n = 64). Longitudinal transcriptomic analyses highlight persistent immune dysregulation in delirium, marked by increasing expression trajectories of genes linked to innate immune pathways, including complement activation, cytokine production, and monocyte/macrophage recruitment. Genes involved adaptive immunity showed a declining trajectory over time in patients with delirium. Although corticosteroid treatment suppressed some aspects of immune hyperactivation, aberrant responses contributing to delirium were exacerbated. Delirium resolution was characterized by normalization of key transcripts such as *CCL2* and innate immune markers. Novel associations with delirium were found in genes related to stress granule assembly and *DUSP2* and *KLF10*, which mediate T-cell responses. These findings provide insights into the peripheral immune responses accompanying delirium and their modulation by corticosteroids. Future trials targeting aberrant inflammatory responses may mitigate the severe outcomes associated with delirium due to COVID19.

## Supplementary Data File for "Peripheral blood mononuclear cell transcriptomic trajectories reveal dynamic regulation of inflammatory actors in delirium" (part 1 of 3)

### Sheet: GLMM_time_x_delirium
	Dispersion	AIC	logLik	meanExp	(Intercept)	Time	Delirium	SOFA	WHO_score	Time:Delirium	se_(Intercept)	se_Time	se_Delirium	se_SOFA	se_WHO_score	se_Time:Delirium	Chisq_Time	Chisq_Delirium	Chisq_SOFA	Chisq_WHO_score	Chisq_Time:Delirium	Df_Time	Df_Delirium	Df_SOFA	Df_WHO_score	Df_Time:Delirium	P_Time	P_Delirium	P_SOFA	P_WHO_score	P_Time:Delirium	FDR Time	FDR Delirium	FDR SOFA	FDR WHO_score	FDR Time:Delirium
IGHV1-69-2	13.189	328.291	-156.145	0.225385	1.49316	-0.0969587	-0.848386	0.114664	-1.01153	0.113077	0.00100014	0.000999846	0.870832	0.00100008	0.00100012	0.00103276	9395.87	0.15207	13145.6	1.02295e+06	11988	1	1	1	1	1	0	0.696565	0	0	0	0	0.999794	0	0	0
NSUN5P2	1.18258	299.486	-141.743	0.181277	-1.35446	0.0127687	0.381211	0.0649173	-0.177096	-0.0916836	0.00332422	0.00325782	0.00332539	0.00327966	0.00330228	0.00330133	13.3777	13139.3	391.799	2875.99	771.267	1	1	1	1	1	0.000254632	0	3.35867e-87	0	9.53227e-170	0.0215155	0	2.09469e-84	0	6.24221e-166
DLG4	0.864394	276.755	-130.378	0.163452	-1.48697	0.00449018	-0.0590723	0.00737207	-0.0764999	-0.0646302	0.00255224	0.00253167	0.00255101	0.00254551	0.00255407	0.00254666	2.40651	536.841	8.38742	897.13	644.062	1	1	1	1	1	0.120832	9.17455e-119	0.00377828	4.12855e-197	4.3711e-142	0.873356	5.09148e-117	0.115888	2.75876e-195	1.90827e-138
SCARNA21	3.55901	1050.08	-517.041	1.011	0.669354	0.0133775	0.0595344	0.0579892	-0.117682	-0.100982	0.00418376	0.00411721	0.00418342	0.00417259	0.00418014	0.00414041	7.87237	202.37	193.145	792.578	594.837	1	1	1	1	1	0.00501959	6.34911e-46	6.54357e-44	2.21658e-174	2.22271e-131	0.17768	2.59857e-44	1.71402e-41	1.35657e-172	7.27772e-128
SCARNA7	7.35351	353.659	-168.829	0.259113	-1.6073	0.00393172	-0.389337	0.0598941	-0.189351	-0.0623339	0.00268028	0.00266194	0.00276761	0.00267706	0.00267984	0.00267081	1.71687	19789.6	500.556	4992.48	544.708	1	1	1	1	1	0.190097	0	7.19389e-111	0	1.78291e-120	0.999993	0	5.88865e-108	0	4.67017e-117
ERVK3-1	0.468385	752.641	-368.321	0.701638	-0.404001	-0.00116992	0.279614	0.0185152	0.0139236	-0.0496323	0.00227821	0.00244284	0.222598	0.00235351	0.00236217	0.002274	0.723958	0.828925	61.8904	34.7443	476.374	1	1	1	1	1	0.394849	0.362584	3.63107e-15	3.75976e-09	1.31476e-105	0.999993	0.999794	3.14941e-13	6.46215e-08	2.8699e-102
IGHV3-64D	3.70345	657.927	-320.964	0.537251	-0.60205	0.0335983	0.539042	0.0420077	-0.143199	-0.051462	0.00243898	0.013971	0.00243627	0.00243881	0.00244604	0.00243374	0.917584	48951.3	296.69	3427.31	447.122	1	1	1	1	1	0.33811	0	1.73317e-66	0	3.0511e-99	0.999993	0	7.56644e-64	0	5.70861e-96
HBG2	3.92103	811.881	-397.941	0.747964	0.723729	-0.0317477	-0.959315	-0.0514105	-0.0623217	0.0505039	0.00245483	0.00244793	0.00245305	0.00246687	0.00246227	0.00244203	161.88	152932	434.322	640.629	427.707	1	1	1	1	1	4.39416e-37	0	1.86303e-96	2.43869e-141	5.12778e-95	5.75503e-34	0	1.4353e-93	1.26744e-139	8.39481e-92
SMG1P1	1.13329	349.749	-166.875	0.218493	-1.87226	0.00566587	-0.042619	-0.0174713	0.0568126	-0.0624071	0.0029514	0.00289457	0.00295275	0.0029233	0.00293513	0.0030276	2.99787	208.532	35.7193	374.658	424.884	1	1	1	1	1	0.0833741	2.8722e-47	2.279e-09	1.81186e-83	2.11038e-94	0.759101	1.19042e-45	1.29212e-07	7.16915e-82	3.07107e-91
IGHV3-20	2.12005	966.421	-475.21	0.967585	-1.43777	0.0437613	0.253879	0.0802591	0.0898137	-0.020377	0.00107256	0.00103092	0.00107316	0.00103486	0.00103594	0.00103518	1793.4	55962.9	6014.86	7516.51	387.48	1	1	1	1	1	0	0	0	0	2.92783e-86	0	0	0	0	3.83458e-83
NPIPB3	1.1548	416.248	-200.124	0.275669	-1.74642	0.0045471	-0.0359934	0.0174303	0.0426343	-0.0565671	0.00293434	0.0028819	0.00293535	0.00290261	0.00291773	0.00289897	1.58885	150.52	36.0608	213.514	380.75	1	1	1	1	1	0.20749	1.3342e-34	1.91261e-09	2.35096e-48	8.54302e-85	0.999993	5.06492e-33	1.0891e-07	7.14397e-47	1.01716e-81
NFATC2	0.660739	1032.72	-508.358	1.19616	0.0498441	0.00218348	0.283368	0.0327612	0.0490502	-0.0491978	0.00263453	0.00256801	0.00263293	0.00267251	0.00263165	0.00259266	0.000839115	11576.7	150.273	347.397	360.08	1	1	1	1	1	0.976891	0	1.51071e-34	1.56324e-77	2.70566e-80	0.999993	0	2.8675e-32	5.84963e-76	2.953e-77
IGHV4-4	2.20813	786.408	-385.204	0.737866	-2.33243	0.0701502	0.518778	-0.0392516	0.289654	-0.0727296	0.00405912	0.00385352	0.00405795	0.00401011	0.00404194	0.0039616	301.401	16335.9	95.808	5135.44	337.039	1	1	1	1	1	1.63106e-67	0	1.26582e-22	0	2.81596e-75	4.27239e-64	0	1.49356e-20	0	2.83697e-72
ZNF337	1.17832	347.866	-165.933	0.216002	-1.8304	-0.00514458	-0.0103187	0.0171774	0.0179476	-0.0512408	0.00288506	0.00283221	0.00288608	0.00285546	0.00286943	0.00286457	4.22803	12.8185	36.1877	39.1219	319.973	1	1	1	1	1	0.0397616	0.000343209	1.79195e-09	3.98154e-10	1.46813e-71	0.540205	0.00856193	1.02486e-07	7.04679e-09	1.37344e-68
LRRC37A2	0.565887	442.879	-213.439	0.371525	-0.616878	0.0095712	0.229926	0.038812	-0.121645	-0.0575803	0.00333349	0.00321316	0.00333251	0.0032772	0.0033152	0.00328566	5.78964	4755.77	140.258	1346.38	307.117	1	1	1	1	1	0.0161209	0	2.33801e-32	9.42843e-295	9.27504e-69	0.347833	0	4.08278e-30	8.28753e-293	8.09835e-66
SPSB3	2.00903	259.627	-121.813	0.141609	-2.2187	0.00119359	-0.016949	0.0206055	-0.0648563	-0.0489866	0.00287663	0.00295088	0.00278297	0.00275634	0.00276608	0.00286064	17.6503	37.0362	55.8856	549.764	293.244	1	1	1	1	1	2.65478e-05	1.15955e-09	7.68134e-14	1.41719e-121	9.76499e-66	0.00310444	3.37481e-08	6.0241e-12	6.72496e-120	7.52307e-63
ZNF587	0.829046	851.074	-417.537	0.775662	0.401685	0.00295697	-0.194024	0.0159027	-0.0944556	-0.0345244	0.0020412	0.00200262	0.332182	0.00203893	0.00204202	0.00201572	1.28325	1.4027	60.8327	2139.61	293.354	1	1	1	1	1	0.257296	0.236272	6.21361e-15	0	9.24012e-66	0.999993	0.999794	5.2844e-13	0	7.52307e-63
GBP1P1	1.47684	352.327	-168.163	0.236272	-3.52657	-0.0702711	0.17509	-0.0847327	0.409532	0.0595949	0.236557	0.00349037	0.0035599	0.00354964	0.00355979	0.0035117	389.352	2421.53	569.815	13235.1	287.993	1	1	1	1	1	1.14557e-86	0	6.15899e-126	0	1.36075e-64	3.75088e-83	0	6.20495e-123	0	9.90094e-62
C1orf50	0.508971	333.827	-158.913	0.227302	-1.05358	0.0135121	0.137131	-0.0243622	-0.115381	-0.0522924	0.00313561	0.00310512	0.349414	0.00311939	0.00313089	0.00312282	17.3661	0.604347	60.9949	1358.11	280.404	1	1	1	1	1	3.08283e-05	0.436924	5.7223e-15	2.66087e-297	6.13137e-63	0.00351094	0.999794	4.89836e-13	2.35469e-295	4.22645e-60
NF1	0.562016	1017.58	-500.788	1.1288	0.424624	0.00305901	0.118646	0.0258806	-0.0167677	-0.0447753	0.00267043	0.0025537	0.00266902	0.00264602	0.00266535	0.00270887	0.269957	1974.06	95.667	39.5764	273.214	1	1	1	1	1	0.60336	0	1.35929e-22	3.15469e-10	2.26194e-61	0.999993	0	1.58952e-20	5.60611e-09	1.48123e-58
POU5F2	2.9021	364.137	-174.068	0.230198	-0.637374	0.00116257	0.0120687	0.0114465	-0.194928	-0.0494723	0.00302849	0.00299212	0.00302767	0.00300405	0.00302321	0.00301006	0.0412963	15.818	14.5187	4157.29	270.131	1	1	1	1	1	0.838967	6.97349e-05	0.000138773	0	1.06271e-60	0.999993	0.00178732	0.00544163	0	6.62779e-58
DNAH1	0.637391	920.329	-452.164	0.890929	-0.0432232	-0.00279629	0.104894	0.0157189	0.0285063	-0.0388799	0.00234554	0.00219606	0.249335	0.00225963	0.00226609	0.00237219	3.42786	0.318935	48.392	158.244	268.628	1	1	1	1	1	0.0641052	0.572249	3.48993e-12	2.73789e-36	2.25956e-60	0.680437	0.999794	2.4574e-10	7.28825e-35	1.34515e-57
IKZF2	0.718257	426.535	-205.268	0.344798	-1.38207	-0.0180578	0.508908	0.0139969	0.0459037	-0.0541138	0.00336572	0.00325832	0.00336499	0.00332087	0.00335355	0.00332777	35.568	22862.1	17.7648	187.363	264.429	1	1	1	1	1	2.46299e-09	0	2.49969e-05	1.19641e-42	1.85807e-59	5.28816e-07	0	0.00107827	3.44383e-41	1.05805e-56
HIVEP2	0.484158	843.117	-413.559	0.885642	-0.3075	-0.00365396	0.0766066	0.0193878	0.0644619	-0.0411551	0.00252503	0.0163295	0.00252346	0.00253379	0.00254223	0.00255463	15.7911	921.901	58.5486	642.95	259.533	1	1	1	1	1	7.07341e-05	1.70158e-202	1.98331e-14	7.62713e-142	2.16919e-58	0.00729453	1.13702e-200	1.64401e-12	3.97978e-140	1.18375e-55
IGHV1-24	2.27346	1579.83	-781.913	2.00355	-0.174429	0.0686331	0.528105	-0.0117337	0.231336	-0.0761729	0.00457303	0.0049009	0.00456939	0.0048778	0.00491259	0.00477836	246.277	13354.5	5.78657	2217.51	254.123	1	1	1	1	1	1.68331e-55	0	0.016149	0	3.2786e-57	3.67438e-52	0	0.430761	0	1.71759e-54
SH3BP5-AS1	0.364632	631.016	-307.508	0.632425	-0.670935	0.00396072	0.307966	0.0170477	0.0292643	-0.0502587	0.00329384	0.00332384	0.00329324	0.00332466	0.00338087	0.00321645	0.151039	8736.97	26.2929	74.924	244.158	1	1	1	1	1	0.697544	0	2.93368e-07	4.89191e-18	4.87725e-55	0.999993	0	1.4665e-05	1.03005e-16	2.45682e-52
FBXO11	0.386609	799.781	-391.89	0.807074	-0.358313	0.00867873	0.115644	0.00330191	0.05069	-0.0404967	0.00262674	0.00251157	0.200747	0.00260422	0.0026209	0.00259457	7.774	1.61187	1.6076	374.061	243.618	1	1	1	1	1	0.00530036	0.20423	0.20483	2.44285e-83	6.39573e-55	0.184624	0.999794	0.999891	9.63673e-82	3.1024e-52
MSI2	0.743734	1086.56	-535.281	1.14067	0.614571	-0.00124531	0.0202973	0.0111372	-0.0107612	-0.0401491	0.00255411	0.00255189	0.276726	0.00262809	0.00255418	0.00258621	24.5655	0.328641	17.9584	17.7509	241.003	1	1	1	1	1	7.18265e-07	0.566461	2.25782e-05	2.51798e-05	2.37652e-54	0.000110546	0.999794	0.000982412	0.000388434	1.11162e-51
SLC4A7	0.462036	929.42	-456.71	1.09195	-0.338667	0.000318039	0.184767	-0.014872	0.15092	-0.0447513	0.00288745	0.00294452	0.00279425	0.00275291	0.00285763	0.00290665	16.0041	4369.33	29.1845	2789.22	237.043	1	1	1	1	1	6.32038e-05	0	6.58027e-08	0	1.73593e-53	0.00667565	0	3.48914e-06	0	7.83983e-51
CACNA1I	0.665747	499.399	-241.699	0.434368	-0.522391	0.0103965	0.322907	0.0231861	-0.0850334	-0.0570952	0.00381049	0.00360735	0.00380888	0.00371139	0.00377556	0.00371895	4.50782	7179.89	39.0287	507.245	235.699	1	1	1	1	1	0.0337402	0	4.17615e-10	2.52155e-112	3.40802e-53	0.4977	0	2.53218e-08	1.12712e-110	1.48783e-50
SHISAL2A	0.461236	303.94	-143.97	0.216344	-1.10797	0.0110836	0.355896	-0.00654265	-0.11548	-0.0630002	0.00410097	0.00405153	0.300976	0.00418283	0.00409382	0.00419663	5.90771	0.496782	2.44662	795.708	225.363	1	1	1	1	1	0.0150748	0.480917	0.117778	4.62537e-175	6.11946e-51	0.33609	0.999794	0.999891	2.84406e-173	2.58537e-48
SNORD15B	3.68686	253.999	-118.999	0.143252	-1.52175	-0.0195057	-0.756514	0.0236576	-0.175315	-0.0288974	0.00196768	0.00143431	0.00196714	0.0019294	0.00196374	0.00193199	185.416	147901	150.349	7970.22	223.722	1	1	1	1	1	3.1848e-42	0	1.45472e-34	0	1.39486e-50	5.21391e-39	0	2.80184e-32	0	5.70888e-48
PTCH1	0.772358	323.47	-153.735	0.237859	-2.35677	0.000953751	0.613452	0.027913	0.0942429	-0.0822323	0.00558374	0.00534768	0.0056088	0.00522267	0.00551181	0.00550969	0.281838	11949.7	28.5645	292.354	222.757	1	1	1	1	1	0.595499	0	9.06286e-08	1.52649e-65	2.26529e-50	0.999993	0	4.69155e-06	5.24737e-64	8.99046e-48
POLR1A	0.512211	925.218	-454.609	0.977309	0.150685	0.00766399	0.029765	-0.00359768	0.0250215	-0.0390753	0.00270197	0.00257393	0.228847	0.00268524	0.00269897	0.00267624	5.28882	2.40568	1.79506	85.9471	213.183	1	1	1	1	1	0.0214628	0.120895	0.180311	1.84815e-20	2.77616e-48	0.397031	0.999794	0.999891	4.0342e-19	1.0694e-45
RALGAPA1	0.378337	720.734	-352.367	0.760964	-0.454002	0.00821552	0.119776	0.00341628	0.0515139	-0.0404774	0.00284895	0.00278863	0.00284793	0.00279416	0.00292904	0.00278084	4.75442	1766.17	1.49487	309.314	211.872	1	1	1	1	1	0.0292231	0	0.221463	3.08037e-69	5.36248e-48	0.463008	0	0.999891	1.0816e-67	2.00664e-45
TIAM1	0.492647	1066.24	-525.12	1.3768	0.307116	0.0103305	-0.0757362	0.0184924	0.0607927	-0.043451	0.00310865	0.00288454	0.00310655	0.00304299	0.00308937	0.00299761	5.45916	596.09	36.9304	387.226	210.112	1	1	1	1	1	0.019466	1.18627e-131	1.22419e-09	3.3257e-86	1.29866e-47	0.382056	6.78455e-130	7.12257e-08	1.34434e-84	4.7246e-45
ZNF460	1.1194	568.737	-276.368	0.412158	-0.613029	-0.00384417	-0.0415135	0.0379928	-0.0893038	-0.0470184	0.00337818	0.00336652	0.00337942	0.00333627	0.00346296	0.00330808	2.71334	151.084	129.682	665.036	202.016	1	1	1	1	1	0.0995124	1.00491e-34	4.80891e-30	1.19965e-146	7.58604e-46	0.811624	3.82595e-33	7.87278e-28	6.4925e-145	2.68525e-43
SYNGAP1	1.1568	385.736	-184.868	0.245273	-1.36241	-0.00606413	-0.0424784	0.0300185	-0.0466878	-0.0399165	0.00284185	0.00278477	0.00284272	0.00281122	0.00282617	0.00281397	5.9046	223.426	114.022	272.904	201.218	1	1	1	1	1	0.0151014	1.61885e-50	1.28873e-26	2.64207e-61	1.13239e-45	0.33609	6.81738e-49	1.79559e-24	8.78252e-60	3.90287e-43
SCARNA6	8.98908	275.002	-129.501	0.170536	-0.666077	0.00083551	0.104027	0.107036	-0.301193	-0.080166	0.00555228	0.00540923	0.00572487	0.00567487	0.00561085	0.0056614	0.0206503	498.806	355.752	2881.6	200.508	1	1	1	1	1	0.885736	1.72853e-110	2.36894e-79	0	1.61768e-45	0.999993	9.2781e-109	1.29275e-76	0	5.43251e-43
IGLV1-40	1.28995	1741.43	-862.716	2.47026	0.21076	0.040022	0.928287	-0.00604297	0.213599	-0.0483079	0.003551	0.00329876	0.00354692	0.00351984	0.00355389	0.00343174	127.233	68482.3	2.94751	3612.36	198.156	1	1	1	1	1	1.65222e-29	0	0.0860101	0	5.27445e-45	1.44261e-26	0	0.999891	0	1.72699e-42
MGAT2	1.77625	231.393	-107.697	0.124307	-2.37633	-0.00599518	0.17007	0.0551435	-0.038525	-0.0707534	0.00507457	0.00495689	0.00507552	0.00480258	0.00486208	0.00503689	25.2052	1122.43	131.838	62.7829	197.32	1	1	1	1	1	5.15426e-07	4.41251e-246	1.62366e-30	2.30796e-15	8.03088e-45	8.23236e-05	3.15796e-244	2.69178e-28	4.55917e-14	2.56538e-42
RAB12	1.00538	299.384	-141.692	0.195464	-1.77675	0.010008	0.210422	-0.0232665	0.0327882	-0.0546699	0.0038179	0.00372135	0.0039395	0.00376885	0.00380392	0.00389358	5.55784	2656.49	38.1105	74.2973	197.151	1	1	1	1	1	0.0183982	0	6.68505e-10	6.71949e-18	8.74301e-45	0.373004	0	3.96172e-08	1.40808e-16	2.72636e-42
B3GAT1	1.63401	216.604	-100.302	0.11946	-1.9751	-0.0564876	0.384954	0.123677	-0.202801	-0.0749406	0.00554307	0.0051858	0.424804	0.00525608	0.00532635	0.00555335	122.147	0.0246523	553.678	1449.71	182.106	1	1	1	1	1	2.14398e-28	0.875237	1.99426e-122	3.32128762904301e-317	1.68086e-41	1.47788e-25	0.999794	1.74126e-119	3.10706457919303e-315	5.11959e-39
MEG3	2.29199	223.212	-103.606	0.124063	-3.30054	0.0159185	-0.0663663	-0.067846	0.178552	-0.0665164	0.00495439	0.00488206	0.517286	0.00492663	0.00510583	0.00493282	9.90277	1.05301	189.648	1222.91	181.831	1	1	1	1	1	0.0016503	0.304814	3.79396e-43	6.39796e-268	1.93052e-41	0.0861116	0.999794	9.55566e-41	5.14074e-266	5.74637e-39
HIVEP1	0.504281	1010.87	-497.436	1.1186	0.415482	0.00189453	0.00566833	0.0228765	-0.00867171	-0.037285	0.00284552	0.00268291	0.00284402	0.00280845	0.00283515	0.00278131	0.000128296	3.88183	66.3508	9.35528	179.709	1	1	1	1	1	0.990963	0.0488112	3.7741e-16	0.00222344	5.61062e-41	0.999993	0.799722	3.53067e-14	0.0313459	1.63294e-38
DLST	0.426545	752.422	-368.211	0.74625	-0.162181	0.00565651	-0.0097108	-0.00350809	0.0162683	-0.0332873	0.00248461	0.00250466	0.00248364	0.00245619	0.00247612	0.00248885	25.2257	15.4736	2.03993	43.1658	178.879	1	1	1	1	1	5.09991e-07	8.36665e-05	0.153216	5.02912e-11	8.51578e-41	8.23236e-05	0.00213602	0.999891	9.12276e-10	2.42459e-38
CDK12	0.621738	987.838	-485.919	1.03799	0.47197	-0.00211151	0.00745946	0.0172745	-0.0256077	-0.0328856	0.00258772	0.00247032	0.00258635	0.00256829	0.00258398	0.00250955	2.3434	8.26243	45.2401	98.2119	171.72	1	1	1	1	1	0.125815	0.00404739	1.743e-11	3.75933e-23	3.11542e-39	0.886387	0.0939869	1.1647e-09	8.53309e-22	8.68141e-37
PEX26	0.501432	974.195	-479.097	1.02037	0.300585	0.00338399	-0.0819508	-0.0105043	0.0321975	-0.0368878	0.00286779	0.00271236	0.00286641	0.00283694	0.00285946	0.00281715	0.184573	818.405	13.7099	126.787	171.453	1	1	1	1	1	0.667473	5.37661e-180	0.000213327	2.06832e-29	3.56291e-39	0.999993	3.40181e-178	0.00805172	5.03508e-28	9.72155e-37
CLSTN3	0.350554	959.217	-471.609	1.18023	0.109225	0.00490943	0.342445	0.0135086	0.0392081	-0.0410605	0.00384017	0.00841937	0.00317459	0.00310996	0.00316049	0.00313903	8.12853	11632.2	18.8673	153.901	171.104	1	1	1	1	1	0.00435741	0	1.40138e-05	2.43376e-35	4.24769e-39	0.164051	0	0.000623666	6.4006e-34	1.13535e-36
LRRN3	1.53318	219.297	-101.649	0.137382	-4.95014	-0.0213271	0.967843	-0.141031	0.586766	-0.0791166	0.334059	0.00580234	0.498552	0.00588549	0.00592853	0.00606043	15.3752	1.89835	574.204	9795.72	170.423	1	1	1	1	1	8.8139e-05	0.168263	6.83721e-127	0	5.98192e-39	0.0089485	0.999794	7.46224e-124	0	1.56691e-36
IGLV3-10	2.13412	1981.45	-982.723	2.88214	1.48129	0.0419686	0.836549	0.0317871	0.0536307	-0.0618172	0.00491905	0.00486045	0.364741	0.0049392	0.00497673	0.00474106	60.2134	1.52677	41.4181	116.128	170.007	1	1	1	1	1	8.51088e-15	0.216598	1.22917e-10	4.4552e-27	7.3722e-39	3.27844e-12	0.999794	7.7026e-09	1.06672e-25	1.89321e-36
GATAD2B	0.576834	1159.39	-571.696	1.32839	0.638496	0.00363818	0.152981	0.0204326	-0.00169509	-0.0409969	0.00332721	0.00306806	0.228428	0.00329758	0.00332203	0.0031644	0.0055962	0.272155	38.3936	0.260364	167.849	1	1	1	1	1	0.940368	0.60189	5.78226e-10	0.60987	2.18217e-38	0.999993	0.999794	3.47387e-08	0.999993	5.49614e-36
IGHV3-11	1.44254	1642.74	-813.372	2.32113	-0.128115	0.0459099	0.461279	0.0555311	0.192486	-0.0468387	0.00378651	0.0036915	0.00377951	0.00374044	0.00379166	0.00368968	137.073	14891.2	220.407	2577.15	161.15	1	1	1	1	1	1.16221e-31	0	7.37053e-50	0	6.34391e-37	1.26846e-28	0	2.1939e-47	0	1.56766e-34
RPRD1B	0.402261	683.874	-333.937	0.704977	-0.372258	0.000555637	0.0395845	0.0018292	0.0297514	-0.0333491	0.0026438	0.00257518	0.0026429	0.00260534	0.00263134	0.00264228	7.21284	223.577	0.492938	127.837	159.298	1	1	1	1	1	0.00723838	1.50061e-50	0.482619	1.21826e-29	1.61086e-36	0.219956	6.33984e-49	0.999891	2.97678e-28	3.90693e-34
CDH1	1.91904	149.798	-66.8992	0.0756176	-2.40857	0.0363615	-1.29281	-0.0685433	-0.103722	0.0637399	0.00528509	0.00491951	0.00545896	0.00541774	0.00524511	0.00505391	67.5287	56087.3	160.064	391.048	159.062	1	1	1	1	1	2.07643e-16	0	1.09561e-36	4.89557e-87	1.81351e-36	9.37759e-14	0	2.43207e-34	1.98505e-85	4.31846e-34
IGLV4-69	1.90954	1697.15	-840.575	2.30609	0.212809	0.0502581	0.86294	0.061558	0.122706	-0.0640736	0.00530727	0.00499328	0.00530451	0.00519222	0.0052736	0.00513836	84.6683	26457	140.56	541.395	155.493	1	1	1	1	1	3.52865e-20	0	2.00752e-32	9.37505e-120	1.09273e-35	2.00933e-17	0	3.55304e-30	4.36957e-118	2.55562e-33
HBG1	7.50264	306.561	-145.28	0.227292	-0.809322	-0.0131031	-0.087193	0.0927461	-0.624334	0.0371528	0.00303889	0.00302238	0.00303888	0.00303397	0.00303691	0.00302914	18.1157	823.13	934.478	42263.9	150.433	1	1	1	1	1	2.07883e-05	5.05077e-181	3.13909e-205	0	1.39402e-34	0.00249783	3.21116e-179	5.87323e-202	0	3.20306e-32
IPO7	0.343011	711.799	-347.9	0.759183	-0.435165	0.00302136	0.0994114	0.00025273	0.0629925	-0.0384086	0.00324029	0.0030039	0.00323958	0.00314468	0.00320468	0.0031404	0.0345858	939.383	0.00645896	386.375	149.585	1	1	1	1	1	0.852466	2.69485e-206	0.935945	5.09284e-86	2.13679e-34	0.999993	1.82873e-204	0.999891	2.05233e-84	4.82509e-32
SLC6A19	7.90004	519.159	-251.579	0.400966	-0.288132	-0.00221419	-0.384516	0.00797078	-0.249486	0.0341261	0.00280624	0.00278506	0.00280622	0.00279918	0.00280339	0.00279573	0.493238	18774.4	8.10847	7920.03	148.999	1	1	1	1	1	0.482486	0	0.00440588	0	2.8696e-34	0.999993	0	0.134195	0	6.37002e-32
TRIO	0.803729	1238.08	-611.038	1.39046	1.2283	0.00276991	-0.0371175	0.0468517	-0.101926	-0.036756	0.205134	0.00298157	0.338218	0.00324147	0.00325788	0.00302717	0.00191327	1.46508	208.913	978.822	147.43	1	1	1	1	1	0.965111	0.226123	2.3709e-47	7.2043e-215	6.321e-34	0.999993	0.999794	6.90039e-45	5.156e-213	1.37977e-31
SMG1P3	0.625453	485.941	-234.97	0.433357	-0.687418	0.023028	0.156197	0.00885718	-0.0656337	-0.0408952	0.00348571	0.00332986	0.00348354	0.00341067	0.00346167	0.00340015	40.0808	2008.3	6.74391	359.487	144.66	1	1	1	1	1	2.43668e-10	0	0.00940682	3.64122e-80	2.54793e-33	6.38264e-08	0	0.268412	1.39035e-78	5.47053e-31
UTP20	0.527895	503.212	-243.606	0.439044	-0.819145	0.00197939	-0.0132903	0.017882	-0.00370289	-0.0380227	0.00318978	0.00311526	0.00318868	0.00313203	0.00317004	0.00319339	9.26837	17.606	32.5972	1.36443	141.77	1	1	1	1	1	0.00233145	2.7173e-05	1.1338e-08	0.242772	1.09198e-32	0.110634	0.000703329	6.26559e-07	0.999993	2.30671e-30
DEPP1	1.76018	439.843	-211.921	0.308489	0.502851	0.00342154	0.349758	0.0522298	-0.406297	-0.0574041	0.00497038	0.00477188	0.00497018	0.00488346	0.00493659	0.00490337	0.128925	4949.27	114.388	6773.81	137.056	1	1	1	1	1	0.719549	0	1.07143e-26	0	1.17256e-31	0.999993	0	1.50887e-24	0	2.43761e-29
CD28	0.460065	747.421	-365.71	0.884374	-0.596954	-0.000964344	0.345067	-0.00437829	0.115234	-0.0417143	0.00374373	0.00341378	0.00374212	0.00359251	0.00368881	0.00358165	1.73958	8491.45	1.48529	975.861	135.645	1	1	1	1	1	0.187192	0	0.222948	3.17128e-214	2.3859e-31	0.999993	0	0.999891	2.2451e-212	4.88253e-29
EPC2	0.51535	935.814	-459.907	0.953405	0.143443	-0.00541614	0.0543707	0.0301906	-0.000732128	-0.0319651	0.00260011	0.00247719	0.211132	0.00258369	0.00268042	0.00274519	7.88006	1.74103	136.54	0.0746052	135.584	1	1	1	1	1	0.00499828	0.187009	1.52009e-31	0.784746	2.46061e-31	0.17768	0.999794	2.58553e-29	0.999993	4.95793e-29
TNRC6A	0.557638	984.272	-484.136	1.10848	0.389985	-0.000182298	-0.0642312	0.0169283	0.00329347	-0.0317349	0.00269488	0.00248908	0.216042	0.00259292	0.00260731	0.0027441	0.408754	2.83527	42.6232	1.5956	133.744	1	1	1	1	1	0.522602	0.0922153	6.63678e-11	0.206528	6.21518e-31	0.999993	0.999794	4.28187e-09	0.999993	1.23334e-28
RPTOR	0.55365	993.621	-488.81	1.08621	-0.161158	-0.00163661	0.00922895	0.00680934	0.107159	-0.0333725	0.00299265	0.00280422	0.00299086	0.00295858	0.00298433	0.00292746	1.86256	9.40388	5.29716	1289.33	129.956	1	1	1	1	1	0.17233	0.00216527	0.0213602	2.3527e-282	4.19003e-30	0.983532	0.0517492	0.541111	1.98796e-280	8.19057e-28
IGHV3-13	1.93049	689.568	-336.784	0.623329	-1.79732	0.0415124	0.167049	0.0206445	0.146876	-0.0532107	0.00486143	0.00454122	0.00486507	0.00472649	0.00479644	0.00469406	70.9876	1177.27	19.078	937.707	128.499	1	1	1	1	1	3.59485e-17	5.30715e-258	1.25485e-05	6.23721e-206	8.72768e-30	1.68149e-14	3.90493e-256	0.000562836	4.27689e-204	1.68098e-27
TMEM52B	1.25574	289.825	-136.913	0.190896	0.518103	-0.00881643	-0.077208	0.0180478	-0.503215	0.0283331	0.00251769	0.00250952	0.00251662	0.00250932	0.00251762	0.00250577	11.4864	940.902	51.7294	39951	127.852	1	1	1	1	1	0.000701057	1.26026e-206	6.37011e-13	0	1.20961e-29	0.0463055	8.59668e-205	4.71352e-11	0	2.29598e-27
IGKV2D-40	1.80799	396.955	-190.478	0.278299	-2.67167	0.031828	0.801997	-0.0355395	0.150796	-0.0524848	0.00479972	0.00455363	0.00480317	0.00469973	0.00474551	0.00467878	42.3163	27873.2	57.1841	1009.74	125.835	1	1	1	1	1	7.76429e-11	0	3.96859e-14	1.36927e-221	3.34064e-29	2.16359e-08	0	3.1501e-12	9.96295e-220	6.25034e-27
ZNF121	0.333588	722.987	-353.493	0.765073	-0.314193	0.0066458	-0.0539181	-0.0159959	0.0559688	-0.0329232	0.00305323	0.00289023	0.00305195	0.00298948	0.00303092	0.00297061	2.76799	312.915	28.6303	340.991	122.833	1	1	1	1	1	0.0961667	5.06e-70	8.75998e-08	3.88108e-76	1.51732e-28	0.800987	2.38384e-68	4.55276e-06	1.43996e-74	2.79893e-26
MYBL1	0.452874	1217.78	-600.89	1.68633	0.184407	0.00851214	0.394427	-0.00590475	0.142542	-0.0400169	0.00389464	0.0033712	0.00389133	0.00373831	0.00384118	0.00364024	0.747467	10264.1	2.4949	1377.06	120.845	1	1	1	1	1	0.387279	0	0.114216	2.02609e-301	4.13279e-28	0.999993	0	0.999891	1.80515e-299	7.51767e-26
GLDC	1.00312	522.609	-253.304	0.452489	-1.97528	0.0266553	0.610294	-0.0280602	0.169724	-0.0497652	0.00476674	0.0043895	0.00477132	0.00458868	0.0046745	0.00456418	27.3952	16352.7	37.3943	1318.3	118.884	1	1	1	1	1	1.65842e-07	0	9.65047e-10	1.19254e-288	1.11011e-27	2.80143e-05	0	5.69334e-08	1.03435e-286	1.99166e-25
ZBTB37	0.524559	1119.32	-551.66	1.27197	0.699033	0.000421168	0.221364	0.0111763	-0.0191716	-0.0331071	0.00309689	0.00288508	0.224687	0.00306983	0.00309136	0.00303811	0.466306	0.147325	13.2546	38.4607	118.75	1	1	1	1	1	0.494691	0.701105	0.000271916	5.58686e-10	1.18786e-27	0.999993	0.999794	0.0101461	9.82163e-09	2.10235e-25
PKD1	0.417094	1069.99	-526.993	1.25172	0.26944	0.00251709	0.0473565	0.00871222	0.0589069	-0.032549	0.00311112	0.00285858	0.00310957	0.0030484	0.00309055	0.00300323	0.00821379	231.187	8.16793	363.295	117.462	1	1	1	1	1	0.927787	3.2853e-52	0.00426375	5.39635e-81	2.27389e-27	0.999993	1.40155e-50	0.130169	2.07871e-79	3.97082e-25
IGHV4-59	1.29584	1686.94	-835.472	2.44443	0.513008	0.0341699	0.811959	-0.000982868	0.159468	-0.0453168	0.00438695	0.00414141	0.00437635	0.00433537	0.00440172	0.00420041	53.1844	34416	0.051397	1312.51	116.395	1	1	1	1	1	3.03666e-13	0	0.82065	2.16498e-287	3.89392e-27	1.04661e-10	0	0.999891	1.86545e-285	6.71036e-25
RPL7P9	0.599856	421.805	-202.903	0.318433	-1.16146	-0.00919234	-0.0766685	0.0339532	-0.0205661	-0.0294252	0.00275895	0.00269504	0.00275809	0.00273894	0.00275348	0.00273442	13.0279	773.428	153.672	55.7878	115.8	1	1	1	1	1	0.000306882	3.23106e-170	2.73107e-35	8.07299e-14	5.25695e-27	0.0243612	2.03448e-168	5.41951e-33	1.55488e-12	8.94159e-25
CEP128	0.394927	608.157	-296.079	0.618786	-0.558858	0.00151496	0.213703	0.0300183	-0.0133692	-0.037096	0.00356661	0.00332302	0.00356575	0.00346613	0.00353243	0.00346372	0.0327513	3587.65	75.0036	14.324	114.701	1	1	1	1	1	0.856389	0	4.69853e-18	0.000153893	9.14919e-27	0.999993	0	4.8454e-16	0.00230347	1.53624e-24
LOC728488	0.707873	721.289	-352.644	0.716249	-0.14329	0.0170887	0.264856	0.0316203	-0.0713908	-0.0543505	0.00541284	0.00474948	0.231609	0.00520379	0.00531246	0.0051178	7.19332	0.380449	36.9227	180.59	112.782	1	1	1	1	1	0.00731755	0.537363	1.22906e-09	3.60193e-41	2.40803e-26	0.221335	0.999794	7.12257e-08	1.01016e-39	3.99214e-24
OLAH	4.49875	627.599	-305.799	0.523543	-0.629167	0.0524969	1.10391	0.0690483	-0.302676	-0.0540838	0.00522757	0.00520462	0.00538852	0.00516004	0.00520623	0.00513305	94.1406	42006.1	179.06	3379.94	111.015	1	1	1	1	1	2.93883e-22	0	7.77329e-41	0	5.87184e-26	1.83285e-19	0	1.88531e-38	0	9.61293e-24
P2RY14	0.83839	330.934	-157.467	0.207804	-1.08264	-0.0397937	0.733253	-0.0319343	-0.155324	0.0479503	0.00473883	0.00451348	0.00474093	0.00465954	0.00469734	0.00456536	66.0352	23928.7	46.9708	1093.39	110.315	1	1	1	1	1	4.42931e-16	0	7.2053e-12	9.03001e-240	8.36078e-26	1.93369e-13	0	4.99301e-10	6.95682e-238	1.35187e-23
ILK	1.84411	528.443	-256.222	0.364452	-0.29273	-0.000649935	-0.406949	0.12638	-0.424562	-0.0524698	0.00491899	0.00485821	0.695556	0.0050629	0.00507389	0.00505592	4.65871	1.83094	623.103	7001.64	107.701	1	1	1	1	1	0.0308963	0.176017	1.58113e-137	0	3.12574e-25	0.478309	0.999794	2.0708e-134	0	4.99242e-23
PLCB1	0.378679	947.291	-465.646	1.20615	0.0529639	0.00553134	0.0428852	0.0145611	0.064252	-0.0316639	0.0031484	0.00289668	0.165614	0.00308258	0.0031297	0.0030622	1.33297	2.17029	22.313	421.472	106.921	1	1	1	1	1	0.248278	0.1407	2.31627e-06	1.16718e-93	4.63277e-25	0.999993	0.999794	0.000108344	4.85288e-92	7.31029e-23
IGHV3-15	1.19105	1592.92	-788.459	2.25058	0.289797	0.0329119	0.353412	0.0251291	0.152001	-0.0341916	0.00326397	0.00330413	0.00325949	0.00324587	0.00337698	0.00331145	143.994	11752	59.9367	2025.98	106.611	1	1	1	1	1	3.56357e-33	0	9.79585e-15	0	5.4168e-25	4.24291e-30	0	8.22412e-13	0	8.44569e-23
KLF5	0.681986	951.592	-467.796	1.23259	1.8099	-0.0153405	-0.170573	0.0348376	-0.262806	0.036407	0.00376191	0.00336893	0.00375904	0.00360101	0.0037074	0.00353728	10.5973	2054.29	93.5942	5024.98	105.933	1	1	1	1	1	0.0011325	0	3.87323e-22	0	7.62736e-25	0.0656298	0	4.4111e-20	0	1.17524e-22
RPL6P27	0.800119	512.405	-248.202	0.393162	-1.25221	-0.00937985	-0.0309936	0.00611778	0.0709206	-0.0346091	0.00346422	0.00331947	0.00346574	0.00339392	0.00343024	0.00339562	10.3071	80.1611	3.24925	427.459	103.883	1	1	1	1	1	0.00132522	3.45096e-19	0.071456	5.80609e-95	2.14655e-24	0.0735442	1.17395e-17	0.999891	2.43725e-93	3.269e-22
FAM13A	0.349698	951.776	-467.888	1.21997	0.103656	0.00885672	-0.111668	-0.0115149	0.0912259	-0.0333634	0.00343979	0.00333705	0.00343838	0.00345785	0.00352408	0.00328876	15.7205	1057.18	11.0894	670.107	102.914	1	1	1	1	1	7.34239e-05	6.68291e-232	0.000868238	9.47045e-148	3.49975e-24	0.00751276	4.70571e-230	0.0296901	5.1681e-146	5.26854e-22
HEG1	0.55944	452.182	-218.091	0.392319	-1.15833	-0.00062155	0.0239441	0.03823	0.0025065	-0.037829	0.00383032	0.00363959	0.00382858	0.00373156	0.00379648	0.00374199	0.396162	38.7916	104.961	0.435885	102.199	1	1	1	1	1	0.529078	4.71543e-10	1.24573e-24	0.509115	5.02258e-24	0.999993	1.38471e-08	1.55384e-22	0.999993	7.47508e-22
IGKV2D-28	1.57352	394.398	-189.199	0.2899	-2.60489	-0.00773107	-0.379787	0.0306818	0.156488	0.0440681	0.00450978	0.00427436	0.299082	0.00440673	0.00445998	0.00438809	1.98942	0.413285	48.4764	1231.11	100.855	1	1	1	1	1	0.158402	0.520307	3.34292e-12	1.05513e-269	9.89858e-24	0.958471	0.999794	2.37947e-10	8.5303e-268	1.45665e-21
MAFK	0.775586	481.657	-232.828	0.355097	-1.26678	0.0062952	-0.0489138	-0.0200663	0.0566273	-0.0349934	0.00359555	0.00342199	0.00359734	0.00353403	0.00356432	0.00352749	2.12003	185.223	32.2399	252.406	98.4104	1	1	1	1	1	0.145383	3.50767e-42	1.36265e-08	7.7624e-57	3.40069e-23	0.936286	1.39212e-40	7.46723e-07	2.51644e-55	4.94876e-21
IGHV3-49	1.41353	953.712	-468.856	0.997869	-1.59542	0.0593122	0.481717	-0.0425618	0.26481	-0.0488075	0.00520923	0.00480398	0.00520725	0.0050576	0.00515183	0.00494091	128.881	8552.6	70.8194	2642.08	97.5795	1	1	1	1	1	7.20175e-30	0	3.91464e-17	0	5.17374e-23	7.25548e-27	0	3.79778e-15	0	7.4462e-21
IGKV2-28	1.57535	390.233	-187.117	0.28343	-3.10219	-0.0134043	-0.338024	0.0151145	0.25526	0.0473686	0.00487988	0.0047028	0.300101	0.00482722	0.00486369	0.00479755	6.01621	0.231226	9.80371	2754.43	97.4862	1	1	1	1	1	0.0141751	0.630616	0.00174161	0	5.42332e-23	0.324618	0.999794	0.0567408	0	7.72056e-21
FHDC1	2.24618	469.911	-226.956	0.347139	0.24089	-0.00445851	-0.953472	-0.00467437	-0.344025	0.0676746	0.00699855	0.00671924	0.481983	0.00713151	0.00696647	0.00688282	5.95131	0.0185528	0.429618	2438.68	96.6762	1	1	1	1	1	0.0147064	0.891656	0.512176	0	8.16441e-23	0.333235	0.999794	0.999891	0	1.14978e-20
TRPS1	0.387953	938.354	-461.177	1.16317	0.21008	0.00545462	-0.0223303	0.00658327	0.0423819	-0.0352029	0.00364627	0.00325709	0.00374516	0.00352516	0.00360619	0.00358158	0.273679	14.3719	3.48759	138.122	96.6067	1	1	1	1	1	0.600874	0.000150025	0.0618305	6.85264e-32	8.45597e-23	0.999993	0.0037859	0.999891	1.72594e-30	1.17817e-20
CHD6	0.454494	946.961	-465.481	1.08626	-0.0311301	-0.00477549	0.00243586	0.00184119	0.0909197	-0.0319638	0.00335986	0.00300119	0.00326245	0.00320018	0.00324564	0.00325631	6.03268	0.521675	0.331016	784.721	96.3528	1	1	1	1	1	0.0140434	0.470128	0.565062	1.13273e-172	9.613e-23	0.323244	0.999794	0.999891	6.90016e-171	1.32528e-20
EDN1	1.57624	268.735	-126.367	0.16329	-2.79199	-0.0544493	0.179941	-0.0394928	0.0881318	0.0508053	0.0052409	0.00511289	0.00523595	0.00519957	0.00524141	0.00525161	163.113	1181.84	57.69	282.729	93.5906	1	1	1	1	1	2.36306e-37	5.38176e-259	3.06865e-14	1.90981e-63	3.88028e-22	3.43877e-34	3.9822e-257	2.48087e-12	6.4466e-62	5.29375e-20
DNAAF9	0.30829	747.763	-365.881	0.871767	-0.651872	0.00403228	0.0303646	-0.0157486	0.141007	-0.0310301	0.00336428	0.00301506	0.00326737	0.00316637	0.00323108	0.00323829	0.271952	85.8142	24.7376	1904.53	91.8196	1	1	1	1	1	0.602025	1.97657e-20	6.56887e-07	0	9.49476e-22	0.999993	6.79454e-19	3.22219e-05	0	1.28199e-19
RN7SKP80	4.64344	542.068	-263.034	0.49652	-1.12934	0.00116168	-1.14989	0.172813	-0.669057	-0.0654295	5.44711	0.00681403	1.60182	0.304693	1.26668	0.0068415	0.00448794	1.07293	0.321681	0.278991	91.463	1	1	1	1	1	0.946588	0.300284	0.570599	0.597364	1.137e-21	0.999993	0.999794	0.999891	0.999993	1.51952e-19
IGHV3-33	1.82953	1561.06	-772.532	2.11482	-0.127366	0.0433434	0.480144	0.0461828	0.15824	-0.0462871	0.00495484	0.00480968	0.00479809	0.00490646	0.00478369	0.00488806	99.8321	10009	88.5981	1094.22	89.67	1	1	1	1	1	1.65877e-23	0	4.83763e-21	5.96079e-240	2.81391e-21	1.08625e-20	0	5.27987e-19	4.61943e-238	3.72261e-19
NAV1	0.634484	357.375	-170.688	0.281131	-1.66639	-9.28254e-05	0.077467	-0.0317143	0.102027	-0.0415054	0.00445543	0.00424707	0.257174	0.00437157	0.00442882	0.00440744	0.0970095	1.2299	52.6301	530.706	88.6824	1	1	1	1	1	0.755448	0.267427	4.02663e-13	1.98277e-117	4.63581e-21	0.999993	0.999794	2.99641e-11	9.1117e-116	6.07153e-19
XYLT1	0.412867	921.518	-452.759	1.03899	0.0279728	-0.00684809	0.00316703	0.0171088	0.0467086	-0.0253294	0.00279535	0.00261902	0.0027941	0.00274988	0.00278094	0.00272438	10.5819	1.24553	38.7087	282.104	86.4398	1	1	1	1	1	0.00114201	0.264408	4.92004e-10	2.61231e-63	1.44054e-20	0.0658897	0.999794	2.96948e-08	8.79521e-62	1.868e-18
FTX	0.604711	1153.82	-568.909	1.47693	1.1062	0.0061633	0.0449173	0.0124079	-0.0644278	-0.0279902	0.00314828	0.002952	0.231426	0.00312327	0.00314563	0.00302316	1.93897	0.477048	15.7826	419.499	85.7218	1	1	1	1	1	0.163781	0.489763	7.10546e-05	3.13631e-93	2.07114e-20	0.971043	0.999794	0.00291725	1.29988e-91	2.65939e-18
MAF	0.512968	440.121	-212.06	0.387572	-1.59961	-0.0214405	0.152075	0.020894	0.113905	-0.0387557	0.00415093	0.00394397	0.00415028	0.00404493	0.00411833	0.00419323	34.0534	1340.48	26.6822	764.964	85.4225	1	1	1	1	1	5.36194e-09	1.80826e-293	2.39822e-07	2.23766e-168	2.40966e-20	1.11469e-06	1.39311e-291	1.21742e-05	1.3382e-166	3.06401e-18
CCL2	1.69358	249.566	-116.783	0.158094	-6.27104	-0.0416076	-1.31828	-0.0731836	0.865861	0.0785282	0.0089511	0.00832096	0.40017	0.0084603	0.00870228	0.00857645	19.3036	0.587106	74.8266	9899.89	83.837	1	1	1	1	1	1.11498e-05	0.44354	5.13929e-18	0	5.37309e-20	0.00139076	0.999794	5.25854e-16	0	6.76647e-18
TRGC2	0.442058	955.048	-469.524	1.23333	-0.261181	0.00869259	0.478151	-0.0204085	0.131721	-0.0285692	0.00332422	0.00301783	0.00332198	0.00321076	0.0032851	0.00315379	3.82059	20708.4	40.4024	1607.72	82.0598	1	1	1	1	1	0.0506264	0	2.06687e-10	0	1.32034e-19	0.612239	0	1.28904e-08	0	1.64691e-17
YWHAG	0.421405	873.215	-428.607	0.942363	0.0930374	0.00368558	-0.0812216	0.0114065	0.00812433	-0.0239672	0.00266665	0.00252713	0.00266546	0.00263065	0.00265554	0.0026638	0.829631	929.27	18.8009	9.35989	80.9525	1	1	1	1	1	0.362379	4.25495e-204	1.451e-05	0.00221785	2.31209e-19	0.999993	2.8578e-202	0.00064202	0.0313009	2.85673e-17
LCN8	3.52789	356.77	-170.385	0.234222	-0.604771	-0.0274478	-0.706766	0.0721362	-0.270444	0.0624215	0.00707027	0.00676396	0.00707199	0.00668695	0.00678972	0.00695657	1.8993	9984.18	116.373	1586.54	80.5153	1	1	1	1	1	0.168156	0	3.93858e-27	0	2.88468e-19	0.97935	0	5.66852e-25	0	3.5309e-17
BTBD9	0.444473	739.693	-361.846	0.816956	-0.257297	-0.00402906	0.0431612	0.0234989	0.018375	-0.0246522	0.00273497	0.00277611	0.00273387	0.00268724	0.00271962	0.00278328	17.6166	248.774	76.4684	45.65	78.4513	1	1	1	1	1	2.70222e-05	4.80506e-56	2.23766e-18	1.41388e-11	8.19943e-19	0.00313194	2.11181e-54	2.32592e-16	2.58625e-10	9.94333e-17
SLC12A6	0.3715	1635.19	-809.596	2.3583	2.09849	0.00628362	0.121834	0.00926854	-0.0783516	-0.0260187	0.829037	0.00665407	0.272412	0.0465138	0.189332	0.00295009	2.97071	0.314333	0.0397062	0.171256	77.7857	1	1	1	1	1	0.0847844	0.575034	0.842056	0.678998	1.14847e-18	0.766301	0.999794	0.999891	0.999993	1.37996e-16
ZNF621	0.341841	648.947	-316.473	0.632207	-0.255518	-4.34533e-05	-0.0590428	-0.00302262	-0.0102051	-0.0258885	0.00300388	0.0027971	0.21673	0.00288229	0.00290398	0.00296306	0.115547	1.81337	1.09974	12.3494	76.3366	1	1	1	1	1	0.733915	0.178104	0.294323	0.000441129	2.39205e-18	0.999993	0.999794	0.999891	0.00647698	2.84806e-16
LRIG2	0.344874	738.312	-361.156	0.831595	-0.290535	0.0025382	-0.037388	-0.00846254	0.0675164	-0.0264169	0.00316326	0.0030386	0.00316211	0.00306874	0.00324217	0.00305232	0.0490788	140.424	7.6047	433.656	74.9035	1	1	1	1	1	0.824674	2.15079e-32	0.00582165	2.6012e-96	4.94289e-18	0.999993	8.02532e-31	0.174476	1.10252e-94	5.83216e-16
PPP1R9B	0.496707	1083.4	-533.702	1.24244	0.217636	0.00133358	-0.0631563	-0.00496047	0.0898475	-0.0262263	0.00317216	0.00294488	0.206853	0.0031354	0.00316334	0.00303672	0.0526189	1.53261	2.50301	806.716	74.5875	1	1	1	1	1	0.818567	0.215721	0.113629	1.87024e-177	5.80083e-18	0.999993	0.999794	0.999891	1.16088e-175	6.78335e-16
IGHV3-30	1.48786	1979.48	-981.742	3.00156	1.57333	0.0528821	0.82388	-0.00773406	0.0626093	-0.0496555	0.00604726	0.00561976	0.282153	0.00596554	0.00607402	0.00575442	71.1063	3.35807	1.6808	106.249	74.4616	1	1	1	1	1	3.38487e-17	0.0668763	0.194818	6.50245e-25	6.18288e-18	1.64191e-14	0.980398	0.999891	1.51535e-23	7.16613e-16
PARP15	0.381286	957.17	-470.585	1.15163	0.00948396	-0.00119743	0.226112	0.0106349	0.0637717	-0.026372	0.00321459	0.00291676	0.00321295	0.00312292	0.00318292	0.00306996	1.48116	4948.72	11.5971	401.425	73.794	1	1	1	1	1	0.223593	0	0.000660563	2.69554e-89	8.67101e-18	0.999993	0	0.0231941	1.10323e-87	9.96177e-16
NCALD	0.574987	397.737	-190.868	0.364831	-2.00058	0.0253927	0.421079	0.0172768	0.0970452	-0.0709033	0.00899632	0.00694425	0.00905834	0.00761542	0.00838474	0.00828232	6.4452	2153.14	5.14682	133.958	73.2873	1	1	1	1	1	0.0111253	0	0.023289	5.57993e-31	1.12089e-17	0.285664	0	0.575934	1.38148e-29	1.27654e-15
TXNDC5	0.854356	678.377	-331.188	0.680222	-1.78906	0.0401955	0.380271	-0.0356665	0.215429	-0.0358528	0.00445239	0.00403865	0.00445649	0.00429836	0.00437654	0.00423941	84.5081	7276.53	68.8518	2422.96	71.5212	1	1	1	1	1	3.82647e-20	0	1.06147e-16	0	2.74288e-17	2.08814e-17	0	1.02221e-14	0	3.09686e-15
ZMAT1	0.398964	720.78	-352.39	0.772876	-0.117883	-0.00672109	0.0191384	0.0224706	-0.00785838	-0.0245324	0.00303092	0.00285385	0.00302993	0.00295885	0.00300514	0.00294443	8.28331	39.6252	57.6746	6.8381	69.419	1	1	1	1	1	0.0040011	3.07689e-10	3.09272e-14	0.00892339	7.96163e-17	0.159292	9.07613e-09	2.48499e-12	0.120113	8.91226e-15
ETV7	1.33044	601.752	-292.876	0.529042	-1.72676	-0.0320381	0.366022	-0.032184	0.212261	0.0373103	0.00480727	0.00446778	0.00481199	0.00462647	0.00471843	0.00459794	41.437	5790.04	48.3927	2023.69	65.846	1	1	1	1	1	1.21734e-10	0	3.48864e-12	0	4.87572e-16	3.32156e-08	0	2.4574e-10	0	5.41164e-14
METTL16	0.124234	1185.7	-584.848	1.71929	0.685673	0.010753	0.0663227	-0.00726704	0.0582932	-0.0262438	0.00314196	0.00273113	0.16541	0.00307227	0.00312159	0.00325038	9.48446	0.0995705	5.59495	348.726	65.1907	1	1	1	1	1	0.00207219	0.752346	0.0180123	8.02854e-78	6.79889e-16	0.101646	0.999794	0.47276	3.02155e-76	7.48277e-14
KCNMA1	1.83958	281.09	-132.545	0.173271	-1.42152	-0.00954347	-0.327023	0.108128	-0.22471	-0.0428387	0.00541118	0.00531796	0.00540517	0.0053396	0.00538999	0.00532116	3.76768	3661.34	410.067	1738.08	64.8125	1	1	1	1	1	0.0522521	0	3.54477e-91	0	8.23761e-16	0.623834	0	2.57921e-88	0	8.99066e-14
MSR1	1.02441	402.605	-193.303	0.332747	-0.687414	-0.0179309	-0.371878	0.0878915	-0.180509	0.0448839	0.00624056	0.00542131	0.00624064	0.00570676	0.0059301	0.00564929	4.52905	3545.72	237.2	926.559	63.1239	1	1	1	1	1	0.0333241	0	1.60424e-53	1.65348e-203	1.94101e-15	0.494276	0	5.12458e-51	1.11627e-201	2.10094e-13
SMCR8	0.469729	1158.28	-571.141	1.36096	0.686264	0.00174775	-0.0604885	0.0155348	0.0142378	-0.0291907	0.00379472	0.00330877	0.19804	0.00376156	0.00381067	0.00368265	0.14988	2.73125	17.0558	13.9599	62.8302	1	1	1	1	1	0.69865	0.0984021	3.62964e-05	0.000186747	2.25318e-15	0.999993	0.999794	0.00153346	0.00277935	2.41884e-13
LINC01772	0.727491	261.744	-122.872	0.158267	-1.68338	0.00955821	-0.166022	-0.0828273	-0.0231809	-0.021091	0.00268719	0.00268116	0.42822	0.00267999	0.00268589	0.0026815	12.4169	0.690531	955.166	74.4875	61.8639	1	1	1	1	1	0.000425459	0.405984	9.99386e-210	6.10228e-18	3.68034e-15	0.0314816	0.999794	2.18149e-206	1.28079e-16	3.91882e-13
ACACA	0.337897	692.972	-338.486	0.715247	-0.436046	-0.00229658	-0.0471928	0.00717524	0.0447747	-0.0232075	0.00294022	0.00283137	0.00293931	0.00288116	0.00297877	0.00295199	1.65799	258.349	6.2021	225.939	61.8057	1	1	1	1	1	0.197875	3.92962e-58	0.0127599	4.58065e-51	3.79071e-15	0.999993	1.75055e-56	0.353311	1.4284e-49	4.00378e-13
RORA	0.682154	1362.99	-673.495	1.75402	0.706136	-0.0081543	0.161378	0.00970243	0.0983557	-0.0318946	0.00429336	0.00376863	0.00428835	0.0041908	0.00426705	0.00408794	11.5674	1414.34	5.36003	531.306	60.8731	1	1	1	1	1	0.000671187	0	0.0206034	1.46822e-117	6.08761e-15	0.0453121	1.26962e-307	0.523966	6.7948e-116	6.37835e-13
ATXN2	0.29563	880.869	-432.435	1.10227	0.47692	0.00621341	-0.00827492	0.00482175	-0.0306585	-0.0277371	0.00369853	0.00334598	0.18887	0.0036164	0.00367119	0.00355575	1.3789	1.73485	1.77769	69.7412	60.8498	1	1	1	1	1	0.240289	0.187793	0.182433	6.76184e-17	6.1599e-15	0.999993	0.999794	0.999891	1.38375e-15	6.40287e-13
DYRK1A	0.713788	1322.46	-653.231	1.60749	1.12258	-0.00558568	0.00695336	0.0318129	-0.0239126	-0.0284158	0.00387008	0.00353779	0.256601	0.00396868	0.00400284	0.00364971	5.73189	0.550978	64.2562	35.6876	60.6183	1	1	1	1	1	0.0166595	0.457918	1.0925e-15	2.31632e-09	6.92882e-15	0.354403	0.999794	9.9364e-14	4.00751e-08	7.14542e-13
SLC30A5	0.047225	946.207	-465.104	1.40927	0.424131	0.0163431	0.130642	-0.0110069	0.0203399	-0.0202096	0.00275396	0.00240965	0.00267168	0.00261164	0.00274303	0.00260986	35.7658	2389.1	17.7624	54.984	59.9629	1	1	1	1	1	2.22519e-09	0	2.50282e-05	1.21513e-13	9.666e-15	4.85723e-07	0	0.00107827	2.3267e-12	9.89028e-13
ABCG1	0.604393	1253.51	-618.757	1.76541	0.756043	0.0137198	0.405624	0.0368282	-0.00891914	-0.0290478	0.00418627	0.00351925	0.0041823	0.00384569	0.00398588	0.00375261	7.48524	9399.47	91.7096	5.00724	59.9183	1	1	1	1	1	0.00622067	0	1.00379e-21	0.0252415	9.88762e-15	0.202582	0	1.12364e-19	0.325061	1.00386e-12
ERG	1.30911	565.434	-274.717	0.52572	0.974778	-0.0185175	-0.126116	0.00456923	-0.280136	0.04055	0.00562329	0.00500315	0.00562054	0.00533951	0.00551502	0.00524613	6.79098	501.133	0.732289	2580.14	59.7453	1	1	1	1	1	0.00916196	5.38883e-111	0.392142	0	1.07962e-14	0.256398	2.92853e-109	0.999891	0	1.08768e-12
RIPOR1	0.313344	986.472	-485.236	1.21193	0.143536	0.00514606	-0.005452	-0.00634559	0.0796988	-0.0287593	0.00392106	0.0033839	0.172821	0.00370261	0.00377676	0.00374386	0.36144	2.13882	2.93717	445.314	59.0089	1	1	1	1	1	0.547708	0.143612	0.0865622	7.55114e-99	1.56959e-14	0.999993	0.999794	0.999891	3.22141e-97	1.56923e-12
LRRN1	1.25382	290.996	-137.498	0.202355	-2.784	-0.0300777	-0.00610739	-0.10471	0.3044	0.0471618	0.00648672	0.00596799	0.00647841	0.00625593	0.00642061	0.0061591	17.7147	0.815407	280.149	2247.69	58.6334	1	1	1	1	1	2.56631e-05	0.366526	6.96893e-63	0	1.89964e-14	0.00302802	0.999794	2.76582e-60	0	1.88481e-12
ARHGEF2	0.304555	973.179	-478.59	1.22668	0.305667	0.005078	-0.00429612	-0.00562447	0.0480578	-0.0250416	0.00348121	0.00313745	0.169265	0.00339862	0.00345424	0.00333761	0.820997	1.73344	2.73878	193.563	56.2927	1	1	1	1	1	0.364889	0.187972	0.0979394	5.30444e-44	6.24459e-14	0.999993	0.999794	0.999891	1.56118e-42	6.14928e-12
TNS3	0.327798	1141.97	-562.985	1.52344	0.357108	0.0118094	-0.140908	0.00110612	0.100694	-0.0303481	0.00431936	0.00356876	0.163326	0.00420226	0.00432211	0.00404765	4.54302	6.23217	0.0692854	542.767	56.2156	1	1	1	1	1	0.0330531	0.012545	0.79238	4.71486e-120	6.49455e-14	0.491929	0.271125	0.999891	2.20537e-118	6.34769e-12
CSNK1G1	0.226462	682.393	-333.196	0.759424	-0.119022	0.00243747	-0.0103922	-0.000514724	-0.00316933	-0.0285727	0.0039942	0.00361319	0.00399315	0.00382673	0.00392938	0.00381265	0.00120246	6.91564	0.0180923	0.650562	56.1627	1	1	1	1	1	0.972338	0.00854451	0.893001	0.419912	6.67162e-14	0.999993	0.189674	0.999891	0.999993	6.47246e-12
DNMBP	0.37782	596.845	-290.423	0.603301	-0.604109	0.00285617	0.172461	-0.0106711	0.0348846	-0.0260046	0.00361358	0.00334894	0.00361247	0.00349997	0.00357144	0.00347768	0.0651766	2276.75	9.29589	95.4071	55.914	1	1	1	1	1	0.798494	0	0.00229668	1.54997e-22	7.57111e-14	0.999993	0	0.073365	3.47601e-21	7.29109e-12
TTC16	0.556056	497.364	-240.682	0.49491	-1.59862	0.00619117	0.296686	-0.00818716	0.150348	-0.0379886	0.00520951	0.00463951	0.00536627	0.00492894	0.00510324	0.00508607	0.326333	3037.94	2.75905	867.967	55.788	1	1	1	1	1	0.567826	0	0.0967056	9.027e-191	8.07245e-14	0.999993	0	0.999891	5.94104e-189	7.71714e-12
KMT2B	0.607853	1303.11	-643.556	1.56904	1.01008	-0.00316686	0.030104	0.0218723	-0.00067009	-0.0285085	0.00413577	0.00366976	0.229579	0.00407443	0.00412439	0.00383989	3.35561	0.544555	28.8173	0.0263965	55.1201	1	1	1	1	1	0.0669764	0.460551	7.95386e-08	0.870936	1.13384e-13	0.692699	0.999794	4.15027e-06	0.999993	1.07608e-11
SYTL2	0.593235	941.239	-462.619	1.11612	-0.679042	0.00518947	0.520482	-0.00303962	0.171491	-0.0499675	0.00792769	0.00588972	0.00794047	0.00695532	0.00750686	0.00679593	1.18549	4288.6	0.190987	521.873	54.0603	1	1	1	1	1	0.276242	0	0.662096	1.6558e-115	1.94433e-13	0.999993	0	0.999891	7.47792e-114	1.83201e-11
H2AC14	1.83682	483.241	-233.621	0.355008	0.141908	-0.0138468	-0.384265	0.0662297	-0.333544	0.0382945	0.00540803	0.0050517	0.00540989	0.00527207	0.00534317	0.00520914	4.88165	5043.23	157.813	3896.8	54.0431	1	1	1	1	1	0.0271436	0	3.40043e-36	0	1.96138e-13	0.450908	0	7.30089e-34	0	1.83487e-11
PLXNA4	0.992086	321.152	-152.576	0.212061	-1.77316	0.0027623	0.122506	0.0197694	-0.00193271	-0.0695865	0.00971774	0.00853149	0.0097068	0.00942858	0.00973404	0.00950386	0.00020948	157.633	4.39639	0.0394226	53.6105	1	1	1	1	1	0.988452	3.72228e-36	0.036015	0.842614	2.44454e-13	0.999993	1.43384e-34	0.818904	0.999993	2.27064e-11
TRBV13	0.875784	284.661	-134.33	0.201014	-3.47449	0.0146398	0.747627	-0.0804733	0.268994	-0.0409197	0.00589233	0.00530718	0.0058996	0.00572498	0.00579312	0.00569307	5.57792	16054.7	197.586	2156.05	51.662	1	1	1	1	1	0.0181883	0	7.02616e-45	0	6.59263e-13	0.37047	0	1.95791e-42	0	6.08054e-11
CYP4F29P	1.99193	251.827	-117.913	0.152584	-0.335456	-0.0430805	-0.41562	0.100996	-0.405638	0.0424453	0.00605298	0.00606693	0.00604833	0.00615724	0.00602721	0.0059274	45.9178	4720.07	269.054	4529.44	51.2779	1	1	1	1	1	1.23319e-11	0	1.82409e-60	0	8.01741e-13	3.67071e-09	0	6.45679e-58	0	7.34294e-11
TSPO2	3.39919	425.829	-204.914	0.296146	0.589268	-0.00608565	-0.677306	0.0458902	-0.432521	0.0234399	0.00332675	0.00339018	0.00332244	0.00331949	0.00345526	0.0032932	2.79176	41556.1	191.116	15669.4	50.6614	1	1	1	1	1	0.0947503	0	1.8143e-43	0	1.09759e-12	0.796498	0	4.65919e-41	0	9.98274e-11
IL18R1	1.29571	1222.85	-603.425	1.42094	1.03084	0.0231952	1.05687	0.0310645	-0.162671	-0.0532228	0.00870059	0.00683376	0.00870225	0.00802453	0.00843193	0.0076023	2.84591	14739.1	14.9861	372.192	49.0124	1	1	1	1	1	0.091607	0	0.000108305	6.23685e-83	2.54348e-12	0.787255	0	0.00432459	2.44563e-81	2.29737e-10
IGHV7-4-1	6.02241	961.408	-472.704	1.0004	-1.05231	0.0187706	-0.503681	0.072774	0.0838756	0.0118502	0.00168374	0.00168831	0.00168558	0.00174207	0.00167803	0.00169392	123.13	89293.2	1745.1	2498.46	48.94	1	1	1	1	1	1.30597e-28	0	0	0	2.63908e-12	9.50238e-26	0	0	0	2.3674e-10
ATXN1L	0.351704	1050.43	-517.215	1.26709	0.46491	-0.00320032	0.0679137	0.0115451	0.0247926	-0.0237432	0.00353507	0.00315847	0.170518	0.00344918	0.00350808	0.00340942	3.15955	0.65684	11.2037	49.9463	48.4972	1	1	1	1	1	0.0754838	0.417678	0.000816355	1.58009e-12	3.3076e-12	0.727558	0.999794	0.0280625	2.9819e-11	2.94691e-10
FUT11	0.17925	784.036	-384.018	1.04906	-0.0947748	0.00570608	0.156842	-0.0134589	0.0689607	-0.029853	0.00456288	0.00388267	0.155648	0.00433343	0.00447808	0.00429759	0.41911	0.273205	9.64621	237.148	48.2532	1	1	1	1	1	0.517381	0.60119	0.00189743	1.6468e-53	3.74578e-12	0.999993	0.999794	0.0613596	5.26052e-52	3.31476e-10
SLED1	1.22505	415.756	-199.878	0.302073	-1.51338	0.00342251	-0.119018	-0.0344337	0.101595	-0.0318117	0.00471018	0.00443625	0.284327	0.00460312	0.00464719	0.00461492	0.317161	1.60338	55.9582	477.93	47.5166	1	1	1	1	1	0.573319	0.205425	7.40289e-14	6.02681e-106	5.45392e-12	0.999993	0.999794	5.8407e-12	2.64876e-104	4.79396e-10
STEAP4	0.822439	1456.94	-720.471	2.04344	1.24563	0.0181115	0.737447	0.0171357	-0.0341203	-0.0323693	0.00517058	0.00430028	0.00516046	0.0048574	0.00507952	0.00470326	8.87403	20409.6	12.445	45.1212	47.3662	1	1	1	1	1	0.00289256	0	0.000419116	1.85208e-11	5.88898e-12	0.129499	0	0.0152902	3.37837e-10	5.14187e-10
DNAH17	0.666342	501.663	-242.832	0.456625	-0.0199289	0.00616622	0.585397	0.089492	-0.282729	-0.0318387	0.00486173	0.00440576	0.00486221	0.004654	0.0047907	0.00462892	0.51891	14486	369.757	3482.91	47.31	1	1	1	1	1	0.471307	0	2.11428e-82	0	6.06037e-12	0.999993	0	1.20394e-79	0	5.25647e-10
IGKV2D-30	1.67286	393.75	-188.875	0.275408	-1.25965	0.055307	0.82908	0.0553642	-0.248979	-0.0272138	0.00402684	0.00393499	0.00402543	0.00397465	0.00401002	0.00396113	239.784	42412.4	194.026	3855.07	47.1995	1	1	1	1	1	4.38366e-54	0	4.20392e-44	0	6.41156e-12	8.20182e-51	0	1.12365e-41	0	5.52449e-10
FCRL3	0.41939	1003.94	-493.968	1.33358	-0.0274104	0.00107004	0.445562	-0.0133866	0.114103	-0.0234936	0.00367409	0.00324351	0.00367173	0.00349777	0.0036091	0.00342212	0.394954	14718.3	14.6473	999.531	47.1312	1	1	1	1	1	0.529707	0	0.000129621	2.27132e-219	6.63897e-12	0.999993	0	0.00511339	1.64351e-217	5.68305e-10
ZBTB18	0.383164	961.978	-472.989	1.18285	0.189873	-0.00107004	0.0124255	-0.00197287	0.0649082	-0.0219345	0.00336551	0.00303701	0.00336325	0.00324162	0.00332162	0.00319572	1.25051	13.458	0.370403	381.856	47.1106	1	1	1	1	1	0.263455	0.000243969	0.542785	4.90751e-85	6.70912e-12	0.999993	0.00610948	0.999891	1.96556e-83	5.7058e-10
HYOU1	0.264952	1751.65	-867.823	2.82474	1.28456	0.0196757	0.0736535	0.00960259	0.111776	-0.0299292	0.00544478	0.00408742	0.00561178	0.00497949	0.00542163	0.0044456	6.02934	171.74	3.71883	425.045	45.3241	1	1	1	1	1	0.01407	3.08489e-39	0.0538019	1.94673e-94	1.66984e-11	0.323289	1.20247e-37	0.999891	8.11983e-93	1.41096e-09
INCENP	0.967693	284.346	-134.173	0.17644	-1.06603	-0.00196595	-0.260401	0.00568192	-0.125033	-0.0208491	0.00306876	0.00312255	0.00306725	0.00304984	0.00306529	0.00315215	5.83766	7208.03	3.47084	1663.81	43.7484	1	1	1	1	1	0.0156867	0	0.0624594	0	3.73431e-11	0.342655	0	0.999891	0	3.13514e-09
H4C8	0.958162	1639.34	-811.668	2.19333	1.25597	0.0175872	0.258857	0.0231557	0.0386711	-0.0274777	0.00414711	0.0038465	0.00414183	0.00424784	0.0043312	0.00418418	22.2973	3904.64	29.7152	79.7182	43.126	1	1	1	1	1	2.33535e-06	0	5.00402e-08	4.31809e-19	5.13245e-11	0.000339845	0	2.67501e-06	9.25598e-18	4.28151e-09
U2AF2	0.516477	1113.04	-548.521	1.23471	0.374434	-0.00411098	-0.132812	0.0130927	0.0569332	-0.0258757	0.170345	0.00379564	0.279713	0.00434665	0.00440032	0.00396044	3.86659	1.76646	9.07289	167.403	42.6873	1	1	1	1	1	0.0492565	0.183821	0.00259427	2.73168e-38	6.42285e-11	0.605739	0.999794	0.082269	7.36149e-37	5.32406e-09
ANAPC2	0.355304	844.46	-414.23	0.998397	0.0139985	-0.00500482	-0.0616497	0.011064	0.0408614	-0.0186002	0.00295153	0.00294457	0.00295018	0.00298485	0.00303164	0.00284842	4.63154	437.398	13.7397	181.666	42.6409	1	1	1	1	1	0.0313893	3.98872e-97	0.000209965	2.09746e-41	6.57709e-11	0.480363	2.08129e-95	0.00797075	5.93315e-40	5.41762e-09
IGLV5-45	1.76827	841.918	-412.959	0.828241	-0.475576	0.020204	0.539097	0.0390677	-0.0333542	-0.0378782	0.0060435	0.00548474	0.301987	0.00588732	0.00597134	0.00580283	10.0896	0.486958	44.0352	31.2001	42.6088	1	1	1	1	1	0.00149107	0.485287	3.22522e-11	2.32753e-08	6.68585e-11	0.0806963	0.999794	2.10153e-09	3.88822e-07	5.47279e-09
CXCR3	0.488307	1180.69	-582.343	1.6582	0.348982	0.0171473	0.201834	-0.000813057	0.0915419	-0.022733	0.00374969	0.00323896	0.00363951	0.00349408	0.00359637	0.00349495	19.6898	3072.44	0.0541473	647.903	42.309	1	1	1	1	1	9.10858e-06	0	0.815998	6.38395e-143	7.79324e-11	0.00116956	0	0.999891	3.34442e-141	6.33963e-09
CCR5	0.663258	558.006	-271.003	0.555104	-1.19378	0.00401145	-0.0321849	0.00592591	0.105408	-0.0360817	0.00579984	0.0107978	0.234571	0.00535806	0.00551615	0.00563344	0.387812	1.11572	1.22319	365.156	41.023	1	1	1	1	1	0.533452	0.290842	0.268735	2.12279e-81	1.50446e-10	0.999993	0.999794	0.999891	8.24991e-80	1.21629e-08
H4C6	5.36636	233.777	-108.888	0.128211	-2.31354	-0.0157126	-0.158363	0.0470738	-0.092678	-0.0238869	0.00363706	0.0036999	0.636702	0.0035937	0.00360059	0.00374158	12.9714	5.02747	171.584	662.533	40.7574	1	1	1	1	1	0.000316292	0.0249483	3.33643e-39	4.20294e-146	1.72348e-10	0.0249547	0.487683	7.80308e-37	2.26526e-144	1.38481e-08
MT1L	1.83865	301.098	-142.549	0.193378	-2.28313	0.00876413	0.853385	-0.121977	0.131243	-0.0612462	0.0105325	0.0089473	0.0105233	0.00973922	0.0100306	0.00976667	0.161045	6572.24	156.858	171.198	39.3248	1	1	1	1	1	0.688196	0	5.49866e-36	4.05094e-39	3.58862e-10	0.999993	0	1.14311e-33	1.10302e-37	2.86586e-08
LINC01550	0.400365	700.853	-342.426	0.827452	-0.889939	-0.0129642	0.256229	-0.0224925	0.181236	-0.0230082	0.00385436	0.0034991	0.00385363	0.00368249	0.00378917	0.00367498	18.6504	4416.34	37.3072	2287.7	39.1971	1	1	1	1	1	1.57012e-05	0	1.00913e-09	0	3.83113e-10	0.00190761	0	5.92673e-08	0	3.04099e-08
RPL13AP25	1.03695	499.939	-241.97	0.344319	-1.26176	-0.0219182	-0.433676	0.0148735	0.0441946	-0.0211719	0.0034201	0.00249715	0.0034212	0.00343445	0.00345529	0.00341093	62.4886	16069.4	18.7547	163.595	38.5276	1	1	1	1	1	2.6799e-15	0	1.48654e-05	1.8549e-37	5.39841e-10	1.0636e-12	0	0.000655528	4.9782e-36	4.25921e-08
TMEM204	0.473825	999.456	-491.728	1.34673	0.419939	-0.00942205	0.334516	-0.00821691	0.0509151	-0.020319	0.00347528	0.00312592	0.00347394	0.00334446	0.00342933	0.00328193	13.6935	9268.41	6.03623	220.432	38.3306	1	1	1	1	1	0.000215194	0	0.0140152	7.27943e-50	5.97199e-10	0.0188029	0	0.384011	2.238e-48	4.68354e-08
CCL4L1	1.05562	462.227	-223.113	0.342532	-1.55631	-0.0149928	0.777076	-0.0310009	0.0252499	-0.0285406	0.00487896	0.00451017	0.00488093	0.00464088	0.0048359	0.00461146	13.1176	25344.7	44.6218	27.2625	38.3046	1	1	1	1	1	0.00029253	0	2.39013e-11	1.77625e-07	6.05211e-10	0.0237967	0	1.57304e-09	2.92256e-06	4.71812e-08
TRBV20-1	0.508239	1019.12	-501.56	1.34686	-0.287893	-0.00112632	0.236026	-0.00546914	0.172151	-0.0209395	0.00355969	0.00322803	0.149584	0.0034651	0.00353083	0.00339738	0.812375	0.274097	2.49119	2377.2	37.9878	1	1	1	1	1	0.367419	0.600597	0.114485	0	7.11889e-10	0.999993	0.999794	0.999891	0	5.51693e-08
KDM5C	0.166369	1794.55	-889.277	3.11796	1.84759	0.00913631	0.123851	-0.00786767	0.0721972	-0.0249766	0.0051213	0.00345698	0.130703	0.0046903	0.00498879	0.0040547	0.0761865	0.0693115	2.81379	209.435	37.9446	1	1	1	1	1	0.782534	0.792342	0.0934572	1.8246e-47	7.2784e-10	0.999993	0.999794	0.999891	5.5189e-46	5.60736e-08
CD160	0.924765	645.185	-314.592	0.638996	-0.92721	0.00281079	0.2811	-0.00659298	0.0925723	-0.0335305	0.00583002	0.00503411	0.00583976	0.00542678	0.00564402	0.00545212	0.0479262	2313.62	1.47598	269.02	37.8224	1	1	1	1	1	0.826712	0	0.224405	1.85547e-60	7.74875e-10	0.999993	0	0.999891	6.15217e-59	5.93481e-08
QTRT2	0.0863037	1088.1	-536.051	1.54785	0.815738	0.0115842	-0.0967892	-0.00194044	-0.00145441	-0.0178279	0.00307963	0.00267945	0.15643	0.0029296	0.00297872	0.00291071	13.6797	3.23191	0.438717	0.238404	37.515	1	1	1	1	1	0.000216785	0.0722165	0.507742	0.625361	9.07108e-10	0.0188029	0.999794	0.999891	0.999993	6.90721e-08
PTGDR	0.359864	1047.12	-515.561	1.46295	0.380233	0.00663533	0.252468	-0.00944208	0.0750228	-0.0261512	0.00482917	0.00386051	0.00482523	0.00434875	0.004648	0.00427059	0.13623	2731.26	4.71419	260.528	37.498	1	1	1	1	1	0.712058	0	0.0299146	1.31676e-58	9.15091e-10	0.999993	0	0.703396	4.31141e-57	6.92771e-08
HTT	0.351039	1821.42	-902.708	2.85299	2.24479	2.61992e-05	-0.000543717	0.0269043	-0.0339318	-0.0220564	0.693966	0.00338541	0.229028	0.0388818	0.158591	0.00361469	1.66194	1.03799	0.478795	0.0457778	37.233	1	1	1	1	1	0.197342	0.308289	0.488968	0.83058	1.04824e-09	0.999993	0.999794	0.999891	0.999993	7.89012e-08
SLC39A8	0.348894	1236.03	-610.015	1.9531	0.699646	0.0231881	0.143208	-0.00607721	0.0705321	-0.0270034	0.00528846	0.00392338	0.00528551	0.00461538	0.00493402	0.00443241	19.8781	731.336	1.73377	204.348	37.1157	1	1	1	1	1	8.25384e-06	4.58815e-161	0.18793	2.34958e-46	1.11325e-09	0.00108101	2.83448e-159	0.999891	7.04175e-45	8.33158e-08
SBF2	0.352421	1170.98	-577.491	1.6541	0.845582	0.00654042	0.00733689	0.0113456	0.0144601	-0.0227635	0.00403073	0.00344568	0.155898	0.0038748	0.00398075	0.00376816	0.991149	1.54913	8.57347	13.1951	36.4939	1	1	1	1	1	0.319462	0.213264	0.00341097	0.000280675	1.53144e-09	0.999993	0.999794	0.106619	0.00414899	1.13962e-07
SEC14L5	0.798221	656.579	-320.289	0.687418	-0.176077	-0.0194594	-0.152872	-0.0369096	0.0467956	0.0267726	0.0047379	0.00422696	0.00473544	0.00449994	0.00464453	0.00443621	14.5169	1039.73	67.2769	101.514	36.4213	1	1	1	1	1	0.000138909	4.1561e-228	2.35925e-16	7.09602e-24	1.58957e-09	0.0134762	2.91083e-226	2.22295e-14	1.62761e-22	1.17619e-07
ITM2C	0.638832	1987.65	-985.825	3.32009	1.68006	0.0301213	0.374197	0.000114829	0.0922061	-0.027384	0.00527244	0.00445535	0.00540879	0.00510363	0.00530152	0.00455101	38.7171	4779.67	0.000506223	302.496	36.2059	1	1	1	1	1	4.89904e-10	0	0.98205	9.41985e-68	1.7753e-09	1.1666e-07	0	0.999891	3.28116e-66	1.30624e-07
KNTC1	0.279074	500.498	-242.249	0.427948	-0.381654	0.00559519	0.0277171	-0.0075542	-0.0993037	-0.0249753	0.0042359	0.00401361	0.260078	0.00416806	0.00421066	0.00415528	1.27153	0.53803	3.2848	556.2	36.1262	1	1	1	1	1	0.259481	0.46325	0.0699243	5.64041e-123	1.84947e-09	0.999993	0.999794	0.999891	2.7159e-121	1.35322e-07
COL6A2	0.477847	951.491	-467.745	1.24528	-0.318314	0.00151293	0.287224	-0.0370635	0.18412	-0.0225096	0.00403234	0.00343934	0.00391573	0.00371073	0.00384331	0.00375908	0.14445	5375.96	99.7639	2295.05	35.8568	1	1	1	1	1	0.703897	0	1.71688e-23	0	2.12361e-09	0.999993	0	2.08203e-21	0	1.54516e-07
EREG	0.922857	840.405	-412.202	0.897692	0.735148	-0.00715042	-0.88459	0.0536365	-0.123321	0.0288187	0.00525238	0.00452192	0.00525903	0.00490958	0.00509456	0.00484648	0.498553	28280.9	119.353	585.953	35.3585	1	1	1	1	1	0.480137	0	8.76731e-28	1.90149e-129	2.74267e-09	0.999993	0	1.30484e-25	9.46915e-128	1.98457e-07
ANKRD36	0.760446	1195.27	-589.636	1.52001	0.864334	-0.0110623	0.00888941	0.0136043	0.011486	-0.016727	0.00284358	0.00269675	0.00284104	0.00282174	0.00293413	0.00283342	20.1071	9.76122	23.2443	15.3242	34.8507	1	1	1	1	1	7.32252e-06	0.00178232	1.42672e-06	9.05479e-05	3.55987e-09	0.000988692	0.043148	6.81961e-05	0.00136783	2.56174e-07
ITPRIPL2	0.532588	533.596	-258.798	0.557069	-0.713671	0.00500163	-0.2125	-0.000777311	0.035786	-0.0234049	0.00406616	0.00381667	0.20364	0.00396374	0.00403788	0.00397171	1.09228	4.09257	0.0384574	78.5451	34.7262	1	1	1	1	1	0.295966	0.0430721	0.844527	7.8194e-19	3.79496e-09	0.999993	0.737406	0.999891	1.67065e-17	2.71599e-07
IGHV3-23	1.22446	2121.21	-1052.6	3.4472	1.81035	0.0357395	0.52195	0.0524972	0.034606	-0.0308629	0.00559098	0.00541955	0.00554982	0.00544926	0.00569395	0.00524377	33.2203	8842.61	92.8105	36.9382	34.6406	1	1	1	1	1	8.22886e-09	0	5.75493e-22	1.21936e-09	3.9655e-09	1.65805e-06	0	6.49762e-20	2.12649e-08	2.82262e-07
DUSP13	1.63394	712.974	-348.487	0.700747	1.23792	-0.0107457	0.183287	0.0123545	-0.304805	0.0388854	0.00749286	0.00616419	0.00751031	0.00683716	0.00716862	0.00664364	0.217457	598.59	3.26512	1807.89	34.2579	1	1	1	1	1	0.640984	3.39205e-132	0.0707677	0	4.82702e-09	0.999993	1.9485e-130	0.999891	0	3.41727e-07
NIBAN2	0.377696	763.435	-373.718	0.897429	-0.243905	0.00937194	-0.184399	0.00999738	0.0583662	-0.0262866	0.00492753	0.00409151	0.00492584	0.00450225	0.00476735	0.00450744	1.84686	1405.05	4.93076	149.888	34.0103	1	1	1	1	1	0.174149	1.67656e-307	0.0263828	1.83377e-34	5.48213e-09	0.987313	1.31484e-305	0.631691	4.77473e-33	3.86019e-07
LOC124904613	4.04822	196.53	-90.2651	0.0989551	-4.9154	-0.0102173	-0.0941903	0.0246014	0.363755	-0.0355746	0.00625876	0.00646283	0.00623859	0.00632085	0.00633136	0.00614753	3.07109	228.131	15.1485	3300.85	33.4872	1	1	1	1	1	0.0796959	1.52418e-51	9.93787e-05	0	7.17334e-09	0.74964	6.48123e-50	0.00399253	0	5.02402e-07
NFAT5	0.753891	1284.09	-634.044	1.62858	1.50237	-0.00681353	-0.0709352	0.040553	-0.103947	-0.0179633	0.00305619	0.00287606	0.00305349	0.00312619	0.00315317	0.0031279	7.83615	539.867	168.273	1086.75	32.9812	1	1	1	1	1	0.00512115	2.0154e-119	1.76325e-38	2.50057e-238	9.30522e-09	0.180786	1.12322e-117	4.05145e-36	1.9152e-236	6.48247e-07
SEMA7A	1.29921	172.256	-78.1281	0.0975983	-1.57107	0.0415929	-0.821483	-0.0433622	-0.2195	0.0386635	0.00690676	0.00656673	0.00712413	0.00700394	0.00687494	0.00673466	45.8366	13299.4	38.3298	1019.36	32.9587	1	1	1	1	1	1.28542e-11	0	5.97428e-10	1.10995e-223	9.41389e-09	3.74115e-09	0	3.57284e-08	8.21301e-222	6.52347e-07
EXOC3L1	0.787889	377.038	-180.519	0.304048	-2.51021	-0.0316808	0.0452023	-0.0400299	0.275907	0.0317892	0.00589196	0.00535681	0.00589325	0.00562266	0.00579031	0.00553925	27.3836	59.3035	50.6855	2270.51	32.935	1	1	1	1	1	1.66841e-07	1.35134e-14	1.08417e-12	0	9.5292e-09	2.80143e-05	4.29577e-13	7.84495e-11	0	6.56863e-07
SECISBP2L	0.4847	1082.04	-533.018	1.33157	0.78331	-0.00615642	0.046718	0.0289259	-0.0396858	-0.0212075	0.00372634	0.00332867	0.00372315	0.0037512	0.00381692	0.0037042	6.41972	157.269	59.4615	108.105	32.7785	1	1	1	1	1	0.011286	4.47126e-36	1.24713e-14	2.54935e-25	1.03283e-08	0.28693	1.71731e-34	1.04036e-12	5.97296e-24	7.08222e-07
SYNRG	0.157447	1547.46	-765.73	2.62952	1.42581	0.00474805	0.125494	0.00133495	0.0713852	-0.0240181	0.00535289	0.00359908	0.00552401	0.00474589	0.00514181	0.004231	0.811033	515.067	0.0791215	192.745	32.225	1	1	1	1	1	0.367815	5.00959e-114	0.778491	8.00009e-44	1.37315e-08	0.999993	2.73378e-112	0.999891	2.34926e-42	9.36672e-07
GCN1	0.162819	1641.28	-812.642	2.67511	1.22539	0.00981729	0.0726876	-0.000890248	0.119576	-0.0250111	0.00582342	0.00372665	0.0058092	0.00500347	0.00553538	0.00441753	0.0841225	155.259	0.0316578	466.652	32.0557	1	1	1	1	1	0.771787	1.22919e-35	0.858781	1.71536e-103	1.49812e-08	0.999993	4.69349e-34	0.999891	7.4887e-102	1.01662e-06
PTPRF	1.24421	357.338	-170.669	0.268442	-0.660655	0.00191518	-0.518293	-0.0501347	-0.0778626	0.0280987	1.12186	0.00490581	0.351353	0.0638743	0.259294	0.00497989	3.97113	0.362963	0.616063	0.0901718	31.8372	1	1	1	1	1	0.0462867	0.546865	0.432514	0.763959	1.67653e-08	0.587721	0.999794	0.999891	0.999993	1.13183e-06
ADD2	1.08916	456.522	-220.261	0.370389	-0.969045	0.00341309	-0.645491	-0.0295813	-0.00557738	0.0291173	0.00529918	0.00498217	0.308599	0.00519926	0.00526633	0.00517634	0.958081	1.07163	32.3706	1.12162	31.6415	1	1	1	1	1	0.327671	0.300577	1.274e-08	0.289571	1.85429e-08	0.999993	0.999794	7.01075e-07	0.999993	1.24542e-06
BPTF	0.502196	2018.28	-1001.14	3.30428	2.73817	-0.00264948	0.044967	0.0354497	-0.0574539	-0.0250866	0.823927	0.00426934	0.273112	0.046199	0.188225	0.00447358	8.22748	0.660875	0.588789	0.093172	31.4465	1	1	1	1	1	0.00412608	0.416251	0.442888	0.760183	2.05007e-08	0.160494	0.999794	0.999891	0.999993	1.36988e-06
LRRC8B	0.337502	940.128	-462.064	1.20807	0.705413	0.00297513	-0.0926412	0.0140303	-0.049029	-0.0188376	0.00352477	0.00321576	0.176848	0.00344655	0.00350038	0.00338199	0.205897	2.24208	16.5715	196.19	31.0246	1	1	1	1	1	0.650003	0.1343	4.68497e-05	1.41663e-44	2.54773e-08	0.999993	0.999794	0.00194174	4.17875e-43	1.69379e-06
C1QA	0.855312	1283.43	-633.714	1.71647	0.321741	-0.0111348	-0.222727	0.0124445	0.143918	0.0192375	0.0036785	0.00332935	0.00367351	0.00356937	0.00365183	0.00346793	7.31422	3674.02	12.1555	1553.13	30.7723	1	1	1	1	1	0.0068411	0	0.000489439	0	2.90155e-08	0.212351	0	0.0176104	0	1.91927e-06
IGLV3-9	1.44138	673.652	-328.826	0.628234	-0.556353	0.0196326	0.7512	0.0300095	-0.0870985	-0.0396835	0.00763981	0.00659118	0.268561	0.00729118	0.00751801	0.00718016	5.42151	2.4814	16.9403	134.219	30.5458	1	1	1	1	1	0.0198901	0.1152	3.85732e-05	4.89182e-31	3.26079e-08	0.383654	0.999794	0.00161404	1.21341e-29	2.14606e-06
ZSWIM6	0.48	2011.21	-997.605	3.279	2.37416	0.00143813	-0.0658683	0.0245217	0.0199894	-0.0262973	0.144078	0.00450547	0.239803	0.00582206	0.00609307	0.0047984	1.77336	2.30274	17.7398	10.7629	30.0351	1	1	1	1	1	0.182966	0.129146	2.53275e-05	0.00103557	4.24298e-08	0.999993	0.999794	0.00108759	0.014839	2.76469e-06
IGLV1-44	1.42132	2460.56	-1222.28	4.14253	1.87051	0.0401635	0.69926	-0.00767302	0.209732	-0.0431788	0.00881946	0.00781802	0.00872777	0.00835467	0.008965	0.0078775	14.6224	6415.17	0.843478	547.306	30.0444	1	1	1	1	1	0.000131341	0	0.358404	4.85388e-121	4.22263e-08	0.0129336	0	0.999891	2.29499e-119	2.76469e-06
BIRC6	0.533062	2000.66	-992.331	3.13737	2.2129	-0.00176785	-0.00901284	0.0220974	0.0385882	-0.0241698	0.877997	0.00423417	0.28995	0.0491837	0.200527	0.00441568	7.00637	0.791048	0.201855	0.0370309	29.9605	1	1	1	1	1	0.00812203	0.373783	0.653228	0.847402	4.40931e-08	0.23507	0.999794	0.999891	0.999993	2.85885e-06
USP34	0.582865	2004.97	-994.486	3.15163	2.3998	-0.00306683	0.00547034	0.0206955	0.010679	-0.023549	0.928911	0.00420367	0.30637	0.0520815	0.212255	0.00434307	8.7454	0.608804	0.157901	0.00253132	29.4003	1	1	1	1	1	0.00310384	0.435239	0.691096	0.959874	5.88686e-08	0.134162	0.999794	0.999891	0.999993	3.79804e-06
NECAB2	1.74368	566.962	-275.481	0.472177	-0.778024	0.0368849	0.672398	0.0533586	-0.174601	-0.0333124	0.00663321	0.00580562	0.0066373	0.00629031	0.00647591	0.00614638	32.1973	10257.4	71.9555	726.926	29.3747	1	1	1	1	1	1.39283e-08	0	2.20101e-17	4.17393e-160	5.96515e-08	2.72267e-06	0	2.18383e-15	2.41885e-158	3.811e-06
DDX11L5	1.4034	628.226	-306.113	0.59602	-0.551446	-0.0147431	0.353752	0.0489689	-0.10592	0.0237497	0.00461208	0.00423454	0.00461722	0.00445202	0.00453468	0.00438145	8.91347	5872.68	120.983	545.587	29.3821	1	1	1	1	1	0.00283075	0	3.8538e-28	1.14827e-120	5.94248e-08	0.127403	0	5.80153e-26	5.39029e-119	3.811e-06
RPS15P4	0.425595	815.885	-399.942	0.79593	-0.0303826	-0.0161845	-0.222264	0.0365783	-0.0121778	-0.0182332	0.00350158	0.0032435	0.232559	0.00343509	0.00346843	0.00337024	28.6881	2.17549	113.389	12.3274	29.2689	1	1	1	1	1	8.50264e-08	0.140225	1.77342e-26	0.000446359	6.2999e-08	1.52547e-05	0.999794	2.39448e-24	0.00654643	4.00533e-06
IGLV7-46	1.56736	1055.89	-519.946	1.19094	-1.05697	0.0214587	0.318487	0.0459127	0.172397	-0.0305786	0.00603335	0.00541729	0.00603058	0.00581123	0.0059485	0.00565555	10.795	2786.78	62.4208	839.932	29.2338	1	1	1	1	1	0.00101777	0	2.77373e-15	1.12325e-184	6.41503e-08	0.0600437	0	2.45456e-13	7.17623e-183	4.05882e-06
LINC00649	0.54223	330.486	-157.243	0.260233	-1.53145	0.00852094	0.280347	0.0225543	0.00934557	-0.0781308	0.016167	0.0113593	0.0170242	0.012207	0.0153667	0.0144888	0.0416024	247.453	3.41385	0.369869	29.0789	1	1	1	1	1	0.83838	9.32599e-56	0.0646515	0.543076	6.94899e-08	0.999993	4.08504e-54	0.999891	0.999993	4.37553e-06
SPTA1	2.85418	834.137	-409.068	0.765631	1.48862	-0.018105	-0.642801	-0.0396464	-0.288767	0.0612333	0.0117444	0.0101499	0.505468	0.0113435	0.0119296	0.0114764	0.791504	1.89174e-06	12.2156	585.931	28.4684	1	1	1	1	1	0.373646	0.998903	0.000473909	1.92303e-129	9.52399e-08	0.999993	0.999794	0.0171933	9.54014e-128	5.96822e-06
PLIN4	1.33954	664.566	-324.283	0.596154	0.698579	0.00614465	0.609751	0.0888091	-0.353363	-0.0253951	0.00500378	0.00456348	0.00500312	0.00481418	0.00493377	0.00477408	0.717326	14848.6	340.307	5129.61	28.2958	1	1	1	1	1	0.397023	0	5.47141e-76	0	1.0412e-07	0.999993	0	2.75612e-73	0	6.49361e-06
TENT4A	0.381017	1205.48	-594.742	1.56404	0.476587	-0.00809655	0.020539	-0.012946	0.12505	-0.0228486	0.00466962	0.00388233	0.00466466	0.00442401	0.0045855	0.00429612	10.5261	19.1942	8.56322	743.689	28.2856	1	1	1	1	1	0.001177	1.18072e-05	0.00343022	9.45419e-164	1.04673e-07	0.0673153	0.00031052	0.106966	5.62825e-162	6.49714e-06
USP14	0.095008	1301.54	-642.771	2.307	1.23229	0.0126958	0.0847658	-0.0163896	0.0562118	-0.0216687	0.00474881	0.00342748	0.00474243	0.00427784	0.00461547	0.00407655	3.29441	317.294	14.6787	148.328	28.2539	1	1	1	1	1	0.069516	5.6283e-71	0.000127476	4.02208e-34	1.06399e-07	0.701762	2.67079e-69	0.00504395	1.04311e-32	6.57315e-06
NIPBL	0.323386	1896.68	-940.339	3.13692	2.32346	-0.00112274	0.0574774	0.0229175	-0.0130644	-0.0201241	0.00449763	0.0035301	0.171172	0.00443929	0.00457474	0.00378664	2.17398	0.259917	26.6507	8.15541	28.2439	1	1	1	1	1	0.140362	0.610177	2.43767e-07	0.00429328	1.06952e-07	0.926641	0.999794	1.23267e-05	0.0596279	6.57627e-06
MTERF4	0.0763297	1281.1	-632.549	2.08788	1.1607	0.00367258	0.0937915	-0.00655081	0.0402999	-0.0215905	0.00480534	0.00347595	0.00479986	0.00428938	0.0046873	0.00407359	0.633236	379.716	2.33239	73.9202	28.0913	1	1	1	1	1	0.426171	1.43445e-84	0.126708	8.13388e-18	1.15726e-07	0.999993	7.31012e-83	0.999891	1.69903e-16	7.08254e-06
GAB2	0.388734	1156.13	-570.066	1.60394	0.516248	0.00511428	0.0812642	-0.00447841	0.0810654	-0.0205456	0.00416125	0.00347059	0.14785	0.00387627	0.00399556	0.00388969	0.463382	0.501916	1.33481	411.638	27.9003	1	1	1	1	1	0.496048	0.47866	0.247951	1.61253e-91	1.27731e-07	0.999993	0.999794	0.999891	6.64128e-90	7.78092e-06
RIPOR3	1.36139	684.654	-334.327	0.631855	0.906309	-0.00476528	-0.351742	0.0130769	-0.288696	0.0383162	0.00778704	0.00673754	0.319311	0.00748141	0.00765101	0.00730148	7.77982e-05	0.00534147	3.0552	1423.78	27.5388	1	1	1	1	1	0.992962	0.941738	0.0804788	1.42738403806577e-311	1.53976e-07	0.999993	0.999794	0.999891	0	9.33622e-06
COG1	0.0635438	1210.24	-597.122	2.03198	1.05758	0.0072664	0.137424	-0.000989378	0.0346023	-0.0239671	0.00603649	0.00380103	0.00602872	0.00534959	0.00603495	0.00459375	0.0258743	516.138	0.0342045	32.8749	27.2206	1	1	1	1	1	0.872208	2.92941e-114	0.853273	9.8285e-09	1.81515e-07	0.999993	1.60529e-112	0.999891	1.66525e-07	1.09553e-05
SYT11	0.165154	981.24	-482.62	1.51223	0.301124	0.0121235	0.0827751	0.0202823	0.0494495	-0.0243097	0.00559546	0.0040199	0.00559512	0.00481181	0.00529236	0.00467177	2.48472	216.857	17.7672	87.3025	27.0768	1	1	1	1	1	0.114957	4.38414e-49	2.49653e-05	9.31315e-21	1.95532e-07	0.854302	1.82863e-47	0.00107827	2.0363e-19	1.17472e-05
RAB1B	0.626963	1259.69	-621.843	1.49313	1.14961	-0.00173682	-0.124818	0.0099103	-0.0224137	-0.0181011	0.00346525	0.00315493	0.00346202	0.00340794	0.00356651	0.00348124	1.25442	1300.48	8.45645	39.4948	27.0361	1	1	1	1	1	0.26271	8.90501e-285	0.0036375	3.28934e-10	1.99689e-07	0.999993	6.78075e-283	0.112625	5.82956e-09	1.19421e-05
NFIC	0.42848	1127.2	-555.601	1.49681	1.05646	-0.00284365	-0.114722	0.028021	-0.0537578	-0.0177717	0.00362457	0.00323791	0.00362179	0.00351905	0.00359044	0.00342013	2.39416	1004.37	63.4037	224.175	27.0006	1	1	1	1	1	0.121789	2.02006e-220	1.684e-15	1.11093e-50	2.03388e-07	0.876412	1.39983e-218	1.51064e-13	3.45601e-49	1.21081e-05
ATM	0.406667	2098.66	-1041.33	3.40076	2.34001	-0.000145868	0.0409565	-0.00128747	0.0729082	-0.0279777	0.796086	0.00500674	0.265036	0.044654	0.181862	0.00543035	5.12796	0.775182	0.000831288	0.16072	26.5441	1	1	1	1	1	0.0235433	0.378619	0.976999	0.688495	2.57586e-07	0.416541	0.999794	0.999891	0.999993	1.52652e-05
SH2D2A	0.364384	1312.17	-648.084	1.93261	0.695825	0.00140453	0.223852	0.00323956	0.0983722	-0.0213879	0.0047245	0.00389101	0.00472021	0.00449496	0.00457539	0.00415562	0.731572	2244.4	0.519422	462.262	26.4889	1	1	1	1	1	0.392374	0	0.471089	1.5477e-102	2.65061e-07	0.999993	0	0.999891	6.7343e-101	1.56374e-05
RAP1GAP	3.75928	1579.03	-781.516	2.01838	3.0615	-0.015875	-0.44	-0.0385298	-0.143792	0.0204198	0.0040569	0.00407788	0.00417766	0.00404293	0.00405926	0.00397311	13.5519	11103.2	90.8244	1254.81	26.4146	1	1	1	1	1	0.000232061	0	1.57005e-21	7.48115e-275	2.75456e-07	0.0198647	0	1.74262e-19	6.1623e-273	1.61778e-05
RPS6KA2	0.497905	777.354	-380.677	0.965169	1.04046	-0.0118859	0.14291	0.00826666	-0.180653	0.0178253	0.00370916	0.00335199	0.00370727	0.00355586	0.00365321	0.0034974	8.61128	1487.9	5.4047	2445.36	25.9765	1	1	1	1	1	0.00334088	0	0.0200826	0	3.45604e-07	0.142063	0	0.517105	0	2.0207e-05
MAZ	0.477292	958.994	-471.497	1.05147	0.558698	-0.00859881	-0.0345984	0.016891	-0.0411152	-0.0137382	0.00276991	0.00262906	0.00276851	0.0027361	0.00276009	0.00269875	12.7085	156.393	38.1107	221.901	25.914	1	1	1	1	1	0.000364005	6.94701e-36	6.68419e-10	3.4819e-50	3.56973e-07	0.0277173	2.66038e-34	3.96172e-08	1.07553e-48	2.0779e-05
TPST1	1.3832	1772.6	-878.301	2.4762	1.7067	0.0269023	0.365682	0.00756321	-0.0131629	-0.0208044	0.00427525	0.00403397	0.0042649	0.00427083	0.0043086	0.00409674	38.881	7350.9	3.13608	9.33319	25.7888	1	1	1	1	1	4.50448e-10	0	0.0765776	0.00225041	3.80884e-07	1.0925e-07	0	0.999891	0.031692	2.20728e-05
SLC8A1-AS1	2.28211	345.791	-164.895	0.227395	-0.773157	-0.0251777	-0.593241	0.0422803	-0.161566	0.0334061	0.00688195	0.00645008	0.335551	0.00676459	0.00686544	0.00670011	13.3284	0.643359	39.0655	553.811	24.8593	1	1	1	1	1	0.000261421	0.422497	4.09821e-10	1.86628e-122	6.16709e-07	0.0218078	0.999794	2.50815e-08	8.95336e-121	3.55817e-05
IGHV3-53	1.51536	646.967	-315.483	0.573429	-2.55279	0.0207058	0.382231	-0.0184412	0.322094	-0.0341646	0.00771673	0.00637041	0.00772189	0.00694716	0.00723748	0.00685526	6.36425	2447.89	7.04634	1980.57	24.8374	1	1	1	1	1	0.0116442	0	0.00794275	0	6.23759e-07	0.289937	0	0.231684	0	3.58306e-05
DPP4	0.422714	1015.87	-499.935	1.37162	0.201607	-0.00523493	0.0393679	-0.00746907	0.109915	-0.0179947	0.00391555	0.00339411	0.00391313	0.00370377	0.0038361	0.00363785	5.09813	100.707	4.06674	820.984	24.4682	1	1	1	1	1	0.0239517	1.06636e-23	0.0437356	1.47878e-180	7.5545e-07	0.419941	3.75434e-22	0.935957	9.35632e-179	4.32058e-05
PDE7A	0.11839	1560.26	-772.132	2.69985	1.34983	0.00497939	0.179134	-0.00249249	0.0931607	-0.022047	0.00600148	0.00369462	0.00599597	0.00497418	0.00561058	0.00447936	0.961037	888.92	0.251088	275.708	24.225	1	1	1	1	1	0.326926	2.51462e-195	0.61631	6.46957e-62	8.57105e-07	0.999993	1.65498e-193	0.999891	2.15603e-60	4.88065e-05
ZBTB3	0.326868	155.329	-69.6643	0.0900283	-1.36811	0.00909997	-0.101089	-0.000128877	-0.250985	-0.031046	0.00643776	0.00619902	0.0064376	0.00632339	0.00638602	0.00634406	1.76294	246.83	0.000415388	1544.67	23.9484	1	1	1	1	1	0.184259	1.27492e-55	0.983739	0	9.89503e-07	0.999993	5.56589e-54	0.999891	0	5.61018e-05
CR1L	2.48076	428.249	-206.125	0.306777	-0.398725	0.000349317	-0.469865	-0.0340637	-0.107986	0.030106	0.00663712	0.0058306	0.00664671	0.00633144	0.00646966	0.00617422	0.461363	4993.6	28.9453	278.593	23.7762	1	1	1	1	1	0.496988	0	7.4451e-08	1.52146e-62	1.08212e-06	0.999993	0	3.91601e-06	5.08331e-61	6.10886e-05
NEFL	1.11212	475.919	-229.959	0.409749	-0.271714	-0.0169033	-0.0693823	-0.00926446	-0.0831213	-0.0231888	0.00490072	0.00457201	0.00490583	0.0047301	0.00480868	0.00476333	15.8085	200.438	3.83619	298.795	23.6994	1	1	1	1	1	7.00885e-05	1.67596e-45	0.0501574	6.03025e-67	1.1262e-06	0.00728531	6.81678e-44	0.999891	2.08937e-65	6.33041e-05
SASH1	0.537639	527.019	-255.51	0.543952	-1.71206	0.0127969	-0.236656	-0.0474248	0.254392	-0.0225819	0.00476672	0.00425955	0.00490954	0.0045269	0.00467286	0.00465214	6.30741	2588.8	109.751	2963.76	23.5623	1	1	1	1	1	0.0120234	0	1.11109e-25	0	1.20936e-06	0.294704	0	1.44079e-23	0	6.76882e-05
TNFAIP6	1.49405	1253	-618.499	1.50299	0.695026	0.0219117	0.779885	0.0161382	-0.0496198	-0.0324471	0.00745946	0.00621072	0.00746159	0.00696636	0.00726651	0.00673934	6.98775	10918.8	5.36661	46.6293	23.1802	1	1	1	1	1	0.00820694	0	0.0205258	8.57669e-12	1.47507e-06	0.2352	0	0.523099	1.58657e-10	8.22083e-05
PLEKHG4	0.378654	536.954	-260.477	0.600913	-1.4614	0.0133559	0.0910342	-0.0042238	0.149131	-0.025738	0.00565241	0.00488556	0.188101	0.00536623	0.00554885	0.00536881	5.18222	0.461452	0.619538	722.317	22.9824	1	1	1	1	1	0.0228192	0.496946	0.431219	4.19534e-159	1.63493e-06	0.410102	0.999794	0.999891	2.3994e-157	9.07318e-05
KANSL1	0.49171	1809.91	-896.953	2.75923	2.37369	0.00160901	-0.000636041	0.0275914	-0.0657252	-0.0251659	0.935585	0.0117094	0.307004	0.0521778	0.212271	0.00526043	39.4067	0.581511	0.279624	0.0958694	22.8866	1	1	1	1	1	3.44116e-10	0.445721	0.596948	0.756844	1.71845e-06	8.83704e-08	0.999794	0.999891	0.999993	9.49644e-05
IGHV1-58	1.94905	422.852	-203.426	0.303332	-2.39972	0.0392603	0.968481	-0.0224516	0.0415286	-0.0214855	0.00463479	0.00444449	0.00463439	0.00457385	0.00460975	0.00452222	74.0175	43668	24.0953	81.1596	22.5728	1	1	1	1	1	7.74286e-18	0	9.16851e-07	2.08209e-19	2.02331e-06	3.90032e-15	0	4.46394e-05	4.48505e-18	0.000111342
ATP8	0.236071	1644.2	-814.101	2.49342	2.32165	-0.0248144	-0.182232	0.0100672	-0.0710899	0.0213711	0.00539149	0.00367644	0.0053675	0.00505215	0.00531938	0.00453008	30.801	1150.82	3.9707	178.605	22.2558	1	1	1	1	1	2.85884e-08	2.98305e-252	0.0462986	9.77461e-41	2.3864e-06	5.27355e-06	2.1705e-250	0.977183	2.72379e-39	0.000130773
CNOT6L	0.204319	1699.63	-841.815	2.73761	1.7283	-0.00270241	0.102235	0.00315212	0.052304	-0.0226266	0.00645334	0.00413616	0.006417	0.00568817	0.0062362	0.00483478	9.06431	252.621	0.307085	70.3444	21.9021	1	1	1	1	1	0.00260647	6.96569e-57	0.579474	4.98036e-17	2.8692e-06	0.120801	3.08208e-55	0.999891	1.02238e-15	0.000156575
DNAJC6	1.98793	559.208	-271.604	0.465221	0.134954	-0.0104966	-0.0412848	-0.0369656	-0.141312	0.0211221	0.00446006	0.00441375	0.00445863	0.00437945	0.00443087	0.00452495	1.13269	85.5881	71.2454	1017.13	21.7895	1	1	1	1	1	0.287202	2.21606e-20	3.15439e-17	3.39366e-223	3.04265e-06	0.999993	7.59784e-19	3.08306e-15	2.49701e-221	0.000165351
TMEM186	0.170006	228.006	-106.003	0.163227	-1.64776	0.0144209	0.152578	-0.0306461	-0.0744974	-0.0297345	0.00649049	0.00602605	0.346802	0.00636856	0.00641999	0.00638403	5.00979	0.0999247	23.1563	134.652	21.6935	1	1	1	1	1	0.0252043	0.75192	1.49353e-06	3.93375e-31	3.19873e-06	0.432928	0.999794	7.11301e-05	9.8134e-30	0.000173115
SPTBN1	0.397849	2151.36	-1067.68	3.63124	2.53574	0.00588241	0.122199	0.0125762	0.0293579	-0.0258822	0.00744359	0.00495039	0.194038	0.00703918	0.0074196	0.00558216	0.895915	0.0228899	3.19195	15.6563	21.498	1	1	1	1	1	0.343879	0.879744	0.0740016	7.59605e-05	3.54197e-06	0.999993	0.999794	0.999891	0.00115012	0.000190902
SRGAP2C	0.254504	917.76	-450.88	1.20639	0.296122	0.00853669	-0.153331	-0.0170366	0.049813	-0.0204651	0.00477431	0.00403673	0.189073	0.00458345	0.0047073	0.0044153	2.06099	2.88386	13.816	111.98	21.4836	1	1	1	1	1	0.151112	0.0894713	0.000201614	3.60921e-26	3.56877e-06	0.950869	0.999794	0.00767599	8.57892e-25	0.000191558
PRPF4B	0.178682	1717.21	-850.605	2.83236	1.76311	-0.00167535	0.0061273	0.0107849	0.0497641	-0.0180627	0.00487453	0.00343786	0.00502857	0.00439518	0.00471908	0.00391819	5.4593	1.44586	6.02114	111.203	21.2517	1	1	1	1	1	0.0194645	0.229194	0.0141355	5.34075e-26	4.02757e-06	0.382056	0.999794	0.385693	1.26488e-24	0.000215302
SLFN13	0.233799	808.143	-396.071	0.916501	0.61458	-0.00181628	0.0916174	-3.0988e-05	-0.100091	-0.0225786	0.00518511	0.00433883	0.217772	0.00488476	0.00498223	0.00491803	1.0731	0.177773	4.0244e-05	403.595	21.0772	1	1	1	1	1	0.300247	0.673294	0.994938	9.08759e-90	4.41142e-06	0.999993	0.999794	0.999891	3.73104e-88	0.000234863
SERPING1	1.40927	1240.42	-612.21	1.40103	0.52264	-0.013662	0.11425	0.0331586	-0.000549525	0.0331523	0.00785974	0.00656004	0.324877	0.00758227	0.00775138	0.00722376	1.98656	1.92035	19.1247	0.00502593	21.0621	1	1	1	1	1	0.158701	0.165818	1.2245e-05	0.943482	4.44645e-06	0.958471	0.999794	0.000551111	0.999993	0.00023577
PHACTR4	0.205692	1572.22	-778.108	2.5286	1.93172	0.00225465	-0.0605573	0.0151834	-0.0343283	-0.0159271	0.00371898	0.00302736	0.00371233	0.00367743	0.00378385	0.00348302	0.0632618	266.347	17.0472	82.307	20.9105	1	1	1	1	1	0.801413	7.09755e-60	3.64629e-05	1.1651e-19	4.81252e-06	0.999993	3.18345e-58	0.00153554	2.51388e-18	0.000254151
GPRC5D	1.22342	316.785	-150.393	0.223082	-2.34808	0.0144346	0.558357	-0.0398312	0.121751	-0.0240203	0.00551549	0.00513277	0.00551476	0.0053489	0.0054542	0.00530129	6.04963	10248	55.4519	498.293	20.5303	1	1	1	1	1	0.0139092	0	9.57726e-14	2.23585e-110	5.86941e-06	0.32072	0	7.46627e-12	9.89288e-109	0.000308721
MYO5A	0.13863	1768.83	-876.417	2.95622	2.00956	0.00394779	0.0153826	0.0059785	0.0193419	-0.0178247	0.00514574	0.00338065	0.00513647	0.00447159	0.00490099	0.00395369	0.60496	8.72872	1.78756	15.5751	20.3253	1	1	1	1	1	0.436692	0.00313236	0.181224	7.92917e-05	6.53307e-06	0.999993	0.073785	0.999891	0.00119917	0.000342255
KHDC4	0.284073	1021.57	-502.785	1.31426	0.525668	0.00322756	-0.00271408	-0.010244	0.0250169	-0.0193598	0.0046207	0.00393269	0.204621	0.00448042	0.00457146	0.00430037	0.0150041	0.631283	5.22763	29.9473	20.267	1	1	1	1	1	0.90251	0.426885	0.0222308	4.43939e-08	6.73525e-06	0.999993	0.999794	0.557772	7.36916e-07	0.000351441
CAMK2G	0.202045	1076.29	-530.147	1.477	1.00425	0.00323944	0.120141	0.00555332	-0.0475043	-0.0221734	0.00554669	0.00428825	0.163823	0.00516549	0.00540501	0.00493705	0.0919866	0.0856236	1.1558	77.2453	20.171	1	1	1	1	1	0.761667	0.769816	0.282339	1.50993e-18	7.08169e-06	0.999993	0.999794	0.999891	3.21553e-17	0.000368051
H2BC17	1.78303	348.08	-166.04	0.218567	-0.965795	-0.0158145	0.0690796	0.0726888	-0.203729	-0.0206721	0.00484818	0.00465477	0.0048476	0.00462525	0.00478408	0.00461151	12.7798	202.894	246.982	1813.45	20.0947	1	1	1	1	1	0.000350384	4.87923e-46	1.18127e-55	0	7.37009e-06	0.0271537	2.00324e-44	4.07134e-53	0	0.000381526
UBP1	0.160304	1663.32	-823.658	2.67033	1.42345	0.00562823	-0.0257838	0.00299909	0.0891022	-0.0176435	0.0049256	0.00338043	0.0049182	0.00429845	0.0046963	0.00395129	1.65239e-05	27.9358	0.486803	359.969	19.9385	1	1	1	1	1	0.996757	1.2541e-07	0.485357	2.86048e-80	7.99754e-06	0.999993	3.48725e-06	0.999891	1.09543e-78	0.000412377
STRADA	0.252543	720.397	-352.198	0.864929	0.184321	0.00626618	0.023628	0.0155097	-0.0681187	-0.0194413	0.00469417	0.00410628	0.004693	0.00444122	0.00459686	0.00435911	0.804225	25.1428	12.1956	219.589	19.8909	1	1	1	1	1	0.369833	5.32372e-07	0.000479021	1.11192e-49	8.19912e-06	0.999993	1.45868e-05	0.0173308	3.4105e-48	0.000421113
BATF2	1.1934	440.088	-212.044	0.325922	-1.74108	-0.0368472	0.729923	-0.0560831	0.120442	0.01991	0.00464465	0.00438662	0.00464781	0.00452093	0.00457812	0.00446715	65.5024	24666.8	153.889	692.116	19.8647	1	1	1	1	1	5.80439e-16	0	2.44858e-35	1.54952e-152	8.31195e-06	2.45226e-13	0	4.9337e-33	8.63576e-151	0.000425241
ZC3H7B	0.449299	1913.75	-948.875	2.97524	2.02514	-0.00172351	-0.173522	0.0147986	0.059167	-0.0164168	0.148882	0.00353272	0.246908	0.00426245	0.00435184	0.00371757	1.64285	2.07766	12.0538	184.847	19.501	1	1	1	1	1	0.199935	0.149469	0.000516861	4.23839e-42	1.00547e-05	0.999993	0.999794	0.0184954	1.21467e-40	0.000512399
IGLL5	0.986782	690.765	-337.382	0.707299	-1.41297	0.0257648	0.422915	-0.0239977	0.168336	-0.0216234	0.00530609	0.0046261	0.00531186	0.00499892	0.00516344	0.00491525	24.8473	6335.03	23.0455	1062.86	19.3534	1	1	1	1	1	6.20556e-07	0	1.58209e-06	3.90598e-233	1.08625e-05	9.79208e-05	0	7.48039e-05	2.95703e-231	0.000551421
CDKN1C	1.05782	870.725	-427.362	0.91153	-0.402771	-0.0323339	-0.216562	0.00776417	0.124423	0.0214835	0.005221	0.00470863	0.00522762	0.00498516	0.00514365	0.00488673	39.3233	1714.74	2.42567	585.138	19.3275	1	1	1	1	1	3.59122e-10	0	0.119362	2.8604e-129	1.1011e-05	8.87438e-08	0	0.999891	1.41369e-127	0.0005568
USP22	0.156208	1452.44	-718.22	2.2735	1.49115	0.00695176	0.00386603	-0.00169171	0.0142513	-0.0205787	0.00570141	0.00392989	0.14618	0.00548121	0.00585425	0.00468939	0.0648482	0.832009	0.0952578	5.92607	19.2577	1	1	1	1	1	0.798991	0.361692	0.757596	0.0149184	1.14209e-05	0.999993	0.999794	0.999891	0.198362	0.000575308
H2BC7	1.14102	378.452	-181.226	0.245036	-1.21628	-0.0220575	-0.205453	0.0253627	-0.082337	0.0197103	0.261712	0.0043543	0.420655	0.00468966	0.00472554	0.00449706	24.5451	0.00146829	29.2487	303.589	19.2101	1	1	1	1	1	7.25891e-07	0.969434	6.36598e-08	5.44287e-68	1.1709e-05	0.000110546	0.999794	3.38924e-06	1.90094e-66	0.000587559
SETD5	0.228521	1706.33	-845.165	2.87639	2.13435	0.000999358	0.0199584	0.0229434	-0.0284653	-0.0186076	0.111304	0.00374337	0.182041	0.00512671	0.00541119	0.00425932	0.855638	1.00777	20.0281	27.6723	19.0853	1	1	1	1	1	0.354962	0.315437	7.63111e-06	1.43704e-07	1.25005e-05	0.999993	0.999794	0.000345829	2.36741e-06	0.00062488
TMPRSS9	2.50115	515.222	-249.611	0.410038	0.885948	-0.00768783	-0.00504892	0.0689803	-0.448602	0.0280898	0.00668853	0.00612472	0.313688	0.00651998	0.00662988	0.00643714	0.876446	0.775579	111.933	4578.37	19.042	1	1	1	1	1	0.349177	0.378497	3.69618e-26	0	1.27876e-05	0.999993	0.999794	4.93968e-24	0	0.000636803
DUSP4	0.852713	518.335	-251.167	0.481655	-0.340761	-0.0331903	-0.488372	0.094701	-0.122041	0.0202323	0.00491311	0.00449005	0.00491049	0.00467779	0.00483275	0.0046806	49.0401	9887.64	409.852	637.715	18.6847	1	1	1	1	1	2.50787e-12	0	3.94706e-91	1.04943e-140	1.54218e-05	7.82038e-10	0	2.72077e-88	5.43258e-139	0.000765071
ABCG2	2.8344	519.936	-251.968	0.401556	0.171698	-0.00975842	-0.359522	-0.00222944	-0.179712	0.0201298	0.00479725	0.00455817	0.00479606	0.00470122	0.00476354	0.00467451	3.60978	5617.9	0.22489	1423.29	18.5441	1	1	1	1	1	0.0574407	0	0.635339	1.83050341224002e-311	1.66021e-05	0.650121	0	0.999891	0	0.000820518
TBC1D15	0.0599002	1174.9	-579.451	2.13273	1.30745	0.0050565	0.108071	0.000318964	-0.000347254	-0.0186238	0.00567765	0.00360413	0.00556383	0.00460734	0.00520668	0.00433107	0.0799252	374.728	0.00479273	0.00444808	18.4904	1	1	1	1	1	0.777399	1.74896e-83	0.944807	0.946825	1.70763e-05	0.999993	8.84407e-82	0.999891	0.999993	0.000840782
NBPF8	0.351352	940.871	-462.435	1.18495	-0.276148	-0.00276942	-0.00738369	-0.0505002	0.198833	-0.0144213	0.00351636	0.00312662	0.170703	0.0033384	0.0033909	0.00336633	1.60347	0.506603	228.829	3438.31	18.3524	1	1	1	1	1	0.205413	0.476613	1.07333e-51	0	1.83589e-05	0.999993	0.999794	3.26915e-49	0	0.00090055
TMEM131	0.152697	1824.4	-904.2	3.05038	1.93004	0.00582539	0.00686176	0.00765389	0.0453416	-0.0209812	0.00759701	0.00393076	0.136712	0.00650413	0.00738104	0.00492531	0.351357	1.18427	1.3848	37.7362	18.1465	1	1	1	1	1	0.553346	0.276488	0.239286	8.09892e-10	2.04549e-05	0.999993	0.999794	0.999891	1.42187e-08	0.000999617
B4GALT1	0.247605	1894.69	-939.347	3.40501	2.172	0.00221141	-0.0378643	0.00117163	0.0651969	-0.0194277	0.00578883	0.00390125	0.00577335	0.00495354	0.00551026	0.00456344	1.80059	43.6002	0.055944	139.994	18.1242	1	1	1	1	1	0.179641	4.02793e-11	0.813025	2.67003e-32	2.06958e-05	0.994629	1.22683e-09	0.999891	6.80339e-31	0.00100763
ATXN2L	0.280682	1874.7	-929.348	2.97927	1.88246	-0.00156617	-0.0911438	0.0100056	0.0697083	-0.0171246	0.00507097	0.00364272	0.158837	0.0046701	0.00485623	0.00402704	3.55509	1.55639	4.59025	206.049	18.083	1	1	1	1	1	0.0593629	0.212195	0.0321543	1.00001e-46	2.11485e-05	0.652793	0.999794	0.749331	3.00393e-45	0.00102586
TARM1	1.50634	759.797	-371.899	0.766647	1.72358	-0.0116068	0.332391	0.00243543	-0.358166	0.0287784	0.00765709	0.00624353	0.0076725	0.00696874	0.00732639	0.00678675	0.926559	1880.68	0.122136	2389.95	17.9809	1	1	1	1	1	0.335759	0	0.72673	0	2.23134e-05	0.999993	0	0.999891	0	0.00107837
TBX21	0.588085	1577.6	-780.801	2.36633	1.11724	0.00557665	0.321333	0.00218346	0.0899622	-0.018572	0.00475441	0.0040162	0.18787	0.00459807	0.00471605	0.00440268	0.43673	0.70593	0.225497	363.883	17.7945	1	1	1	1	1	0.508705	0.400798	0.634883	4.01811e-81	2.46094e-05	0.999993	0.999794	0.999891	1.55696e-79	0.00118496
TDRD9	0.569787	896.423	-440.212	1.12583	1.58772	0.0122392	-0.0136443	0.104154	-0.345517	-0.0176033	0.00476299	0.00665413	0.00464774	0.0043889	0.00457593	0.00425187	3.51601	8.85908	563.165	5701.37	17.1406	1	1	1	1	1	0.0607787	0.00291634	1.72242e-124	0	3.47122e-05	0.659015	0.0690693	1.61133e-121	0	0.00166529
LAMP1	0.155653	1732.31	-858.156	3.02114	1.88481	0.0070588	-0.098365	-0.0048975	0.0605915	-0.01731	0.00532391	0.00353419	0.00530973	0.00462646	0.0050796	0.00418905	0.115209	344.713	1.1206	142.287	17.0752	1	1	1	1	1	0.73429	6.00524e-77	0.289789	8.41747e-33	3.59291e-05	0.999993	2.92381e-75	0.999891	2.149e-31	0.00171738
MZB1	0.984672	2173.76	-1078.88	3.58466	2.03077	0.0378388	0.429529	0.0241323	0.0503225	-0.0324388	0.00964687	0.00613415	0.00942927	0.00923505	0.0103644	0.00785983	28.252	2070.67	6.82838	23.5741	17.0334	1	1	1	1	1	1.06504e-07	0	0.00897206	1.20196e-06	3.67278e-05	1.88498e-05	0	0.257691	1.94108e-05	0.00174918
LENG8	0.775699	2224.11	-1104.06	3.40648	2.59888	-0.00583915	-0.138604	0.0198185	0.05788	-0.0219633	1.09386	0.0052317	0.36061	0.0613225	0.249921	0.00532639	6.74855	0.97636	0.104448	0.0536355	17.0032	1	1	1	1	1	0.00938236	0.323099	0.746555	0.816854	3.73173e-05	0.261189	0.999794	0.999891	0.999993	0.00177081
ZKSCAN1	0.151291	1559.1	-771.549	2.72082	2.00484	0.00568523	0.0600928	0.00359187	-0.0242462	-0.0174019	0.00478409	0.00346701	0.1505	0.00457533	0.00478428	0.00424069	0.136984	0.00632599	0.616304	25.6836	16.8392	1	1	1	1	1	0.711298	0.936606	0.432424	4.02229e-07	4.0685e-05	0.999993	0.999794	0.999891	6.58499e-06	0.00192365
MME	1.87437	1810.34	-897.172	2.5164	1.89594	0.0162733	0.607656	0.0407763	-0.0806344	-0.0133231	0.00329804	0.01185	0.00329231	0.00329541	0.00331858	0.00327108	0.315449	34064.2	153.108	590.384	16.5893	1	1	1	1	1	0.574356	0	3.62846e-35	2.0669e-130	4.64131e-05	0.999993	0	7.09282e-33	1.03717e-128	0.00218659
KLHDC8A	2.36436	276.425	-130.213	0.164559	-1.94031	0.00950066	-0.611302	-0.0307821	-0.00430201	0.0228116	0.00590232	0.00544436	0.00591588	0.00572384	0.00578028	0.00565622	4.15011	10675.1	28.9216	0.553917	16.2652	1	1	1	1	1	0.0416318	0	7.53696e-08	0.456722	5.50666e-05	0.553573	0	3.94846e-06	0.999993	0.00258497
DOCK11	0.228841	1982.88	-983.44	3.27755	2.16705	0.00121873	-0.00154869	0.0057409	0.0549514	-0.0214811	0.00770514	0.00446654	0.148086	0.00712728	0.00790455	0.00533131	4.24275	0.753975	0.648802	48.3284	16.2348	1	1	1	1	1	0.0394183	0.38522	0.420541	3.60494e-12	5.59573e-05	0.537532	0.999794	0.999891	6.72562e-11	0.0026174
PRRC2C	0.502864	2151.64	-1067.82	3.64258	2.98392	-0.00800059	0.00697151	0.0405686	-0.0535672	-0.0194273	0.832559	0.00455983	0.277157	0.0467027	0.190245	0.00482659	8.82246	0.569615	0.754565	0.0792812	16.2011	1	1	1	1	1	0.00297545	0.450412	0.385035	0.778274	5.69613e-05	0.131847	0.999794	0.999891	0.999993	0.00265488
SLC12A7	0.319789	1790.73	-887.364	3.08374	1.7753	0.00554282	-0.23544	0.00871043	0.0948463	-0.0168357	0.00511763	0.00366935	0.00511368	0.00461118	0.00492615	0.00419257	1.07776	2128.74	3.56824	370.702	16.125	1	1	1	1	1	0.2992	0	0.0588946	1.31622e-82	5.92959e-05	0.999993	0	0.999891	5.14582e-81	0.0027539
LGALS8	0.127654	1612.86	-798.428	2.79414	1.69844	0.00423536	0.103175	0.0102931	0.0378804	-0.0242837	0.00626838	0.00377509	0.00626377	0.00497731	0.00595208	0.00612455	0.868476	268.577	4.27667	40.5033	15.7211	1	1	1	1	1	0.351378	2.31757e-60	0.0386389	1.96284e-10	7.3402e-05	0.999993	1.04307e-58	0.865048	3.50713e-09	0.00339698
GYPE	1.88399	217.056	-100.528	0.122911	-1.3993	0.0167698	-0.942661	-0.00427943	-0.197407	0.0310314	0.00784047	0.00763249	0.47797	0.0082018	0.00784081	0.00783369	5.36146	0.848692	0.27224	633.873	15.6917	1	1	1	1	1	0.0205865	0.356923	0.601833	7.18657e-140	7.4549e-05	0.389064	0.999794	0.999891	3.70561e-138	0.00343791
EFR3A	0.121171	1687.17	-835.587	3.01868	1.42407	0.00941382	0.0323841	-0.00617772	0.135137	-0.0214347	0.0101174	0.00434671	0.0101023	0.00655206	0.00878806	0.00548201	0.0580745	9.2889	0.888998	236.464	15.2881	1	1	1	1	1	0.809566	0.00230546	0.345749	2.32082e-53	9.22954e-05	0.999993	0.0549994	0.999891	7.39556e-52	0.00424138
COL9A3	0.688855	1120.19	-552.095	1.59537	1.26508	-4.56957e-05	0.195372	0.0362575	-0.132976	0.0198796	0.00590858	0.00459194	0.00590487	0.00523405	0.00566672	0.00508968	1.26867	1098.21	47.9867	550.66	15.2557	1	1	1	1	1	0.260017	8.09854e-241	4.29114e-12	9.04614e-122	9.38907e-05	0.999993	5.73333e-239	3.0054e-10	4.30827e-120	0.0042996
ADGRG1	0.653689	1722.26	-853.131	2.59946	1.38808	0.0055341	0.190218	0.0227472	0.0714019	-0.0193303	0.00561137	0.0045181	0.00559811	0.00526089	0.00550583	0.00495015	0.0592338	1152.87	18.6956	168.18	15.249	1	1	1	1	1	0.807711	1.06938e-252	1.53338e-05	1.84832e-38	9.42254e-05	0.999993	7.82438e-251	0.000673914	4.99123e-37	0.00429989
RASGEF1B	0.499357	1038.51	-511.256	1.24296	-0.281774	0.000572619	-0.345966	0.0267915	0.151416	-0.0122662	0.00320881	0.00295471	0.00320669	0.00311077	0.00317789	0.00315472	0.0413938	11643.1	74.175	2270.21	15.1181	1	1	1	1	1	0.83878	0	7.14906e-18	0	0.000100989	0.999993	0	7.25823e-16	0	0.00459253
OVOS2	2.56365	623.973	-303.986	0.528144	1.02795	0.00188056	0.286477	0.0924938	-0.412613	-0.0314548	0.00850115	0.00747726	0.00850495	0.00772167	0.00801996	0.00809644	1.21347	1133.31	143.484	2646.92	15.0933	1	1	1	1	1	0.270645	1.90043e-248	4.60773e-33	0	0.000102323	0.999993	1.37513e-246	8.38159e-31	0	0.00463712
GRB10	0.652522	968.555	-476.277	1.20804	1.26877	0.00326371	0.256435	0.0237355	-0.174187	-0.0147992	0.00459001	0.00837805	0.00452399	0.00389008	0.00400172	0.00381353	0.202816	3213.74	37.2287	1894.69	15.0599	1	1	1	1	1	0.652458	0	1.05058e-09	0	0.000104153	0.999993	0	6.14262e-08	0	0.00470376
NOTCH1	0.277659	2025.23	-1004.61	3.53177	2.44633	0.00379988	0.0482349	0.0203837	0.0147736	-0.0203694	0.00719118	0.0043084	0.00714335	0.00588173	0.00680945	0.00526531	0.967792	45.0601	12.0103	4.70707	14.9661	1	1	1	1	1	0.325231	1.91077e-11	0.000529064	0.0300388	0.000109463	0.999993	5.88833e-10	0.0188805	0.379015	0.00487631
NRBF2	0.557092	1250.13	-617.065	1.80077	0.666788	0.0105452	0.546494	-0.00624139	0.0416759	-0.0142896	0.00399914	0.00356516	0.00399636	0.00378872	0.00407648	0.00369174	5.64701	18695.1	2.71379	104.52	14.9823	1	1	1	1	1	0.0174852	0	0.0994845	1.55608e-24	0.000108524	0.363823	0	0.999891	3.6007e-23	0.00487631
FCER1A	1.62519	1751.65	-867.827	2.45382	1.41725	-0.0446435	-0.450847	0.00139202	0.208465	0.0161868	0.00412432	0.00390157	0.281835	0.00433565	0.00436879	0.00418408	125.903	1.91174	0.103081	2276.9	14.9665	1	1	1	1	1	3.22839e-29	0.166771	0.748163	0	0.000109434	2.64264e-26	0.999794	0.999891	0	0.00487631
IPO9	0.0780082	1392.13	-688.064	2.51634	1.32972	0.00500871	0.0603538	-0.00201856	0.0699015	-0.0184308	0.00650433	0.00377571	0.00650557	0.00498409	0.00584461	0.00476281	0.861283	84.8632	0.164026	143.042	14.9749	1	1	1	1	1	0.35338	3.19736e-20	0.685477	5.75551e-33	0.000108953	0.999993	1.09052e-18	0.999891	1.47226e-31	0.00487631
HDC	1.95707	889.173	-436.586	0.928827	-0.316142	-0.0597609	-0.579826	-0.0139432	0.220451	0.0432088	0.0145205	0.00989176	0.0145842	0.0112772	0.0130605	0.0113003	24.5572	1574.91	1.52869	284.907	14.6206	1	1	1	1	1	7.21375e-07	0	0.216309	6.40178e-64	0.000131467	0.000110546	0	0.999891	2.16651e-62	0.00583667
ATP11A	0.218941	1823.91	-903.953	3.16761	2.31089	0.00407257	-0.0136853	0.0190332	-0.0183466	-0.0154091	0.00519471	0.00339943	0.00517988	0.00488478	0.00534108	0.00403335	0.0394459	7.11682	15.1822	11.7993	14.5957	1	1	1	1	1	0.842568	0.0076364	9.76191e-05	0.000592543	0.000133222	0.999993	0.170964	0.00394604	0.00861325	0.0058946
SPP1	1.85347	352.324	-168.162	0.243874	-2.2942	0.0274872	-0.152963	0.0145682	0.0958502	-0.0195549	0.00533874	0.00501386	0.00533366	0.00519162	0.00529254	0.00515944	27.4064	823.226	7.87425	327.988	14.365	1	1	1	1	1	1.64887e-07	4.81325e-181	0.00501437	2.63621e-73	0.000150574	2.80143e-05	3.07508e-179	0.15093	9.56411e-72	0.00663995
DYNC1LI2	0.184295	1648.6	-816.299	2.77024	1.92726	0.00134428	0.0157095	0.00945968	0.00450957	-0.0149733	0.00463087	0.00332396	0.0046212	0.00425414	0.00456318	0.00395491	0.787136	11.4476	4.94458	0.976644	14.3337	1	1	1	1	1	0.374968	0.000715873	0.0261726	0.323029	0.000153096	0.999993	0.0177572	0.627807	0.999993	0.00672854
SEC22C	0.0295068	871.947	-427.973	1.4509	0.749513	0.00598696	0.0615361	0.000849115	-0.0268759	-0.0129979	0.00370222	0.00300057	0.117268	0.00342905	0.00365893	0.00343555	2.1344	0.101698	0.0613176	53.9531	14.3137	1	1	1	1	1	0.144027	0.749802	0.804425	2.05336e-13	0.000154733	0.934763	0.999794	0.999891	3.92596e-12	0.00677771
FAM98B	0.570182	454.664	-219.332	0.362573	-0.939853	0.00681464	-0.0178655	-0.0199072	-0.0307058	-0.0314029	0.00884661	0.00752469	0.387937	0.027455	0.00877495	0.00830655	0.220503	0.514001	0.52575	12.2448	14.2922	1	1	1	1	1	0.638657	0.473412	0.468399	0.000466567	0.000156513	0.999993	0.999794	0.999891	0.00682752	0.00683283
GCC2	0.153419	1729.91	-856.956	3.11226	1.92252	8.63936e-05	0.122899	-0.00239504	0.0615471	-0.0196826	0.00817095	0.00422175	0.00786234	0.00607291	0.00723541	0.00520894	5.57228	242.32	0.155536	72.3584	14.278	1	1	1	1	1	0.0182469	1.22677e-54	0.6933	1.79461e-17	0.000157699	0.371087	5.30265e-53	0.999891	3.719e-16	0.00686175
IGKV1D-13	2.52093	571.604	-277.802	0.475141	-3.44709	0.0132354	0.291644	-0.0840804	0.490411	-0.0202913	0.0055589	0.00521978	0.330842	0.00546986	0.00551169	0.00541126	5.45733	0.101544	236.286	7916.82	14.0613	1	1	1	1	1	0.0194864	0.749985	2.5387e-53	0	0.000176951	0.382056	0.999794	7.91651e-51	0	0.00767393
EIF2S3	0.149708	2208.88	-1096.44	3.91752	2.09137	0.00705282	0.0121392	-0.0164925	0.165974	-0.0257561	0.445361	0.00513597	0.155977	0.0248104	0.101563	0.00689837	2.6475	2.18655	0.441881	2.67061	13.9401	1	1	1	1	1	0.103713	0.139221	0.506216	0.102217	0.000188727	0.823325	0.999794	0.999891	0.976064	0.00815762
WDR82	0.0468358	2194.47	-1089.24	3.96764	2.4598	0.0053212	0.1035	-0.00791404	0.0774226	-0.0203181	0.374721	0.00395324	0.131071	0.021017	0.0856408	0.00544465	3.95058	0.350869	0.141794	0.817285	13.9259	1	1	1	1	1	0.0468552	0.553621	0.706504	0.365975	0.000190158	0.590007	0.999794	0.999891	0.999993	0.00819242
KRAS	0.118159	1685.89	-834.945	3.43949	2.29935	0.00708215	0.0903263	-0.00094456	0.0157872	-0.0164679	0.00955171	0.00359617	0.00948367	0.00603359	0.0079603	0.00442535	0.0207345	88.1966	0.024508	3.93327	13.8477	1	1	1	1	1	0.885504	5.92608e-21	0.875599	0.0473398	0.000198236	0.999993	2.05328e-19	0.999891	0.562622	0.00851244
TFCP2	0.0545751	1306.25	-645.124	2.34152	1.20727	0.00475046	0.0374757	0.00353782	0.0586978	-0.0163446	0.00556865	0.00335747	0.100062	0.00453263	0.00510928	0.00439999	0.00187576	0.870605	0.609215	131.985	13.7989	1	1	1	1	1	0.965454	0.350788	0.435083	1.50748e-30	0.000203459	0.999993	0.999794	0.999891	3.72519e-29	0.00870817
JRK	0.364533	756.281	-370.141	0.925669	-0.231113	-0.00477862	-0.0343876	-0.0214308	0.0938757	-0.0125463	0.00351462	0.00321666	0.164301	0.00342869	0.00348689	0.00338961	3.02191	0.689373	39.0678	724.821	13.7005	1	1	1	1	1	0.0821468	0.406378	4.09338e-10	1.19744e-159	0.000214401	0.756594	0.999794	2.50815e-08	6.87848e-158	0.00914661
KCNE1	1.02202	567.988	-275.994	0.531767	0.744956	-0.0164106	-0.391442	0.048761	-0.276264	0.0197012	0.00566238	0.00489257	0.00550711	0.00519705	0.00535756	0.00533063	8.55885	5049.92	88.0301	2658.98	13.6593	1	1	1	1	1	0.00343846	0	6.44643e-21	0	0.000219153	0.144802	0	6.9776e-19	0	0.00931898
UTRN	0.653212	2285.95	-1134.97	3.76497	2.64534	-0.00773727	-0.0221335	0.0189788	0.0725519	-0.0200172	0.964669	0.00519661	0.320028	0.0540719	0.22037	0.00543855	8.20609	0.515027	0.123196	0.10839	13.5469	1	1	1	1	1	0.00417501	0.472971	0.725594	0.741984	0.00023267	0.161775	0.999794	0.999891	0.999993	0.00986174
PCNX1	0.408126	2223.81	-1103.91	3.75105	3.28858	-0.00089844	0.112381	0.0275721	-0.0912236	-0.0207019	0.00805407	0.00494557	0.00773688	0.00677752	0.0075471	0.00565202	4.816	210.076	16.55	146.102	13.4158	1	1	1	1	1	0.0281967	1.32243e-47	4.73839e-05	1.23354e-33	0.000249517	0.456531	5.49838e-46	0.00195769	3.19281e-32	0.0105327
FMN1	1.41143	549.333	-266.666	0.399047	-0.53685	-0.000989433	-0.173088	0.0614427	-0.153088	-0.0213983	0.00605999	0.00563921	0.360511	0.00593465	0.00600519	0.00584309	0.169005	0.930329	107.189	649.872	13.4113	1	1	1	1	1	0.680998	0.334777	4.04634e-25	2.38214e-143	0.000250107	0.999993	0.999794	5.14513e-23	1.25297e-141	0.0105327
ZMIZ2	0.103761	1547.68	-765.842	2.65271	1.51459	0.00364437	-0.0336904	0.0068716	0.0569667	-0.0115728	0.00525243	0.00269362	0.00525211	0.00428899	0.00484323	0.00316154	0.052219	41.6605	2.56688	138.348	13.3993	1	1	1	1	1	0.819246	1.0858e-10	0.109123	6.11662e-32	0.000251714	0.999993	3.23935e-09	0.999891	1.54353e-30	0.0105663
FNDC3B	0.238273	1715.34	-849.669	2.99468	2.26988	0.00409144	0.0675209	0.021348	-0.047699	-0.0166443	0.00608164	0.00394797	0.00585442	0.00518967	0.00568319	0.00455778	0.241626	132.331	16.9214	70.4426	13.3359	1	1	1	1	1	0.623034	1.26652e-30	3.89591e-05	4.73846e-17	0.000260373	0.999993	4.65943e-29	0.00162499	9.74247e-16	0.0108949
H2AC13	0.910081	391.091	-187.545	0.284794	-0.825446	-0.0129595	-0.0282046	0.00788125	-0.117378	0.0161958	0.00444062	0.00416863	0.00444393	0.00432143	0.00437848	0.00445396	8.3442	40.1943	3.3261	718.665	13.2225	1	1	1	1	1	0.0038692	2.29913e-10	0.0681885	2.61225e-158	0.000276605	0.156404	6.79723e-09	0.999891	1.48107e-156	0.0115373
SERPINB9	0.144898	1775.08	-879.538	3.15404	1.62167	0.0037483	-0.0952119	-0.00133089	0.131192	-0.0188781	0.00823775	0.00418784	0.00820183	0.00604373	0.00741256	0.00520597	1.61939	136.755	0.0484926	313.239	13.1496	1	1	1	1	1	0.203177	1.36391e-31	0.825707	4.30266e-70	0.000287587	0.999993	5.04607e-30	0.999891	1.52303e-68	0.0119572
ARAP2	0.194021	1876.84	-930.422	3.12187	1.62038	0.000530305	0.0504875	-0.00130546	0.126381	-0.0167327	0.00658383	0.00396229	0.143504	0.00575242	0.00619133	0.00465025	2.85569	0.126299	0.051502	416.676	12.9472	1	1	1	1	1	0.091051	0.7223	0.82047	1.29082e-92	0.000320395	0.78725	0.999794	0.999891	5.33308e-91	0.0132792
ATP2B4	0.298224	2169.84	-1076.92	3.77663	2.47707	0.00589021	0.154222	0.0173024	0.0475726	-0.0358433	0.635415	0.00724623	0.22483	0.035548	0.145035	0.0100083	6.68977	0.570841	0.23691	0.107588	12.8261	1	1	1	1	1	0.00969676	0.449925	0.626447	0.742906	0.000341814	0.263482	0.999794	0.999891	0.999993	0.0141222
NTSR1	0.952749	523.806	-253.903	0.489477	0.791839	-0.00203729	-0.191869	0.134042	-0.425381	-0.0194608	0.00577867	0.00513849	0.0057869	0.00542007	0.00561968	0.0054807	0.596277	1100.48	611.602	5729.72	12.6081	1	1	1	1	1	0.440002	2.60108e-241	5.01623e-135	0	0.000384079	0.999993	1.85143e-239	5.9725e-132	0	0.0158185
POLR2A	0.304365	1895.99	-939.994	3.17268	2.29219	0.00195011	0.0634441	0.0242159	-0.0104443	-0.0215557	0.00849253	0.00517015	0.176808	0.0074552	0.00815052	0.0060728	3.60228	0.11578	10.5508	1.64205	12.5993	1	1	1	1	1	0.0577004	0.733658	0.00116141	0.200044	0.000385898	0.650121	0.999794	0.0386065	0.999993	0.0158436
MACIR	0.903026	762.539	-373.27	0.768399	0.117975	-0.00657492	-0.121528	-0.0159579	-0.0324953	0.0187424	0.00560439	0.00489628	0.228669	0.00539497	0.00550016	0.0052923	0.927727	0.0741039	8.74935	34.9053	12.5418	1	1	1	1	1	0.335454	0.785453	0.00309712	3.46142e-09	0.000397941	0.999993	0.999794	0.0972732	5.95718e-08	0.016287
HUWE1	0.60566	2175.91	-1079.95	3.53723	2.57708	-0.00214506	-0.0203851	0.0186399	0.039363	-0.0224508	0.938799	0.00585233	0.312685	0.0526271	0.214496	0.00634523	4.60357	0.622964	0.12545	0.0336773	12.519	1	1	1	1	1	0.0319054	0.429948	0.723197	0.854395	0.000402828	0.483117	0.999794	0.999891	0.999993	0.0164356
EVI5	0.362872	922.565	-453.283	1.25922	0.0884617	0.00109019	-0.291089	-0.00640526	0.0981171	-0.0113164	0.00333031	0.00296247	0.172661	0.00316693	0.00321351	0.00321298	0.00848809	5.52972	4.09069	932.247	12.405	1	1	1	1	1	0.926594	0.0186961	0.04312	9.58874e-205	0.00042818	0.999993	0.380813	0.928968	6.50693e-203	0.0174157
CFD	0.325452	3080.73	-1532.36	6.37122	4.09747	-0.0233998	-0.445435	-0.0207587	0.17592	0.0351864	0.439737	0.00737888	0.169584	0.0246252	0.100476	0.0100007	0.680078	0.776703	0.710628	3.06551	12.379	1	1	1	1	1	0.40956	0.378151	0.399236	0.0799701	0.000434179	0.999993	0.999794	0.999891	0.839237	0.0176051
LOC100128906	1.14442	1543.22	-763.608	2.2642	2.25754	-0.0085502	-0.366682	-0.04154	-0.0322152	0.0157943	0.00318946	0.00328587	0.0032082	0.00329278	0.00314918	0.00450135	9.25194	13062	159.151	104.647	12.3116	1	1	1	1	1	0.00235246	0	1.73477e-36	1.45932e-24	0.000450151	0.111228	0	3.78671e-34	3.38279e-23	0.0181964
MTMR6	0.112424	1740.53	-862.265	3.44327	1.89156	0.00717996	0.124714	-0.0055076	0.0920761	-0.0142225	0.00840087	0.00329592	0.00839471	0.00539218	0.00703496	0.0040598	0.165084	217.413	1.04327	171.305	12.2727	1	1	1	1	1	0.684519	3.31648e-49	0.307063	3.83799e-39	0.000459621	0.999993	1.38773e-47	0.999891	1.0494e-37	0.018522
CDKN1A	0.267362	3145.61	-1564.81	6.71785	4.87549	-0.0242633	-0.403407	0.00904597	0.0400225	0.0300866	0.360704	0.00634413	0.140259	0.0202705	0.0826013	0.00865824	3.51112	1.25187	0.19915	0.234766	12.075	1	1	1	1	1	0.0609581	0.263195	0.655408	0.628012	0.000511024	0.660354	0.999794	0.999891	0.999993	0.0205303
ID1	0.638449	1022.51	-503.254	1.3411	1.04184	-0.00837541	-0.508288	0.0980181	-0.146467	0.0167281	0.00548107	0.00438647	0.00547572	0.00491477	0.00528279	0.00481684	1.2623	8610.73	397.746	768.693	12.0606	1	1	1	1	1	0.261216	0	1.70419e-88	3.45823e-169	0.000515001	0.999993	0	1.11599e-85	2.08721e-167	0.0206268
GINS3	0.284682	143.25	-63.6252	0.0757703	-1.80283	0.0241097	-0.131278	-0.0369257	-0.223584	-0.0217213	0.00633378	0.00617992	0.541642	0.00628315	0.0063105	0.00628864	14.844	0.438577	34.5385	1255.32	11.9306	1	1	1	1	1	0.000116778	0.50781	4.17911e-09	5.79357e-275	0.000552208	0.0116751	0.999794	2.34909e-07	4.80243e-273	0.0220496
TRIM10	2.38802	608.403	-296.201	0.507417	0.849219	-0.0025267	-0.3839	0.0239346	-0.317019	0.0194343	0.00581697	0.00582239	0.33685	0.00580958	0.00587822	0.00563598	0.0395213	0.327738	16.9731	2908.56	11.8905	1	1	1	1	1	0.84242	0.566994	3.79138e-05	0	0.000564211	0.999993	0.999794	0.00159153	0	0.0224604
EOMES	0.696255	1061.95	-522.976	1.32152	0.111512	0.0202887	0.62808	-0.0309722	0.0935785	-0.0522593	0.0103276	0.00738281	0.240928	0.00894174	0.00975234	0.0151947	1.50397	1.22053	11.9978	92.0736	11.8288	1	1	1	1	1	0.220061	0.269258	0.000532644	8.35125e-22	0.000583203	0.999993	0.999794	0.0189566	1.84757e-20	0.0231461
RPS23	0.543051	2019.38	-1001.69	3.13694	1.9264	-0.00565217	-0.0404547	0.0190418	0.101384	-0.0233307	0.822274	0.0117258	0.268045	0.0458017	0.186509	0.00679293	28.7484	0.531825	0.172844	0.295484	11.7962	1	1	1	1	1	8.24191e-08	0.465841	0.677597	0.586727	0.000593522	1.49923e-05	0.999794	0.999891	0.999993	0.0234845
TP53INP2	0.419944	801.194	-392.597	0.991335	0.72303	-0.012248	-0.0600302	0.0465926	-0.13976	0.0138459	0.00443517	0.00381523	0.00443361	0.00413468	0.00432457	0.0040568	7.04123	182.688	126.984	1044.43	11.6487	1	1	1	1	1	0.00796545	1.25469e-41	1.87267e-29	3.94669e-229	0.000642471	0.231316	4.94962e-40	2.99102e-27	2.97068e-227	0.0253447
STT3B	0.0432079	3245.83	-1614.92	5.69296	3.8566	0.00975571	0.0023453	-0.000483473	0.0379485	-0.0141323	0.399698	0.00311125	0.136143	0.0224651	0.0913719	0.00415865	0.800713	0.867653	0.000463157	0.17249	11.5484	1	1	1	1	1	0.37088	0.351606	0.98283	0.677908	0.000678085	0.999993	0.999794	0.999891	0.999993	0.0266693
NFX1	0.114584	1513.42	-748.71	2.76881	1.67992	0.00370419	0.0926621	-0.00334791	0.0454933	-0.0152797	0.00806552	0.00411482	0.00805006	0.00601173	0.00733222	0.00451458	1.14406	130.969	0.310133	38.4967	11.4551	1	1	1	1	1	0.284795	2.51514e-30	0.577598	5.48457e-10	0.000712998	0.999993	9.17569e-29	0.999891	9.65476e-09	0.0279585
KDM1B	0.43404	1025.92	-504.961	1.41757	0.768964	-0.00976118	-0.191641	0.0104403	-0.00108558	0.0110711	0.00353439	0.00314042	0.00353134	0.00337598	0.00347847	0.00329202	7.07071	2943.44	9.56365	0.0973982	11.3099	1	1	1	1	1	0.00783541	0	0.00198468	0.754975	0.000770961	0.229063	0	0.0638659	0.999993	0.0301411
TAMALIN	0.589588	1375.93	-679.966	1.93675	1.58569	-0.01599	-0.239622	0.0465147	-0.069501	0.0138144	0.00430348	0.00375161	0.179252	0.00418018	0.00438557	0.00411111	14.4964	0.725802	123.82	251.149	11.2913	1	1	1	1	1	0.000140427	0.394247	9.22338e-29	1.45867e-56	0.000778721	0.0135234	0.999794	1.43808e-26	4.71709e-55	0.0303539
UBOX5	0.160597	685.221	-334.61	0.931071	0.221692	0.00393456	0.00587764	-0.00911863	-0.0242595	-0.0173139	0.00558879	0.00458078	0.165877	0.0051964	0.00544118	0.00515711	0.130587	0.727296	3.07931	19.8781	11.2714	1	1	1	1	1	0.717824	0.393761	0.0792939	8.25384e-06	0.000787099	0.999993	0.999794	0.999891	0.000129617	0.0305894
PLAU	1.13539	403.251	-193.625	0.297175	-1.44929	-0.0306032	0.352946	-0.0430146	0.0480503	0.0221299	0.00724296	0.00634916	0.00724565	0.00665964	0.0068406	0.00659988	19.8153	2373.93	41.7186	49.3404	11.2431	1	1	1	1	1	8.52953e-06	0	1.05403e-10	2.15188e-12	0.000799198	0.00110605	0	6.63686e-09	4.04931e-11	0.0309677
CTPS1	0.177532	1645.97	-814.983	2.71435	1.63952	0.00758471	0.096148	0.0151645	0.0312577	-0.0221251	0.00700125	0.00386046	0.00702057	0.00572351	0.00641811	0.00661615	0.421763	176.546	7.01987	23.7193	11.183	1	1	1	1	1	0.516059	2.75144e-40	0.008061	1.11462e-06	0.00082549	0.999993	1.07569e-38	0.234611	1.8067e-05	0.0318922
ARID1B	0.291473	2187.81	-1085.9	3.82423	2.86555	0.00344855	-0.0503062	0.0145485	-0.00262773	-0.0205368	0.727046	0.00538816	0.244469	0.0408305	0.16615	0.006147	2.13353	1.01069	0.126961	0.000250126	11.1619	1	1	1	1	1	0.144109	0.314737	0.721604	0.987382	0.000834947	0.934763	0.999794	0.999891	0.999993	0.0320683
ATXN3	0.0997303	1357.58	-670.791	2.28727	1.47697	0.00603912	-0.027288	-0.00651594	0.0116202	-0.0151644	0.00515967	0.00379042	0.160697	0.00493112	0.00518664	0.00453799	0.165272	1.44463	1.74608	5.01942	11.1667	1	1	1	1	1	0.684348	0.229392	0.18637	0.0250645	0.000832787	0.999993	0.999794	0.999891	0.323418	0.0320683
IGKV1-39	1.27496	497.348	-240.674	0.425977	-1.4409	0.0270162	0.244238	0.0173838	0.00097571	-0.0225266	0.00711015	0.00624922	0.273325	0.00683435	0.00701577	0.00674458	16.0447	0.0153047	6.46988	0.0193415	11.1553	1	1	1	1	1	6.18647e-05	0.901543	0.0109718	0.889392	0.000837917	0.00664132	0.999794	0.307703	0.999993	0.0320883
TUG1	0.178208	1698.4	-841.202	2.77205	1.7682	-0.000614252	0.0728588	0.0139685	0.0340567	-0.0231683	0.00602022	0.00418235	0.140995	0.00528685	0.00571886	0.00697572	3.4192	0.686478	6.98079	35.4639	11.0309	1	1	1	1	1	0.0644424	0.407365	0.00823891	2.59816e-09	0.000896046	0.681746	0.999794	0.238728	4.48327e-08	0.0342143
ERMAP	0.974908	641.886	-312.943	0.631819	0.0189353	0.0048616	-0.461451	-0.0269034	-0.0551511	0.0211133	0.00678893	0.00588826	0.250128	0.00645694	0.00688024	0.00639776	1.58303	1.06244	17.3604	64.2542	10.8907	1	1	1	1	1	0.208325	0.302659	3.09198e-05	1.09358e-15	0.000966488	0.999993	0.999794	0.00131908	2.17669e-14	0.0367968
LEO1	0.129526	741.912	-362.956	1.14247	-0.174937	0.00336661	0.191666	-0.00967739	0.0966036	-0.0249646	0.0120114	0.00619983	0.012013	0.00777487	0.0103129	0.00758425	0.918801	250.218	1.54928	87.746	10.8348	1	1	1	1	1	0.33779	2.32731e-56	0.213242	7.4424e-21	0.00099608	0.999993	1.02629e-54	0.999891	1.63271e-19	0.0378135
CLSTN1	0.125278	1786.59	-885.297	3.09856	1.56463	0.00650929	0.015096	0.00802613	0.112332	-0.0229157	0.414169	0.00509643	0.138833	0.0222097	0.0919887	0.00698091	0.919754	2.00772	0.130595	1.4912	10.7756	1	1	1	1	1	0.33754	0.1565	0.717816	0.22203	0.00102846	0.999993	0.999794	0.999891	0.999993	0.0389298
TAL1	1.18878	692.51	-338.255	0.68419	0.991327	-0.00172061	-0.449982	0.0206578	-0.248731	0.0179781	0.00584231	0.00519864	0.00584183	0.00554136	0.0057227	0.00549377	0.01135	5930.74	13.8974	1889.11	10.7089	1	1	1	1	1	0.915157	0	0.000193066	0	0.00106621	0.999993	0	0.00739351	0	0.0402424
TOP2B	0.0729735	2234.98	-1109.49	4.13692	2.48151	0.00964343	0.068754	-0.00660883	0.0917539	-0.0188793	0.348349	0.00421683	0.124267	0.0195239	0.0795815	0.00577696	0.023122	0.753248	0.114581	1.3293	10.6801	1	1	1	1	1	0.87914	0.38545	0.734987	0.248929	0.00108295	0.999993	0.999794	0.999891	0.999993	0.0406401
CLDND1	0.0674643	1320.34	-652.172	2.45178	1.11634	0.00264335	0.161467	-0.00669592	0.0954946	-0.0166869	0.00850432	0.00406285	0.00841335	0.00566314	0.00725343	0.00510572	1.64015	364.383	1.39799	173.329	10.6816	1	1	1	1	1	0.200305	3.12743e-81	0.23706	1.38735e-39	0.00108205	0.999993	1.57538e-79	0.999891	3.84145e-38	0.0406401
IGLV2-23	1.39466	2110.9	-1047.45	3.30037	1.93798	0.0219834	0.430559	-0.0129448	0.111235	-0.0243427	0.00855917	0.00649178	0.00851019	0.00808324	0.00854026	0.00745788	6.47636	2557.45	2.56459	169.644	10.6539	1	1	1	1	1	0.0109318	0	0.109281	8.84945e-39	0.00109841	0.281839	0	0.999891	2.40459e-37	0.0411026
MIR646HG	0.574209	244.142	-114.071	0.169928	-1.63269	0.00272888	0.0603486	-0.0496255	-0.00621241	-0.0232704	0.00743388	0.00681539	0.00743093	0.00712173	0.00729919	0.00713563	0.0214577	65.7331	48.5556	0.724386	10.6351	1	1	1	1	1	0.883539	5.16306e-16	3.21053e-12	0.394709	0.00110962	0.999993	1.67793e-14	2.29772e-10	0.999993	0.0414035
POLR2B	0.0547391	1494.81	-739.406	2.84081	1.26897	0.00969946	0.171097	-0.0144041	0.128613	-0.0230786	0.325397	0.00506307	0.121503	0.018051	0.0740492	0.00712166	0.315307	0.0970623	0.636749	3.01668	10.5016	1	1	1	1	1	0.574442	0.755384	0.42489	0.0824123	0.00119271	0.999993	0.999794	0.999891	0.851519	0.0443776
SEC16A	0.173571	2040.52	-1012.26	3.52194	2.28782	0.00609266	0.0181043	0.00959756	0.0460015	-0.0218803	0.492818	0.00503735	0.171292	0.0275078	0.112403	0.00675878	0.658562	1.21967	0.121734	0.167491	10.4803	1	1	1	1	1	0.417068	0.269425	0.727162	0.682351	0.00120656	0.999993	0.999794	0.999891	0.999993	0.0447659
GNPTAB	0.126637	1527.52	-755.761	2.63269	1.43608	0.00528688	0.0731623	0.0135688	0.0547467	-0.0199869	0.00470845	0.00323632	0.00470404	0.00412544	0.00476828	0.00617872	0.282162	240.393	10.8179	131.824	10.4639	1	1	1	1	1	0.595288	3.22865e-54	0.00100524	1.63519e-30	0.00121732	0.999993	1.39097e-52	0.0338449	4.03317e-29	0.0450373
H4C4	2.50441	274.209	-129.104	0.153063	-1.93535	-0.0161888	-0.370293	0.0973086	-0.262481	-0.0186026	0.00567231	0.00532125	0.00568232	0.00567616	0.00569287	0.00575865	10.3555	4247.21	293.896	2125.85	10.4353	1	1	1	1	1	0.00129092	0	7.04181e-66	0	0.00123629	0.0725629	0	2.97505e-63	0	0.0456103
C1orf21	0.400434	894.771	-439.386	1.1419	-0.282193	0.0052312	0.339656	0.0154854	0.0879971	-0.0327298	0.00391576	0.00361928	0.00391332	0.00372736	0.00385001	0.0101857	0.123713	7526.18	17.26	522.411	10.3254	1	1	1	1	1	0.725042	0	3.25984e-05	1.2646e-115	0.00131211	0.999993	0	0.00138617	5.75085e-114	0.0482718
DYNC1H1	0.510029	2352.91	-1168.45	4.03755	3.05663	-0.000890903	-0.138253	0.00978478	0.0352596	-0.021577	0.886009	0.00611522	0.296761	0.0496757	0.202376	0.00672585	3.69203	1.41586	0.0387984	0.0303553	10.2917	1	1	1	1	1	0.0546732	0.234087	0.843849	0.861687	0.00133628	0.635056	0.999794	0.999891	0.999993	0.0490232
ZNF814	0.338688	266.4	-125.2	0.188137	-1.20419	0.0105537	-0.0474767	-0.0162344	-0.128377	-0.0209126	0.00667302	0.00631169	0.347096	0.00652085	0.00661438	0.00653258	2.37203	0.479506	6.1982	376.697	10.2482	1	1	1	1	1	0.123526	0.488646	0.0127881	6.51601e-84	0.00136821	0.880208	0.999794	0.353344	2.59393e-82	0.0500542
SMIM24	2.23256	996.269	-490.134	1.06027	1.68935	-0.0167225	-0.576113	0.0113745	-0.176552	0.0275527	0.0101381	0.00773375	0.0101539	0.00879239	0.00954145	0.00866053	1.87326	3215.03	1.67359	342.386	10.1214	1	1	1	1	1	0.171102	0	0.195778	1.9285e-76	0.00146558	0.980731	0	0.999891	7.17545e-75	0.0534671
ETS1	0.288321	2188.64	-1086.32	3.70436	2.1868	-0.00382348	0.132359	-0.00213942	0.125286	-0.0204391	0.0117316	0.00530864	0.0111579	0.00956497	0.011778	0.00644118	10.478	139.439	0.0500296	113.152	10.0692	1	1	1	1	1	0.00120807	3.53093e-32	0.823012	1.99896e-26	0.00150772	0.0684939	1.31377e-30	0.999891	4.76873e-25	0.0548516
PPP2R5C	0.0899339	2241.38	-1112.69	4.33858	2.73646	0.0025776	0.177205	-0.000394042	0.0648673	-0.0187052	0.335139	0.00433669	0.120514	0.0187704	0.0765694	0.00589971	6.07102	0.0166575	0.000440696	0.717696	10.0523	1	1	1	1	1	0.0137418	0.897307	0.983251	0.396901	0.00152161	0.318542	0.999794	0.999891	0.999993	0.0552035
SLC20A1	0.107565	1596.44	-790.222	2.85024	1.55583	0.00316434	0.0939791	-0.000220406	0.0806837	-0.0199044	0.0118132	0.00469525	0.136585	0.00831482	0.0107298	0.00629324	2.39781	0.0786547	0.000702656	56.5439	10.0034	1	1	1	1	1	0.121505	0.779129	0.978852	5.49576e-14	0.00156249	0.875334	0.999794	0.999891	1.06162e-12	0.0565304
IFNAR1	0.166885	1825.89	-904.944	3.62629	2.07706	0.00816065	0.179418	0.00611457	0.0638506	-0.0150751	0.00714824	0.00387743	0.00713523	0.00571423	0.00696013	0.00476957	0.243808	628.983	1.14503	84.1582	9.98994	1	1	1	1	1	0.621469	8.31694e-139	0.284593	4.56736e-20	0.00157397	0.999993	4.88462e-137	0.999891	9.90375e-19	0.0567194
MCM3AP	0.189101	1604.47	-794.233	2.56555	1.37243	0.0107786	-0.044947	0.000480458	0.0794877	-0.0205968	0.00341042	0.00284507	0.146038	0.00334816	0.00343755	0.00651746	13.5532	3.22784	0.0205919	534.691	9.98713	1	1	1	1	1	0.00023189	0.0723961	0.885896	2.69392e-118	0.00157638	0.0198647	0.999794	0.999891	1.25115e-116	0.0567194
HDGFL3	0.12782	775.546	-379.773	1.06403	-0.0262318	0.00954245	-0.0376906	-0.00694884	0.0438719	-0.0160443	0.00583485	0.00454672	0.0058357	0.00522975	0.00559219	0.00510242	1.94322	42.0961	1.76548	61.5472	9.8875	1	1	1	1	1	0.163319	8.68984e-11	0.183943	4.32264e-15	0.00166405	0.970223	2.61634e-09	0.999891	8.4751e-14	0.0596452
TMEM273	0.273434	928.71	-456.355	1.39113	0.0652691	0.00662955	0.264513	0.00124967	0.0745052	-0.0137037	0.00499149	0.00394166	0.00498941	0.00448714	0.00479829	0.00435874	0.867684	2807.54	0.0775621	241.102	9.88446	1	1	1	1	1	0.351597	0	0.780629	2.2621e-54	0.0016668	0.999993	0	0.999891	7.26147e-53	0.0596452
STK4	0.209288	1909.64	-946.822	3.52625	2.37952	0.00316511	0.0914739	0.0147521	0.0129303	-0.0165937	0.00737086	0.00426262	0.142288	0.00624966	0.00692211	0.0052796	0.827047	0.0164564	5.57178	3.48929	9.87832	1	1	1	1	1	0.363128	0.897925	0.0182522	0.0617671	0.00167238	0.999993	0.999794	0.478098	0.696182	0.0596816
SPSB2	0.429285	606.896	-295.448	0.744516	0.166396	-0.00741831	0.0853966	0.0330502	-0.130291	0.0160016	0.00570154	0.00474808	0.00570218	0.00522038	0.00552254	0.00510405	0.813892	225.201	40.0816	556.609	9.82877	1	1	1	1	1	0.366972	6.63785e-51	2.43578e-10	4.59431e-123	0.00171803	0.999993	2.81346e-49	1.51191e-08	2.22036e-121	0.0611442
ARHGEF3	0.154428	1778.13	-881.065	3.10983	1.65395	-0.000375719	0.0136089	-0.00812652	0.123785	-0.0135576	0.00580945	0.00355581	0.11961	0.004974	0.00539396	0.00434736	2.23238	0.495049	2.6693	526.647	9.72551	1	1	1	1	1	0.135146	0.481684	0.102301	1.51476e-116	0.00181728	0.909251	0.999794	0.999891	6.91248e-115	0.064501
ARID5B	0.268293	2042.31	-1013.15	3.41739	2.68303	-0.00392184	0.020703	0.0421603	-0.0532241	-0.0174728	0.00787874	0.00461613	0.147603	0.00668404	0.00741161	0.005606	7.45258	0.338899	39.7858	51.5693	9.71447	1	1	1	1	1	0.00633455	0.560466	2.83396e-10	6.91146e-13	0.00182822	0.203842	0.999794	1.75077e-08	1.31187e-11	0.0647142
CLTC	0.11726	2325.94	-1154.97	4.69095	2.95454	0.0144559	0.0375811	0.0016633	0.0597145	-0.019266	0.346667	0.0045813	0.125533	0.0193497	0.0790448	0.00618453	1.6896	1.42311	0.00738912	0.570708	9.70449	1	1	1	1	1	0.193654	0.232892	0.931498	0.449978	0.00183819	0.999993	0.999794	0.999891	0.999993	0.0648915
CNOT1	0.192477	2401.41	-1192.7	4.21779	2.69946	0.0075212	0.0227414	0.012258	0.0667746	-0.0228628	0.471648	0.00556503	0.166408	0.0263635	0.107699	0.00737241	1.19403	1.38398	0.216189	0.384412	9.61697	1	1	1	1	1	0.274518	0.239424	0.641959	0.535251	0.00192788	0.999993	0.999794	0.999891	0.999993	0.0678747
ECPAS	0.136379	1704.02	-844.01	2.81364	1.76337	0.00461012	-0.0232182	0.00390491	0.0474216	-0.0205155	0.00601273	0.00412652	0.00599983	0.0050556	0.00566996	0.00665165	0.867916	15.4218	0.596591	69.9509	9.51277	1	1	1	1	1	0.351533	8.5991e-05	0.439882	6.08007e-17	0.00204047	0.999993	0.0021911	0.999891	1.24618e-15	0.0716462
CORO2A	0.240961	1154.76	-569.381	1.95935	1.94366	-0.00596101	-0.0924443	0.0110243	-0.143208	0.0149577	0.005658	0.00414131	0.1415	0.00512253	0.00546265	0.0048637	0.35128	0.0481031	4.63159	687.268	9.45786	1	1	1	1	1	0.55339	0.826397	0.0313885	1.75578e-151	0.00210246	0.999993	0.999794	0.734098	9.70271e-150	0.073234
CNOT2	0.0472187	1441.25	-712.627	2.58566	1.29978	0.00539358	0.0985367	-8.93581e-05	0.0824908	-0.0232518	0.327315	0.00530547	0.122177	0.0180714	0.0745158	0.00755904	2.61803	0.970745	2.44502e-05	1.2255	9.46194	1	1	1	1	1	0.105655	0.324495	0.996055	0.268283	0.00209779	0.832591	0.999794	0.999891	0.999993	0.073234
COL18A1	0.578245	1180.93	-582.463	1.70466	0.253698	0.00910733	0.361168	-0.00841776	0.11047	-0.0118749	0.0040499	0.00362978	0.00404582	0.00416195	0.00431587	0.00385962	5.40952	7966.47	4.09071	655.164	9.4661	1	1	1	1	1	0.0200272	0	0.0431195	1.68248e-144	0.00209304	0.385415	0	0.928968	8.88528e-143	0.073234
AQR	0.0919204	1693.11	-838.555	2.96167	1.67257	0.00960047	0.0787121	0.00268597	0.0673508	-0.023226	0.423378	0.0054972	0.152019	0.0236321	0.0966565	0.00756044	0.511601	0.818963	0.0129181	0.485539	9.43744	1	1	1	1	1	0.474447	0.365484	0.909509	0.485924	0.002126	0.999993	0.999794	0.999891	0.999993	0.0738575
RUNX2	0.158868	2067.97	-1025.98	3.7264	2.3702	0.00619001	0.193685	0.0179426	0.0335094	-0.023943	0.437881	0.00571517	0.157782	0.0245114	0.100031	0.00783254	2.8347	0.0117487	0.535843	0.112218	9.34444	1	1	1	1	1	0.0922481	0.913685	0.464161	0.737633	0.00223663	0.789491	0.999794	0.999891	0.999993	0.0774951
EPHB1	1.17072	378.509	-181.255	0.296624	-1.75791	0.00218583	0.521865	0.0163173	0.0231528	-0.0186052	0.00665391	0.00582413	0.00665407	0.00611425	0.00632814	0.0060999	0.000540814	6148.83	7.12209	13.3862	9.30296	1	1	1	1	1	0.981447	0	0.00761398	0.000253486	0.00228784	0.999993	0	0.223588	0.00375131	0.0790602
HBEGF	0.661911	1466.42	-725.209	2.10255	2.14704	-0.0204682	-0.816465	0.0625472	-0.127436	0.0460978	0.640629	0.0110349	0.250291	0.0356321	0.146245	0.0151724	0.275888	3.59884	3.0813	0.759315	9.23103	1	1	1	1	1	0.599409	0.0578197	0.0791974	0.383543	0.00237948	0.999993	0.885895	0.999891	0.999993	0.0817955
IARS1	0.118594	1578.69	-781.344	2.89826	1.36428	0.0105528	0.148079	-0.00963431	0.113899	-0.0180566	0.00618565	0.0038492	0.00617284	0.00504591	0.00579604	0.00594218	1.66657	571.999	3.64554	386.171	9.23382	1	1	1	1	1	0.196719	2.06314e-126	0.0562197	5.64187e-86	0.00237585	0.999993	1.16974e-124	0.999891	2.26661e-84	0.0817955
RPS6KA3	0.114781	1874.83	-929.413	3.49266	2.2138	0.00652244	0.113169	-0.00636364	0.0542124	-0.0196392	0.368318	0.00470767	0.132912	0.0204569	0.083799	0.00647273	0.561346	0.270099	0.0967676	0.418523	9.20602	1	1	1	1	1	0.453719	0.603266	0.755744	0.517675	0.00241221	0.999993	0.999794	0.999891	0.999993	0.0823737
RPL13AP5	0.240563	492.476	-238.238	0.480405	-0.680749	-0.042262	-0.348885	0.0282432	0.00317309	0.0137151	0.00463573	0.00448482	0.224228	0.00452079	0.00459849	0.00452076	86.093	1.16609	39.03	0.476139	9.20397	1	1	1	1	1	1.71673e-20	0.280207	4.17341e-10	0.490176	0.00241491	1.022e-17	0.999794	2.53218e-08	0.999993	0.0823737
LINC02432	0.643828	867.436	-425.718	1.05109	0.034487	9.91054e-05	-0.308006	0.0515964	0.0116864	-0.0119356	0.00407986	0.00360721	0.160863	0.00382822	0.00391835	0.00393426	0.0377612	6.70787	181.654	8.89515	9.20377	1	1	1	1	1	0.845924	0.00959883	2.10957e-41	0.00285929	0.00241517	0.999993	0.211287	5.21302e-39	0.0400514	0.0823737
SREK1	0.295189	1932.66	-958.329	3.22975	2.25763	-0.00131128	-0.0543482	0.0163796	0.0264692	-0.01604	0.00755593	0.00472639	0.007457	0.00687562	0.00776103	0.0053081	4.32224	53.5178	5.6752	11.6317	9.13128	1	1	1	1	1	0.0376175	2.5626e-13	0.0172063	0.000648389	0.00251276	0.528056	8.02926e-12	0.455256	0.00940415	0.0854795
H2AC12	2.47824	300.954	-142.477	0.171006	-1.71535	-0.0197512	-0.320356	0.0464245	-0.144884	0.0195365	0.00672717	0.00687575	0.00673106	0.00650334	0.00679083	0.00647098	6.5722	2265.06	50.9591	455.194	9.11489	1	1	1	1	1	0.0103584	0	9.43119e-13	5.34178e-101	0.00253537	0.271872	0	6.90057e-11	2.29381e-99	0.0860253
FAM91A1	0.0892593	1912.26	-948.128	3.45582	2.00012	0.00821445	0.0521297	-0.00147295	0.084498	-0.0197391	0.324184	0.00479987	0.119349	0.0179955	0.0739118	0.00654907	0.406111	1.39462	0.0066996	1.30697	9.08438	1	1	1	1	1	0.52395	0.237627	0.934765	0.252944	0.00257801	0.999993	0.999794	0.999891	0.999993	0.087246
TRBV5-6	0.728282	325.667	-154.833	0.262411	-2.98828	0.0166305	0.431033	-0.0848472	0.349013	-0.0459393	0.020763	0.0127265	0.0207941	0.0151422	0.0191956	0.0152668	0.137238	425.801	31.3977	330.581	9.05473	1	1	1	1	1	0.711042	1.33268e-94	2.10225e-08	7.18216e-74	0.00262016	0.999993	6.87172e-93	1.13773e-06	2.62019e-72	0.0882828
IGKV2-24	1.38591	781.197	-382.598	0.769667	-1.32457	-0.00197709	-0.382469	-0.0143997	0.264065	-0.0153572	0.00521444	0.00477532	0.00536264	0.00500587	0.00519881	0.00510396	0.545453	5276.22	8.27457	2579.97	9.05336	1	1	1	1	1	0.460182	0	0.00402041	0	0.00262213	0.999993	0	0.123026	0	0.0882828
RIN2	0.297869	1954.17	-969.086	3.316	2.24862	0.00321285	-0.286936	0.0358746	0.0285456	-0.019079	0.00983412	0.0052683	0.0097232	0.00809002	0.0099798	0.0063445	1.67291	874.204	19.6642	8.18153	9.04308	1	1	1	1	1	0.195869	3.97875e-192	9.23155e-06	0.0042319	0.00263691	0.999993	2.59252e-190	0.000416916	0.0588378	0.0885529
IGHV1-69	2.70713	553.666	-268.833	0.434557	-2.9708	0.0233663	0.258851	-0.0856187	0.398036	-0.0147032	0.00504235	0.00482169	0.00504019	0.00495122	0.00500813	0.00490573	21.8605	2636.87	299.028	6316.75	8.98288	1	1	1	1	1	2.93205e-06	0	5.36348e-67	0	0.00272521	0.000421989	0	2.42226e-64	0	0.0912842
DDIT4	0.642689	1948.59	-966.296	3.13688	2.56535	-0.0087567	-0.535431	0.0140746	-0.0202488	0.0437069	0.664458	0.0111142	0.252887	0.0367815	0.151833	0.0145881	5.50924	0.409318	0.146424	0.0177855	8.97642	1	1	1	1	1	0.0189162	0.522316	0.701976	0.893907	0.00273485	0.37541	0.999794	0.999891	0.999993	0.0913735
CCP110	0.0876442	1127.45	-555.723	1.75344	1.1426	0.00594651	-0.0472095	-0.0166845	-0.0109631	-0.00960142	0.00347263	0.00299146	0.00346798	0.00339736	0.00343125	0.00320923	2.06372	185.732	24.1182	10.2085	8.95096	1	1	1	1	1	0.150841	2.71592e-42	9.05989e-07	0.00139792	0.00277324	0.950251	1.08117e-40	4.42752e-05	0.019879	0.0921856
EIF5B	0.113023	2742.66	-1363.33	5.27476	3.36898	0.00496883	0.0882958	-0.00152232	0.0837269	-0.0183167	0.405161	0.00456646	0.142643	0.0227486	0.0926129	0.00612192	2.67518	0.292744	0.00447817	0.81731	8.95196	1	1	1	1	1	0.101924	0.588467	0.946646	0.365968	0.00277172	0.819961	0.999794	0.999891	0.999993	0.0921856
XRN2	0.0565061	2540.93	-1262.46	4.89127	3.16916	0.00556244	-0.0111775	0.0105518	0.0499587	-0.0141355	0.23436	0.00346398	0.0870342	0.0130165	0.0533567	0.0047313	0.677012	3.23492	0.657149	0.876689	8.92614	1	1	1	1	1	0.410618	0.0720839	0.417568	0.34911	0.00281119	0.999993	0.999794	0.999891	0.999993	0.0932104
TPR	0.079809	2568.58	-1276.29	4.74993	3.10341	0.00036027	0.0555477	0.00328604	0.0626954	-0.016674	0.386431	0.00414856	0.135245	0.0216838	0.0883244	0.00558355	10.0617	0.497815	0.0229654	0.503861	8.91785	1	1	1	1	1	0.00151386	0.480462	0.879547	0.477809	0.00282397	0.0815926	0.999794	0.999891	0.999993	0.0933979
FAM120A	0.142729	2030.93	-1007.46	3.60773	2.31527	-0.00177134	0.0345203	0.0104633	0.0531062	-0.0137857	0.00735278	0.00383398	0.00708602	0.0054206	0.00647933	0.00462547	6.38867	23.2182	3.72603	67.1785	8.88277	1	1	1	1	1	0.0114851	1.44621e-06	0.0535707	2.48007e-16	0.00287875	0.28927	3.90535e-05	0.999891	5.03588e-15	0.0949697
STK10	0.0614581	3352.09	-1668.04	6.48032	4.41328	0.006082	0.0497809	0.000582455	0.0373334	-0.0133778	0.393054	0.00337318	0.134965	0.0220784	0.0898208	0.00449708	0.42383	0.2769	0.000695969	0.17276	8.84921	1	1	1	1	1	0.515032	0.59874	0.978953	0.677671	0.00293215	0.999993	0.999794	0.999891	0.999993	0.0964052
RAB3GAP2	0.104686	1528.61	-756.307	2.75586	1.59308	0.00673293	0.0929349	-0.00689369	0.0600128	-0.0176711	0.00660776	0.00376713	0.00664776	0.00503689	0.0058443	0.00594442	0.073618	188.033	1.87318	105.444	8.83708	1	1	1	1	1	0.78614	8.544e-43	0.171111	9.76033e-25	0.0029517	0.999993	3.41161e-41	0.999891	2.27053e-23	0.0964052
PPP3CA	0.155113	1744.96	-864.482	3.30851	2.13111	0.00569266	0.0192605	0.00453526	0.0332024	-0.0129893	0.00854158	0.00355928	0.00851088	0.00582689	0.00739651	0.00436867	0.00669272	4.79516	0.605802	20.1505	8.84046	1	1	1	1	1	0.934799	0.0285398	0.436373	7.15827e-06	0.00294624	0.999993	0.540153	0.999891	0.000113227	0.0964052
SDAD1	0.113643	1489.17	-736.587	2.59675	0.944346	0.0099432	0.132578	-0.0130837	0.160069	-0.0257546	0.402799	0.00614691	0.149339	0.0224209	0.091834	0.00866024	0.502978	0.53514	0.340528	3.03813	8.844	1	1	1	1	1	0.478195	0.464454	0.559525	0.0813294	0.00294055	0.999993	0.999794	0.999891	0.846718	0.0964052
CHI3L1	1.51687	2724.32	-1354.16	4.81008	6.53245	-0.00743842	0.552522	0.044026	-0.52012	0.0211006	0.0110985	0.00633197	0.258388	0.0116769	0.0122328	0.00710166	0.484736	8.51582	14.2154	1807.82	8.82817	1	1	1	1	1	0.486285	0.00352072	0.000163028	0	0.00296615	0.999993	0.0823408	0.00631708	0	0.096636
BLTP2	0.119971	1880.45	-932.227	3.18192	1.93711	0.00481839	-0.0593684	0.0142291	0.0561993	-0.0185126	0.428911	0.00460368	0.149132	0.023896	0.0978382	0.00625801	0.502534	2.62599	0.354571	0.329948	8.75111	1	1	1	1	1	0.478389	0.105127	0.551537	0.56569	0.00309413	0.999993	0.999794	0.999891	0.999993	0.100555
TIMP2	0.496453	1497.51	-740.755	2.1588	1.90946	0.00388233	-0.00219346	0.0241434	-0.0726542	-0.0314845	0.00546865	0.00479565	0.188301	0.00517304	0.00538693	0.0106516	0.482345	1.81881	21.7824	181.903	8.73705	1	1	1	1	1	0.487362	0.177455	3.05391e-06	1.86187e-41	0.00311808	0.999993	0.999794	0.00014034	5.27812e-40	0.101083
U2SURP	0.0623071	1737.99	-860.993	3.12284	1.68444	0.00584182	0.0775287	-0.00320969	0.0951193	-0.0199106	0.365166	0.00488054	0.131445	0.02039	0.0833977	0.00674161	1.88562	0.653252	0.0247795	1.30085	8.72256	1	1	1	1	1	0.169696	0.418952	0.874918	0.254057	0.00314297	0.979442	0.999794	0.999891	0.999993	0.101638
PPP4R3B	0.0427532	2066.07	-1025.04	3.99426	2.33465	0.00682012	0.0980634	-0.0021496	0.0857957	-0.0153815	0.314074	0.00380341	0.111929	0.0175978	0.0717371	0.00521439	0.281345	0.135026	0.014921	1.43035	8.70139	1	1	1	1	1	0.595821	0.713277	0.902779	0.231707	0.00317967	0.999993	0.999794	0.999891	0.999993	0.102572
CPOX	0.456005	758.834	-371.417	0.953476	0.0234536	0.0177172	-0.0429778	-0.0233972	0.0174837	-0.0129992	0.00481866	0.00410704	0.00481397	0.00449787	0.00470108	0.0044265	15.0548	80.0817	27.0592	13.8315	8.62405	1	1	1	1	1	0.000104435	3.59238e-19	1.97318e-07	0.000199951	0.00331754	0.0105215	1.2189e-17	1.01344e-05	0.00297249	0.106756
PSD4	0.0953735	1726.16	-855.082	3.14212	1.91822	0.0104959	0.194852	0.00350833	0.0335091	-0.0194442	0.394033	0.00489032	0.141109	0.0220454	0.0900108	0.00666005	0.0671132	0.0274335	0.0253259	0.138591	8.52363	1	1	1	1	1	0.795587	0.868448	0.873558	0.709685	0.00350565	0.999993	0.999794	0.999891	0.999993	0.112533
TPP2	0.138532	1304.87	-644.435	2.03669	0.844885	0.00507446	0.145118	0.00268891	0.0846428	-0.0300933	0.468008	0.00734731	0.17097	0.0259687	0.106964	0.0103193	3.9576	0.556173	0.0107215	0.626186	8.50435	1	1	1	1	1	0.0466601	0.455806	0.917531	0.428758	0.00354299	0.589824	0.999794	0.999891	0.999993	0.113454
VOPP1	0.085558	2193.47	-1088.73	4.39295	2.62334	0.0103864	0.131779	0.00123987	0.0750926	-0.0165156	0.29563	0.00416171	0.108545	0.016472	0.0673691	0.00567239	0.360039	0.0312537	0.00566583	1.24243	8.47727	1	1	1	1	1	0.548485	0.859675	0.939999	0.265003	0.00359611	0.999993	0.999794	0.999891	0.999993	0.114874
H2AC21	4.45307	183.161	-83.5807	0.0868131	-2.34517	-0.00458927	0.0807385	0.0141171	-0.0761665	-0.0151611	0.00530609	0.00515029	0.00530738	0.00522158	0.00526369	0.00521252	0.97168	231.284	7.30945	209.385	8.45991	1	1	1	1	1	0.324261	3.12776e-52	0.00685928	1.87042e-47	0.00363059	0.999993	1.3387e-50	0.20279	5.64445e-46	0.115693
EPS15	0.136037	2013.7	-998.852	3.68384	2.26171	0.00846964	0.0711026	0.00378253	0.0624762	-0.0196554	0.437707	0.00500573	0.154491	0.0244253	0.0998363	0.00676425	0.126793	0.531216	0.023982	0.391608	8.44358	1	1	1	1	1	0.721781	0.466096	0.876931	0.531455	0.00366334	0.999993	0.999794	0.999891	0.999993	0.116171
CAPRIN1	0.0652352	2109.57	-1046.78	3.79004	2.15966	0.00855928	0.0253506	-0.00834005	0.108493	-0.017214	0.341909	0.00435016	0.122435	0.019115	0.0781186	0.00592349	0.0624596	1.31019	0.190366	1.92882	8.44519	1	1	1	1	1	0.80265	0.252359	0.662612	0.164888	0.00366011	0.999993	0.999794	0.999891	0.999993	0.116171
MAP3K4	0.294113	950.966	-467.483	1.16266	0.01546	0.0104263	0.190418	-0.00390001	0.0765621	-0.0453816	0.676039	0.0108424	0.249419	0.037513	0.154501	0.0156288	2.18513	0.74343	0.0108085	0.245564	8.4316	1	1	1	1	1	0.139349	0.388564	0.917198	0.620216	0.00368756	0.922679	0.999794	0.999891	0.999993	0.116657
GALNT2	0.110025	1414.02	-699.01	2.78043	2.00782	0.0111783	0.0723743	0.0338023	-0.0722852	-0.0144614	0.0108442	0.00402304	0.0108446	0.00589037	0.00842143	0.00499676	1.91277	42.0093	32.9313	73.6762	8.37616	1	1	1	1	1	0.166656	9.08387e-11	9.5476e-09	9.20419e-18	0.00380176	0.978418	2.72246e-09	5.32106e-07	1.91954e-16	0.119691
IGLV1-51	1.4251	2598.6	-1291.3	4.33904	2.44848	0.0601913	0.723514	0.0202875	0.0930735	-0.0575692	1.20467	0.0146765	0.431289	0.0674996	0.275044	0.0198897	8.4821	0.29352	0.0903346	0.114511	8.37771	1	1	1	1	1	0.00358657	0.587974	0.763752	0.735065	0.00379851	0.14865	0.999794	0.999891	0.999993	0.119691
SYNCRIP	0.0918871	1860.3	-922.151	3.2411	1.60185	0.00507916	0.0459445	-0.0111959	0.145982	-0.0206886	0.390085	0.00520511	0.13951	0.0217686	0.0891842	0.00715258	2.74133	1.13953	0.264519	2.67929	8.36637	1	1	1	1	1	0.0977831	0.285751	0.607033	0.101661	0.00382229	0.806636	0.999794	0.999891	0.97441	0.120049
UBE3A	0.107442	2158.93	-1071.47	4.12277	2.59653	0.00958124	0.0458482	-0.0011736	0.0641133	-0.0182394	0.404297	0.00469571	0.142929	0.0226475	0.0923402	0.00633352	0.00070388	0.768665	0.00268534	0.482076	8.29335	1	1	1	1	1	0.978834	0.38063	0.958672	0.487483	0.00397906	0.999993	0.999794	0.999891	0.999993	0.124674
DHX9	0.027832	3180.96	-1582.48	5.37094	3.40293	0.00267379	0.0150042	0.00901576	0.0695042	-0.0105339	0.269773	0.00270331	0.0936058	0.015126	0.0616516	0.00366268	2.85053	0.768258	0.355267	1.27096	8.27136	1	1	1	1	1	0.0913439	0.380757	0.551147	0.259586	0.00402754	0.78725	0.999794	0.999891	0.999993	0.125892
ATF6	0.0870633	1442.97	-713.484	2.82314	1.74091	0.00663873	0.0565096	0.00832754	0.0215459	-0.0154071	0.0137581	0.0043028	0.0137922	0.00681428	0.0101819	0.00536552	0.04849	15.0431	1.49346	4.47781	8.24554	1	1	1	1	1	0.825712	0.000105082	0.22168	0.0343376	0.00408523	0.999993	0.00266717	0.999891	0.427897	0.127391
PIAS2	0.185662	1205.95	-594.975	1.96235	0.414806	0.0137314	0.253968	-0.0200565	0.153757	-0.0305817	0.393917	0.00763553	0.153652	0.0214012	0.0892112	0.0106618	0.147272	0.0314197	0.878278	2.9705	8.22743	1	1	1	1	1	0.701156	0.859307	0.348674	0.0847957	0.0041262	0.999993	0.999794	0.999891	0.868311	0.12815
SNRNP200	0.0888329	2743.49	-1363.74	4.91036	3.31728	0.00568345	0.0404635	0.00390125	0.0425391	-0.0166225	0.486156	0.00434536	0.16696	0.0273147	0.111142	0.00579561	1.62362	0.427972	0.0203993	0.146493	8.22614	1	1	1	1	1	0.202587	0.512986	0.886427	0.70191	0.00412913	0.999993	0.999794	0.999891	0.999993	0.12815
GTF3C2	0.0501378	1178.1	-581.051	2.16994	0.863386	0.00531009	0.106051	-0.00248609	0.0907512	-0.0155684	0.013738	0.00464607	0.0136331	0.00732846	0.0106005	0.00542951	0.267377	62.37	0.115083	73.2917	8.2218	1	1	1	1	1	0.605097	2.84628e-15	0.73443	1.11836e-17	0.00413902	0.999993	9.09214e-14	0.999891	2.32863e-16	0.128153
URI1	0.165571	1654.28	-819.139	2.94016	1.30228	0.00567862	0.0863821	-0.00425848	0.134136	-0.0113718	0.00491947	0.0034147	0.00507626	0.00434231	0.00471388	0.0039803	0.405184	289.013	0.961762	809.721	8.16258	1	1	1	1	1	0.524424	8.15754e-65	0.326743	4.15427e-178	0.00427635	0.999993	3.77524e-63	0.999891	2.59088e-176	0.132093
HTRA3	1.82759	584.425	-284.213	0.517213	1.58777	-0.00170633	0.107775	0.0215118	-0.451657	0.0172075	0.00647181	0.00571068	0.0064696	0.00616268	0.00634498	0.00603567	0.00852235	278.093	12.1847	5067.06	8.12803	1	1	1	1	1	0.926447	1.95487e-62	0.000481825	0	0.0043586	0.999993	8.95206e-61	0.0173842	0	0.134317
FAAH	0.307562	922.815	-453.408	1.33596	0.363298	-0.00657846	-0.0739328	-0.00663784	0.0512329	0.0109445	0.00448091	0.00365018	0.00437358	0.00405197	0.004254	0.00384027	3.01673	284.856	2.68362	145.045	8.12209	1	1	1	1	1	0.0824092	6.56887e-64	0.101385	2.09975e-33	0.00437291	0.757413	3.02931e-62	0.999891	5.42415e-32	0.134441
LRRC8C	0.152236	1395.79	-689.897	2.28863	1.005	0.00687731	0.0445546	0.0029494	0.100765	-0.0275597	0.39152	0.00683459	0.1507	0.0215199	0.0888982	0.00968252	2.05193	2.43133	0.0187839	1.28479	8.10162	1	1	1	1	1	0.152013	0.118932	0.890988	0.257011	0.00442256	0.951225	0.999794	0.999891	0.999993	0.135649
MDGA1	1.96935	329.438	-156.719	0.229407	-2.37098	-0.0070946	0.0269569	-0.0091264	0.160507	-0.0227225	0.00845868	0.00751909	0.00845156	0.00798395	0.00828419	0.00798754	1.56654	10.072	1.30666	375.396	8.09261	1	1	1	1	1	0.21071	0.00150543	0.253	1.25111e-83	0.00444462	0.999993	0.03658	0.999891	4.96541e-82	0.136007
SPRY2	0.855384	713.592	-348.796	0.746787	0.416386	0.00961897	-0.119859	0.0304052	-0.153035	0.0105675	0.00392182	0.00364504	0.00391948	0.00377146	0.00387131	0.0037165	8.78882	934.388	64.9944	1562.67	8.08491	1	1	1	1	1	0.00303082	3.28429e-205	7.51118e-16	0	0.00446353	0.132433	2.21723e-203	6.97687e-14	0	0.136268
MRPL50	0.13537	1582.8	-783.402	2.87213	1.35316	0.0120097	0.187343	-0.00967715	0.113093	-0.0240822	0.397921	0.00606696	0.148673	0.0222391	0.0907537	0.00847638	0.00677388	0.0414736	0.189347	1.5529	8.07183	1	1	1	1	1	0.934405	0.838627	0.663461	0.212708	0.00449586	0.999993	0.999794	0.999891	0.999993	0.136936
KDM3A	0.158286	1659.93	-821.965	2.79585	1.65788	0.00175103	0.132481	0.00134566	0.057478	-0.0198567	0.0879628	0.00336566	0.143657	0.0046259	0.00496043	0.0070088	0.0787068	0.0733605	0.0846207	134.266	8.02648	1	1	1	1	1	0.779058	0.786505	0.771131	4.77873e-31	0.00460983	0.999993	0.999794	0.999891	1.18761e-29	0.140081
STK38	0.0494438	2540.66	-1262.33	5.04461	3.30329	0.00495971	0.112183	-0.00120346	0.0480505	-0.0127822	0.253419	0.00334003	0.0920673	0.0141904	0.0578459	0.0045427	0.750352	0.000102732	0.00719241	0.690003	7.91736	1	1	1	1	1	0.386365	0.991913	0.932414	0.406163	0.00489627	0.999993	0.999794	0.999891	0.999993	0.148441
PTPRC	0.118832	4050.4	-2017.2	8.80198	5.79525	0.00378474	0.110268	-0.00316194	0.0888561	-0.0162579	0.313843	0.00430833	0.114952	0.0175993	0.0717296	0.00578062	3.36183	0.118519	0.0322786	1.53454	7.9101	1	1	1	1	1	0.0667237	0.730646	0.857418	0.215433	0.00491595	0.692699	0.999794	0.999891	0.999993	0.148693
PUM2	0.180451	1515.11	-749.557	2.31802	1.137	0.00483208	0.146409	0.00127524	0.0829474	-0.0284749	0.532321	0.00744905	0.191647	0.0297035	0.121657	0.0101347	4.41442	0.307549	0.0018432	0.464872	7.89407	1	1	1	1	1	0.0356363	0.579188	0.965755	0.495356	0.00495972	0.511819	0.999794	0.999891	0.999993	0.149658
DIDO1	0.0869679	1719.72	-851.861	2.9698	1.71427	0.00275235	0.0994257	0.00111872	0.0709759	-0.0211035	0.413417	0.00546032	0.148087	0.0231913	0.0946114	0.00751299	5.06322	0.367033	0.00232699	0.562775	7.89007	1	1	1	1	1	0.0244387	0.544626	0.961526	0.453144	0.0049707	0.426816	0.999794	0.999891	0.999993	0.149658
COPB1	0.0646078	1390.24	-687.119	2.81801	1.3508	0.00996642	0.143475	-0.0043836	0.0892973	-0.0153171	0.0185448	0.004351	0.0180763	0.00795306	0.0122106	0.00546915	0.498628	59.0154	0.303804	53.4817	7.84362	1	1	1	1	1	0.480104	1.56445e-14	0.581507	2.61012e-13	0.00510003	0.999993	4.96118e-13	0.999891	4.98321e-12	0.1532
MED14	0.299653	1295.07	-639.537	1.72311	0.666402	0.0066823	0.132999	-0.000499407	0.0804334	-0.0367802	0.672893	0.00962005	0.242288	0.0373925	0.153689	0.0131434	4.00579	0.659201	0.000178378	0.273898	7.83092	1	1	1	1	1	0.0453442	0.416842	0.989344	0.600729	0.00513598	0.580521	0.999794	0.999891	0.999993	0.153575
ND3	0.78071	2444.7	-1214.35	4.19174	4.41128	-0.00971093	0.0685682	0.0298252	-0.194845	-0.0194292	0.990344	0.0065376	0.330841	0.0555868	0.226404	0.00694251	7.54062	0.154014	0.287888	0.740648	7.83206	1	1	1	1	1	0.00603234	0.694729	0.591577	0.389454	0.00513277	0.201032	0.999794	0.999891	0.999993	0.153575
CMKLR1	0.39197	775.003	-379.502	0.933265	-0.681529	0.00762633	-0.268706	0.0166198	0.12781	-0.0108536	0.00417046	0.00363636	0.00416748	0.00394709	0.00408771	0.00389238	3.03314	4159.37	17.7295	977.625	7.77529	1	1	1	1	1	0.0815799	0	2.54644e-05	1.31141e-214	0.00529656	0.754557	0	0.00108989	9.33455e-213	0.158016
CLEC2D	0.211652	1716.34	-850.168	2.83116	1.12758	0.00366863	0.243403	-0.0126149	0.174661	-0.0269036	0.504398	0.00714034	0.181786	0.0282707	0.115316	0.00968359	5.22898	0.00703821	0.19911	2.2941	7.71875	1	1	1	1	1	0.0222135	0.933141	0.655441	0.129867	0.00546504	0.405195	0.999794	0.999891	0.999993	0.162672
PRPF8	0.159803	2519.49	-1251.74	4.74476	2.99845	0.00603014	0.0172739	0.00450594	0.0830275	-0.0198793	0.482694	0.00536148	0.169451	0.0270653	0.110305	0.00715744	1.77187	1.00488	0.0277169	0.566568	7.71417	1	1	1	1	1	0.18315	0.316134	0.867776	0.451626	0.00547892	0.999993	0.999794	0.999891	0.999993	0.162715
IL1R1	0.901894	722.029	-353.015	0.75488	0.886767	0.01105	0.495224	0.0592869	-0.314004	-0.0171131	0.00666578	0.0055431	0.214124	0.0062912	0.00648595	0.00616521	2.53904	2.80246	88.8075	2343.81	7.70479	1	1	1	1	1	0.111063	0.0941198	4.35163e-21	0	0.00550746	0.846211	0.999794	4.78935e-19	0	0.162824
GPR174	0.671002	783.316	-383.658	0.796454	-0.955133	-0.00381331	0.393587	-0.0029243	0.169526	-0.0624066	0.886164	0.015226	0.32097	0.0484814	0.201483	0.0224791	8.55011	0.0744511	0.00363824	0.707943	7.70734	1	1	1	1	1	0.00345501	0.784963	0.951903	0.400127	0.00549967	0.145033	0.999794	0.999891	0.999993	0.162824
ZDHHC19	2.12769	724.251	-354.126	0.602739	2.25898	0.00548856	1.30354	0.101014	-0.773392	-0.0487968	0.0210985	0.0145531	0.534212	0.0195757	0.0203877	0.0175849	0.317585	3.95813	26.6276	1439.01	7.70023	1	1	1	1	1	0.573062	0.0466456	2.46696e-07	7.00365024517639e-315	0.00552139	0.999993	0.782731	1.24268e-05	6.45963431417379e-313	0.162868
CEACAM21	0.527836	803.725	-393.863	1.04588	1.57346	-0.00110196	0.164539	0.054464	-0.324877	0.0120708	0.00465147	0.00396631	0.00464953	0.00433609	0.00453347	0.00435407	0.0640319	1254.03	157.769	5135.41	7.68563	1	1	1	1	1	0.800233	1.1042e-274	3.47618e-36	0	0.00556623	0.999993	8.31134e-273	7.34314e-34	0	0.163822
CLEC4G	0.518969	478.358	-231.179	0.501257	-1.48788	-0.0130085	-0.745788	0.0134205	0.159836	0.0154595	0.00582593	0.00515655	0.220133	0.00557593	0.00573942	0.00559222	5.37081	7.82507	5.79296	775.559	7.64229	1	1	1	1	1	0.0204765	0.00515265	0.0160905	1.11165e-170	0.00570154	0.388357	0.118394	0.430075	6.74043e-169	0.167429
HIPK3	0.174705	2385.6	-1184.8	4.74849	3.09508	0.00752234	0.0278877	0.00067942	0.060475	-0.0196681	0.433645	0.00534303	0.154925	0.0242194	0.098923	0.00713822	0.699864	1.08133	0.000786953	0.37373	7.59179	1	1	1	1	1	0.402829	0.298401	0.97762	0.540978	0.00586348	0.999993	0.999794	0.999891	0.999993	0.171269
GAB3	0.100633	1299.04	-641.519	2.18592	0.933718	0.00445772	0.113408	0.00451312	0.0848061	-0.025758	0.390685	0.00650192	0.147744	0.0214692	0.0887951	0.00934637	3.013	0.750064	0.0441899	0.91217	7.59519	1	1	1	1	1	0.0825991	0.386456	0.833501	0.339539	0.00585242	0.758095	0.999794	0.999891	0.999993	0.171269
ENTPD4	0.145217	1411.27	-697.635	2.36663	1.41154	0.00538401	0.147503	0.00326958	0.0298595	-0.0263323	0.42454	0.00693713	0.158429	0.0236699	0.0970895	0.00955845	3.19964	0.343617	0.0190805	0.0945843	7.58931	1	1	1	1	1	0.0736546	0.557749	0.890136	0.758428	0.00587155	0.716683	0.999794	0.999891	0.999993	0.171269
PARP4	0.133188	2045.02	-1014.51	3.83482	2.33466	0.00846306	0.0348875	-0.00378307	0.080694	-0.0184243	0.384714	0.00493363	0.138996	0.0214512	0.087704	0.00669419	0.050978	1.07256	0.0311017	0.846532	7.57505	1	1	1	1	1	0.82137	0.300367	0.860014	0.357535	0.00591819	0.999993	0.999794	0.999891	0.999993	0.172245
INPP4A	0.102843	2201.85	-1092.92	3.91304	2.45607	0.00441836	0.0603095	0.000750751	0.0725875	-0.0183686	0.415303	0.004919	0.147289	0.0232869	0.0949366	0.00667699	2.8189	0.543793	0.00103936	0.584597	7.56816	1	1	1	1	1	0.0931604	0.460865	0.974281	0.444516	0.00594083	0.791773	0.999794	0.999891	0.999993	0.172521
NUP205	0.172835	1414.43	-699.217	2.21596	0.961744	0.00918797	0.143137	0.00241772	0.0868169	-0.0278726	0.496836	0.00736466	0.181507	0.0277421	0.113591	0.0101531	1.18953	0.387474	0.00759509	0.584145	7.53626	1	1	1	1	1	0.275425	0.53363	0.930552	0.444692	0.00604693	0.999993	0.999794	0.999891	0.999993	0.175214
DDX18	0.0648649	1754.09	-869.045	3.21327	1.47854	0.00749627	0.0768786	-0.00330739	0.141012	-0.0183258	0.351041	0.00479622	0.126871	0.0195886	0.0801235	0.00668822	0.341438	0.564988	0.028508	3.09735	7.50764	1	1	1	1	1	0.559	0.452257	0.86592	0.0784201	0.0061438	0.999993	0.999794	0.999891	0.82828	0.177326
EML4	0.157659	1922.8	-953.399	3.45194	2.25361	-0.000966769	0.110764	0.00600041	0.0414553	-0.0153029	0.00959668	0.0044272	0.143481	0.00747895	0.00872363	0.00558533	5.0167	0.00436831	0.643695	22.5821	7.50673	1	1	1	1	1	0.0251039	0.947304	0.422376	2.01352e-06	0.00614689	0.432928	0.999794	0.999891	3.23968e-05	0.177326
VEZT	0.0804481	1239.3	-611.648	2.03207	0.913598	0.0109319	0.0950488	-0.0157114	0.0810553	-0.0269125	0.461819	0.00688305	0.170706	0.0258033	0.105695	0.00984774	0.208197	0.895936	0.370751	0.588104	7.46855	1	1	1	1	1	0.648185	0.343874	0.542595	0.443153	0.00627861	0.999993	0.999794	0.999891	0.999993	0.179094
AP5M1	0.0641095	1268.56	-626.281	2.48597	1.13506	0.00702774	0.223556	-0.00504979	0.0841962	-0.0221573	0.309142	0.00575891	0.121292	0.0170861	0.0701756	0.00809988	1.08336	0.082385	0.0873494	1.4395	7.48303	1	1	1	1	1	0.297946	0.774091	0.767574	0.23022	0.00622831	0.999993	0.999794	0.999891	0.999993	0.179094
GLG1	0.058512	2735.4	-1359.7	5.18926	3.29284	0.00503113	-0.0288907	0.00437308	0.0758849	-0.0131181	0.312206	0.00354404	0.110162	0.0174727	0.0712645	0.00480246	0.792075	2.00318	0.06264	1.13387	7.46131	1	1	1	1	1	0.373474	0.15697	0.802371	0.286951	0.0063039	0.999993	0.999794	0.999891	0.999993	0.179094
USO1	0.0856429	1746.56	-865.282	3.28276	1.73693	0.00981177	0.0929553	-0.00627793	0.104352	-0.0191599	0.354941	0.00506793	0.130591	0.0198485	0.0810194	0.00700645	0.00439673	0.456163	0.100041	1.65893	7.47812	1	1	1	1	1	0.947133	0.499423	0.751781	0.197748	0.00624534	0.999993	0.999794	0.999891	0.999993	0.179094
BRD7	0.0604237	1542.72	-763.359	2.75186	1.43438	0.00325917	0.109358	0.00218597	0.0799412	-0.0201501	0.338519	0.00531166	0.12485	0.0188215	0.0772693	0.00737524	3.86784	0.358041	0.013489	1.07035	7.46453	1	1	1	1	1	0.0492198	0.549596	0.90754	0.300866	0.00629266	0.605739	0.999794	0.999891	0.999993	0.179094
TECPR1	0.0915431	1698.52	-841.259	3.35102	2.04072	0.00826314	0.0579189	0.006273	0.0471971	-0.0189796	0.279694	0.00491792	0.109178	0.0155377	0.063702	0.0069426	0.137381	1.54242	0.162996	0.548941	7.4736	1	1	1	1	1	0.710898	0.214258	0.686413	0.458751	0.00626101	0.999993	0.999794	0.999891	0.999993	0.179094
SACM1L	0.0947867	1444.67	-714.337	2.68623	1.38434	0.00922136	0.218478	-0.0176197	0.089062	-0.0220723	0.342336	0.00579997	0.131338	0.0191089	0.0780707	0.00807714	0.296294	0.0430353	0.850203	1.30139	7.4676	1	1	1	1	1	0.586215	0.835659	0.356495	0.253959	0.00628194	0.999993	0.999794	0.999891	0.999993	0.179094
ATP13A3	0.274345	1246.87	-615.436	1.71802	0.761633	0.00654466	0.118771	0.00888508	0.0467597	-0.0350049	0.622524	0.00928293	0.226597	0.0343289	0.141634	0.0128812	3.31966	0.788995	0.066989	0.108996	7.38489	1	1	1	1	1	0.0684562	0.374404	0.795772	0.74129	0.0065774	0.69908	0.999794	0.999891	0.999993	0.186459
ARCN1	0.134899	2045.66	-1014.83	4.02203	2.32107	0.00915578	0.12174	-0.0132197	0.107629	-0.0188697	0.408877	0.00513699	0.147161	0.0228999	0.0933573	0.00696172	0.0464796	0.122721	0.333252	1.3291	7.34681	1	1	1	1	1	0.829306	0.726102	0.563751	0.248965	0.00671819	0.999993	0.999794	0.999891	0.999993	0.190039
CLPTM1	0.0888917	1531.54	-757.769	2.95737	1.48133	0.00952256	-0.00673128	0.00625361	0.0874646	-0.0139883	0.0116086	0.00407495	0.0115156	0.00649165	0.00917249	0.00516346	0.875542	0.556173	0.928009	90.9266	7.33919	1	1	1	1	1	0.349425	0.455806	0.335381	1.49103e-21	0.00674671	0.999993	0.999794	0.999891	3.29309e-20	0.190435
CCR2	0.46785	1932.01	-958.004	3.20051	1.58811	0.0193474	0.0316781	-0.00466349	0.156822	-0.0343605	0.491706	0.00925651	0.197485	0.0274072	0.112245	0.012705	0.0302613	2.95325	0.028953	1.95198	7.3142	1	1	1	1	1	0.861899	0.0857048	0.864888	0.162373	0.00684119	0.999993	0.999794	0.999891	0.999993	0.192686
IGLV3-21	1.75106	1915.25	-949.623	2.79584	1.0702	0.0596854	0.859911	-0.00816223	0.118092	-0.071727	1.26924	0.0200748	0.473606	0.0712857	0.289888	0.026539	2.02182	0.311661	0.0131103	0.165951	7.30457	1	1	1	1	1	0.155053	0.576663	0.908841	0.683736	0.00687794	0.952688	0.999794	0.999891	0.999993	0.193306
POLK	0.0950949	1324.89	-654.447	2.15841	1.36111	0.00839915	-0.0100767	-0.0033152	0.0119012	-0.0201126	0.00625451	0.0045022	0.00623694	0.00551897	0.00595827	0.0074538	0.163249	2.75274	0.36083	3.98968	7.28084	1	1	1	1	1	0.686183	0.0970878	0.548046	0.0457798	0.0069694	0.999993	0.999794	0.999891	0.547434	0.195457
VCAN	0.335303	4471.32	-2227.66	9.75153	7.00658	0.0116466	-0.218531	0.0273741	0.0113356	-0.0265708	0.531359	0.00757231	0.192077	0.0296828	0.121301	0.00985265	0.688021	6.72585	0.850487	0.00873284	7.27281	1	1	1	1	1	0.406838	0.00950254	0.356414	0.925546	0.00700064	0.999993	0.20952	0.999891	0.999993	0.195773
SORL1	0.346979	3164.65	-1574.32	6.86504	5.26288	0.00941976	0.384205	0.0245848	-0.10103	-0.027053	0.482062	0.00746221	0.177674	0.026613	0.108295	0.0100332	1.21644	0.88856	0.853381	0.870331	7.27026	1	1	1	1	1	0.27006	0.345868	0.355598	0.350864	0.00701058	0.999993	0.999794	0.999891	0.999993	0.195773
PRKD3	0.0927655	1542.61	-763.304	2.66266	1.4862	0.00615188	0.025818	0.0087405	0.0546717	-0.0168452	0.0108078	0.00458575	0.0106442	0.00677488	0.00909576	0.00625698	0.140603	5.29575	1.66445	36.1283	7.24806	1	1	1	1	1	0.707683	0.0213775	0.197004	1.84745e-09	0.00709778	0.999993	0.426151	0.999891	3.20477e-08	0.197366
RNASEH1	0.0481261	1169.04	-576.522	2.27342	1.01716	0.00247587	0.0316448	0.000776834	0.077906	-0.0102762	0.00679458	0.00360021	0.00679832	0.00486842	0.00600235	0.00381607	0.200427	21.0631	0.0254613	168.461	7.2515	1	1	1	1	1	0.654376	4.44401e-06	0.873223	1.60451e-38	0.00708419	0.999993	0.000118782	0.999891	4.34178e-37	0.197366
BMF	0.39198	715.698	-349.849	0.736264	-0.665165	0.013262	0.110886	-0.01269	0.0993786	-0.0553744	0.799353	0.0137021	0.297002	0.0434853	0.182045	0.0205861	1.24637	1.90352	0.085161	0.298007	7.23549	1	1	1	1	1	0.264247	0.167685	0.770422	0.585134	0.00714763	0.999993	0.999794	0.999891	0.999993	0.198331
DYRK3	2.28889	319.955	-151.978	0.209599	-0.555133	0.00630243	-0.235584	-0.0310209	-0.221893	0.0227351	0.0088597	0.00863903	0.381004	0.00884536	0.00892115	0.00845705	0.80987	0.0812971	12.2992	618.651	7.22697	1	1	1	1	1	0.368159	0.775547	0.000453146	1.46932e-136	0.00718164	0.999993	0.999794	0.0164857	7.54652e-135	0.198854
EVL	0.403265	2321.3	-1152.65	3.91108	2.48605	-0.00698846	0.0431962	0.00431741	0.120529	-0.0222396	0.0198943	0.00688818	0.017694	0.0146643	0.0184646	0.00830619	13.688	5.61676	0.0866808	42.6091	7.16883	1	1	1	1	1	0.000215833	0.0177895	0.76844	6.6848e-11	0.00741813	0.0188029	0.364046	0.999891	1.21094e-09	0.204537
SIGLEC12	3.17551	187.292	-85.6459	0.0943452	-4.25466	0.0434281	0.442905	-0.00409196	0.186197	-0.0262243	0.0103866	0.00929492	0.0103895	0.00951557	0.00983035	0.00979385	16.0122	1816.28	0.184924	358.763	7.16973	1	1	1	1	1	6.2937e-05	0	0.667176	5.23579e-80	0.0074144	0.00667565	0	0.999891	1.9934e-78	0.204537
IGHV1-46	1.33794	1440.57	-712.287	1.92587	-0.854928	0.0498954	0.476398	-0.00724367	0.321059	-0.0635199	1.0991	0.0179927	0.406756	0.0613897	0.251764	0.0238329	1.32798	0.0890126	0.0139228	1.62623	7.1034	1	1	1	1	1	0.249165	0.765436	0.906072	0.202225	0.00769381	0.999993	0.999794	0.999891	0.999993	0.211693
TBC1D14	0.190451	1725.28	-854.642	3.12052	2.02804	0.00940758	0.0794123	0.0161326	0.0148908	-0.0231357	0.340663	0.00630962	0.135084	0.0188055	0.0774479	0.00869368	0.42293	1.37394	0.735935	0.0369672	7.082	1	1	1	1	1	0.515479	0.241135	0.390966	0.847532	0.0077862	0.999993	0.999794	0.999891	0.999993	0.213786
BFAR	0.0257429	916.674	-450.337	1.59844	0.642779	0.00289132	0.00888161	-0.00149943	0.0313828	-0.0118869	0.00517776	0.00364192	0.112843	0.00451016	0.0048669	0.00448005	0.0156438	0.508903	0.110527	41.5795	7.03997	1	1	1	1	1	0.900464	0.475614	0.739544	1.13174e-10	0.00797103	0.999993	0.999794	0.999891	2.04446e-09	0.218403
SETD2	0.206244	1883.08	-933.539	3.1726	2.18563	-0.00296255	0.00437872	0.0161072	0.0181529	-0.0137146	0.00814228	0.00421207	0.150278	0.00705052	0.00792598	0.00517719	4.66518	0.437567	5.21916	5.24547	7.01738	1	1	1	1	1	0.0307801	0.508299	0.0223394	0.0220039	0.00807221	0.478205	0.999794	0.55843	0.286182	0.220351
ATP6V0A2	0.0583508	1471.33	-727.665	2.50946	1.41276	0.010274	0.0783569	-0.00184655	0.0454932	-0.0211911	0.464952	0.00573659	0.16571	0.0260624	0.10639	0.00800001	0.025172	0.516041	0.00501987	0.182849	7.01659	1	1	1	1	1	0.873939	0.472535	0.943516	0.668936	0.00807579	0.999993	0.999794	0.999891	0.999993	0.220351
PHKB	0.0678923	2252.31	-1118.15	4.1275	2.84109	0.00559511	0.0295996	-0.00749361	0.032428	-0.0151709	0.383049	0.00424977	0.134545	0.0214786	0.0875188	0.00572984	0.939682	0.677369	0.121722	0.13729	7.01028	1	1	1	1	1	0.33236	0.410494	0.727174	0.71099	0.00810428	0.999993	0.999794	0.999891	0.999993	0.220669
H3C1	0.614978	235.044	-109.522	0.147051	-2.00875	-0.0180013	0.384513	0.0246356	-0.0356371	-0.0210784	0.00797154	0.00763935	0.00797625	0.00739985	0.00772817	0.00797008	11.0747	2322.85	11.0836	21.2643	6.99439	1	1	1	1	1	0.000875134	0	0.000870951	4.00118e-06	0.00817657	0.0538105	0	0.0297053	6.36738e-05	0.222175
LILRB5	1.13309	302.469	-143.234	0.211174	-2.95261	-0.0108868	-0.0628361	-0.0661152	0.304067	-0.00999247	0.00383138	0.00374467	0.00382614	0.00380479	0.0038388	0.00378257	8.76681	269.792	301.955	6274.06	6.97865	1	1	1	1	1	0.00306761	1.25949e-60	1.23571e-67	0	0.00824879	0.133035	5.6881e-59	5.78002e-65	0	0.223212
CLIC2	1.77672	788.217	-386.108	0.762753	1.07061	-0.0136411	-0.0889468	-0.00595486	-0.201567	0.0122005	0.00481572	0.00445965	0.00481374	0.00483337	0.00476945	0.00461823	8.0897	341.158	1.5179	1786.08	6.97923	1	1	1	1	1	0.00445176	3.57007e-76	0.217938	0	0.00824609	0.166022	1.73175e-74	0.999891	0	0.223212
ITSN1	0.607339	543.664	-263.832	0.591026	-0.450254	0.00917984	-0.17071	-0.0361182	0.000494486	0.0132912	0.00565354	0.00474242	0.00564387	0.00530949	0.00542217	0.00503638	5.67249	915.238	46.275	0.00831689	6.9645	1	1	1	1	1	0.0172329	4.77918e-201	1.02768e-11	0.927336	0.00831427	0.360778	3.16126e-199	6.97382e-10	0.999993	0.22452
SBDS	0.245176	1916.84	-950.421	3.46135	2.42159	-0.0139391	-0.199813	0.0319736	0.00372609	0.0132017	0.00663762	0.0041921	0.00679047	0.00557794	0.0062973	0.00500677	5.58532	863.208	32.8576	0.350104	6.95257	1	1	1	1	1	0.0181117	9.77793e-190	9.91629e-09	0.554054	0.00836991	0.37047	6.30845e-188	5.50312e-07	0.999993	0.225557
GARS1	0.0573529	1323.11	-653.557	2.76439	1.31998	0.00769818	0.0875487	-0.00740895	0.0931441	-0.0121871	0.00851108	0.00373065	0.00852671	0.00535277	0.00710286	0.0046263	0.549795	103.228	1.91583	171.967	6.93955	1	1	1	1	1	0.458402	2.98663e-24	0.166317	2.7518e-39	0.00843103	0.999993	1.06005e-22	0.999891	7.57151e-38	0.226737
CTR9	0.0702597	1314.21	-649.106	2.51848	1.31167	0.00851057	0.146926	0.00300364	0.052734	-0.0214692	0.336219	0.00575318	0.129636	0.0185837	0.0763712	0.00815547	0.294716	0.162244	0.0261235	0.476785	6.92998	1	1	1	1	1	0.587214	0.687099	0.871599	0.489882	0.00847628	0.999993	0.999794	0.999891	0.999993	0.227487
MARCHF1	0.201811	1811.71	-897.855	3.11495	1.96356	0.0075539	-0.266327	0.00735973	0.0619233	-0.0117597	0.00580309	0.00379744	0.00598461	0.00495379	0.00551039	0.00447112	0.870566	1981.98	2.20724	126.283	6.91763	1	1	1	1	1	0.350799	0	0.137365	2.6667e-29	0.00853502	0.999993	0	0.999891	6.47972e-28	0.228596
RNF4	0.0280347	1965.82	-974.908	3.83848	2.20069	0.00489776	0.0966605	-0.00165408	0.0884453	-0.0131351	0.286957	0.00361535	0.102947	0.0160462	0.0655064	0.00500089	0.634381	0.0414352	0.0106261	1.82298	6.8988	1	1	1	1	1	0.425753	0.8387	0.917897	0.176959	0.00862535	0.999993	0.999794	0.999891	0.999993	0.230074
PIK3C3	0.109165	1480.62	-732.311	2.61461	1.50733	0.00603682	0.106347	-0.00388248	0.0544598	-0.0222055	0.393102	0.00611581	0.146546	0.0218562	0.0896289	0.00845336	1.77242	0.462594	0.0315551	0.369195	6.90021	1	1	1	1	1	0.183083	0.496414	0.859008	0.543443	0.00861858	0.999993	0.999794	0.999891	0.999993	0.230074
MRPS10	0.0529369	1263.19	-623.593	2.42255	1.19274	0.0123657	0.0576288	-0.0132585	0.071894	-0.015253	0.0124929	0.00446967	0.0123583	0.00747708	0.0102777	0.00581197	2.32976	20.6327	3.14432	48.9322	6.88758	1	1	1	1	1	0.126922	5.56379e-06	0.0761916	2.64962e-12	0.00867965	0.888555	0.000148108	0.999891	4.97164e-11	0.230389
NCOA3	0.179453	2023.51	-1003.76	3.42397	2.22884	0.0040975	-0.0256965	0.0194884	0.036513	-0.0177093	0.457822	0.00507009	0.159819	0.0255138	0.104468	0.00674719	0.731561	1.55887	0.583449	0.122158	6.88899	1	1	1	1	1	0.392378	0.211831	0.444964	0.726705	0.00867282	0.999993	0.999794	0.999891	0.999993	0.230389
FTO	0.262578	1115.52	-549.762	1.63778	0.43106	0.0121142	0.145227	0.00821575	0.0733368	-0.0340283	0.55645	0.0091285	0.208873	0.0307191	0.126655	0.0129714	0.55083	0.739303	0.0715279	0.335275	6.88185	1	1	1	1	1	0.457979	0.389884	0.789125	0.562569	0.00870754	0.999993	0.999794	0.999891	0.999993	0.230389
ZNF652	0.257846	1638.7	-811.351	2.70327	1.45066	0.00625648	0.120564	0.0005083	0.0852213	-0.0274795	0.572964	0.00773171	0.20577	0.0318912	0.130664	0.0104729	2.8252	0.401488	0.000254038	0.425387	6.88463	1	1	1	1	1	0.0927952	0.526322	0.987283	0.514261	0.00869403	0.790386	0.999794	0.999891	0.999993	0.230389
SPG11	0.193403	1454.46	-719.232	2.21821	1.35049	0.0058534	0.0627978	0.00764037	0.0260697	-0.0278127	0.562203	0.00776742	0.20363	0.0312807	0.128226	0.0106119	2.9365	0.903129	0.0596588	0.0413349	6.86908	1	1	1	1	1	0.0865981	0.341944	0.807036	0.838893	0.00876997	0.768639	0.999794	0.999891	0.999993	0.231107
HLA-DQB1	0.995232	1900.85	-942.426	2.93462	0.716265	-0.0212866	0.0546866	-0.0494417	0.35365	0.0159453	0.00674716	0.00555955	0.00672399	0.00652106	0.00671183	0.0060839	11.1292	66.3105	57.4844	2776.29	6.86915	1	1	1	1	1	0.000849812	3.85205e-16	3.40678e-14	0	0.00876964	0.0529999	1.25811e-14	2.72064e-12	0	0.231107
SCML4	0.329614	1238.31	-611.155	1.76181	0.452554	0.00211713	0.304283	-0.0131647	0.12952	-0.0354579	0.625406	0.00974126	0.229251	0.0349563	0.14303	0.0135342	5.81094	0.00211149	0.14183	0.820003	6.86375	1	1	1	1	1	0.0159268	0.963349	0.706469	0.365179	0.00879617	0.345925	0.999794	0.999891	0.999993	0.231332
KCTD12	0.277296	2239.09	-1111.55	3.89981	2.37855	0.0104363	-0.182757	0.00363392	0.11206	-0.0245757	0.466169	0.00677138	0.17259	0.0258899	0.106181	0.00939054	0.253874	7.02883	0.0197011	1.1138	6.84908	1	1	1	1	1	0.61436	0.00802077	0.888375	0.291258	0.0088687	0.999993	0.178957	0.999891	0.999993	0.232772
RFC1	0.1461	1310.2	-647.099	2.13302	1.04178	0.00791204	0.141892	-0.00103972	0.0606213	-0.0265552	0.461458	0.00729029	0.1712	0.0256648	0.105393	0.0101509	1.31931	0.358157	0.00164118	0.330848	6.8437	1	1	1	1	1	0.250716	0.549531	0.967685	0.56516	0.00889546	0.999993	0.999794	0.999891	0.999993	0.233008
FAM78A	0.115133	1441.26	-712.631	2.3881	1.13603	0.00459459	0.126472	-0.00629563	0.0965456	-0.0237253	0.424516	0.00646892	0.156755	0.023665	0.0969468	0.00907648	2.73943	0.322004	0.0707725	0.99174	6.83265	1	1	1	1	1	0.0978995	0.570406	0.790215	0.319317	0.00895065	0.806636	0.999794	0.999891	0.999993	0.233985
MAP3K1	0.211899	2222.72	-1103.36	3.91084	2.55027	0.00298199	-0.051602	0.00495915	0.0721542	-0.0221878	0.485936	0.00712551	0.173956	0.0270872	0.110945	0.00849839	5.37331	2.33435	0.0335186	0.422965	6.81643	1	1	1	1	1	0.0204472	0.126548	0.854735	0.515461	0.00903229	0.388357	0.999794	0.999891	0.999993	0.235649
PPP1R15A	0.381554	3728.82	-1856.41	8.37766	6.28027	-0.0169187	-0.201288	0.0203047	-0.0426405	0.026915	0.477699	0.00745451	0.180607	0.0268186	0.109039	0.0103395	0.315076	0.0752048	0.57322	0.152925	6.77626	1	1	1	1	1	0.574582	0.783904	0.448982	0.695755	0.00923782	0.999993	0.999794	0.999891	0.999993	0.239049
ITFG2	0.0909898	1520.18	-752.089	2.62007	1.35426	-0.000804454	0.04609	0.00747631	0.0829513	-0.014605	0.0140879	0.00462091	0.0138436	0.00775358	0.010906	0.00560763	4.8432	10.2177	0.929758	57.8513	6.78336	1	1	1	1	1	0.0277554	0.00139103	0.334926	2.82699e-14	0.00920116	0.452298	0.0341167	0.999891	5.4852e-13	0.239049
ERBIN	0.181122	2287.44	-1135.72	4.23631	2.73634	0.00250059	0.0190459	0.0092563	0.0618371	-0.0188234	0.476238	0.00539551	0.167931	0.026638	0.108727	0.00723275	3.30389	0.896767	0.120746	0.323462	6.77316	1	1	1	1	1	0.0691159	0.34365	0.728227	0.569535	0.00925388	0.700089	0.999794	0.999891	0.999993	0.239049
KAT14	0.115666	751.096	-367.548	1.14776	-0.439817	0.0116036	0.166837	-0.00776459	0.130918	-0.0241969	0.0284561	0.0075627	0.0282247	0.0120552	0.0192597	0.00928931	0.0257415	31.3609	0.41485	46.2066	6.78504	1	1	1	1	1	0.872533	2.14248e-08	0.519518	1.06418e-11	0.00919249	0.999993	6.06048e-07	0.999891	1.96028e-10	0.239049
SPTAN1	0.216885	2389.02	-1186.51	4.22819	2.74561	0.00205915	0.0846241	0.00516964	0.076245	-0.0243512	0.552016	0.00717236	0.195743	0.0309589	0.126196	0.00935193	8.09987	0.40797	0.0278836	0.365035	6.78016	1	1	1	1	1	0.00442685	0.523002	0.867383	0.545723	0.00921768	0.166022	0.999794	0.999891	0.999993	0.239049
CD3G	0.474061	1527.18	-755.588	2.27654	0.541701	0.00752761	0.268164	-0.024422	0.219154	-0.0366782	0.646339	0.0100398	0.240165	0.0360337	0.147387	0.0141159	2.61088	0.0448103	0.459353	2.21096	6.75152	1	1	1	1	1	0.106133	0.832353	0.497927	0.137033	0.00936679	0.83424	0.999794	0.999891	0.999993	0.24149
CRBN	0.043717	2328.94	-1156.47	4.39324	2.85004	0.00102845	0.0370353	-0.00389709	0.0605349	-0.0128064	0.34917	0.00361405	0.12192	0.0195662	0.0797663	0.00494419	5.58219	0.42034	0.0396706	0.575933	6.70913	1	1	1	1	1	0.018144	0.516768	0.842126	0.447911	0.00959205	0.37047	0.999794	0.999891	0.999993	0.246812
PLXND1	0.293809	2132.07	-1058.04	3.68644	2.07009	0.00671076	-0.0976266	0.0104457	0.12916	-0.0252062	0.487265	0.00704123	0.179333	0.0270842	0.111025	0.00975355	1.75452	4.14092	0.148745	1.35337	6.67866	1	1	1	1	1	0.18531	0.0418583	0.699737	0.24469	0.0097574	0.999993	0.721726	0.999891	0.999993	0.25018
CDK5RAP2	0.311848	1407.61	-695.806	2.28674	2.21403	0.00128472	0.341935	0.0445697	-0.175196	-0.0300386	0.45913	0.00839099	0.181232	0.0253767	0.10424	0.0116241	6.27457	0.293471	3.08467	2.82473	6.67797	1	1	1	1	1	0.0122483	0.588005	0.0790334	0.0928224	0.00976115	0.29817	0.999794	0.999891	0.918198	0.25018
RHOQ	0.206132	1326.53	-655.267	2.04896	0.667751	0.00855161	0.08967	-0.0166469	0.140899	-0.0282757	0.482558	0.00796939	0.179757	0.0267022	0.110081	0.0109752	1.36987	1.06076	0.388665	1.63828	6.63744	1	1	1	1	1	0.241835	0.303043	0.533002	0.200562	0.00998575	0.999993	0.999794	0.999891	0.999993	0.255436
SYNE2	0.720081	2501.39	-1242.7	4.29824	2.92252	-0.0085927	0.183959	0.0134404	0.100569	-0.0267592	0.956677	0.00888348	0.328146	0.0536391	0.218568	0.0103967	12.0315	0.048546	0.062786	0.211716	6.62451	1	1	1	1	1	0.000523084	0.825613	0.802146	0.645426	0.0100585	0.0376419	0.999794	0.999891	0.999993	0.256295
GADD45B	0.531156	2032.26	-1008.13	3.58141	2.3975	-0.0110153	-0.240974	0.0313362	0.0241095	0.0250723	0.00907284	0.00631811	0.00892658	0.00797913	0.00908842	0.0097409	0.239151	726.277	15.4234	7.03722	6.62505	1	1	1	1	1	0.62482	5.77766e-160	8.59156e-05	0.00798329	0.0100554	0.999993	3.55258e-158	0.00350541	0.108014	0.256295
BCL11B	0.962039	915.339	-449.67	0.924323	-0.451907	0.00028284	0.301403	0.0159952	0.100524	-0.0622925	1.0794	0.0170535	0.388312	0.059906	0.246691	0.0242364	6.37363	0.298685	0.0712913	0.166048	6.60597	1	1	1	1	1	0.0115829	0.584708	0.789466	0.683648	0.0101637	0.289505	0.999794	0.999891	0.999993	0.256985
FOS	0.478809	4151.08	-2067.54	9.13479	6.93497	-0.0141655	-0.460278	0.0246572	-0.0294945	0.0300707	0.495926	0.00844186	0.192062	0.0277943	0.113136	0.0117028	0.0622268	1.40233	0.787001	0.0679639	6.60249	1	1	1	1	1	0.80301	0.236334	0.375009	0.794325	0.0101836	0.999993	0.999794	0.999891	0.999993	0.256985
HEPACAM2	3.77916	353.171	-168.586	0.222623	-0.420024	-0.0106935	-0.387456	-0.0191034	-0.168549	0.0196664	0.00785263	0.00694275	0.357935	0.0073555	0.00747138	0.00765142	2.00052	0.271348	6.74522	508.919	6.60644	1	1	1	1	1	0.157245	0.602429	0.00939991	1.09002e-112	0.010161	0.956449	0.999794	0.268412	4.88903e-111	0.256985
PATL2	0.272363	1425.85	-704.926	2.30229	0.796948	0.0028671	0.296362	0.00413216	0.113412	-0.0139136	0.0065931	0.00440127	0.158643	0.00585906	0.0062405	0.00541478	0.0891805	1.52782	0.497391	330.279	6.60261	1	1	1	1	1	0.765222	0.21644	0.480649	8.35749e-74	0.0101829	0.999993	0.999794	0.999891	3.0405e-72	0.256985
IGHV1-69D	1.54989	1740.44	-862.221	2.41697	1.17628	0.0640268	0.23668	0.0266323	0.0321302	-0.0552524	1.13873	0.0157615	0.416835	0.0638259	0.260438	0.0214852	10.2576	0.507506	0.17411	0.0152202	6.61337	1	1	1	1	1	0.0013612	0.476221	0.676484	0.901814	0.0101216	0.0742818	0.999794	0.999891	0.999993	0.256985
NUP210	0.126285	2811.77	-1397.88	5.11365	3.20821	0.00421003	0.0243066	0.00481515	0.0978663	-0.0166978	0.412138	0.00483476	0.145831	0.0231031	0.0941344	0.00650453	2.38452	0.831141	0.0434388	1.08086	6.59005	1	1	1	1	1	0.122543	0.361943	0.834901	0.298505	0.010255	0.878459	0.999794	0.999891	0.999993	0.257353
ATP8B2	0.347952	1660.6	-822.298	2.56978	1.22973	0.00589261	0.0677013	0.00148973	0.123339	-0.0306704	0.585068	0.00860264	0.213414	0.0326387	0.133624	0.0119478	2.86122	1.13194	0.00208328	0.851983	6.58967	1	1	1	1	1	0.0907384	0.287363	0.963595	0.355992	0.0102572	0.78725	0.999794	0.999891	0.999993	0.257353
IGLV3-25	2.22822	2442.68	-1213.34	3.88161	2.32135	0.0785923	0.961116	0.0189462	0.0455249	-0.0803355	1.51939	0.022956	0.565147	0.0853835	0.348315	0.031293	5.13521	0.227378	0.0492378	0.0170826	6.59056	1	1	1	1	1	0.0234453	0.633475	0.824395	0.896012	0.0102521	0.416526	0.999794	0.999891	0.999993	0.257353
IL7R	0.566421	1746.35	-865.177	2.62916	1.3833	-0.0011417	0.216431	-0.0119606	0.143356	-0.0376039	0.719794	0.0109056	0.263752	0.0403328	0.164496	0.0146684	9.0552	0.190955	0.0879405	0.759486	6.57206	1	1	1	1	1	0.00261949	0.662123	0.766812	0.383489	0.0103592	0.120801	0.999794	0.999891	0.999993	0.259416
CYP19A1	1.80143	242.289	-113.145	0.140875	0.226608	-0.0261286	0.24188	0.135948	-0.574475	-0.0194522	0.00814545	0.00732957	0.00815131	0.00746252	0.00771778	0.00759141	14.0883	880.164	331.875	5540.61	6.56585	1	1	1	1	1	0.000174429	2.01383e-193	3.75301e-74	0	0.0103954	0.0161378	1.31876e-191	1.82049e-71	0	0.259826
MLLT1	0.267898	883.744	-433.872	1.18312	0.899764	0.00333006	0.24507	0.0480688	-0.133776	-0.0393999	0.459735	0.0105478	0.197228	0.0247511	0.103128	0.0153802	3.97076	0.277429	3.77169	1.6827	6.56242	1	1	1	1	1	0.0462969	0.598392	0.0521268	0.194566	0.0104154	0.587721	0.999794	0.999891	0.999993	0.25983
G3BP1	0.143296	1505.88	-744.941	2.66047	1.16143	0.0111501	0.100976	-0.0130633	0.128952	-0.0230377	0.444822	0.00641609	0.163625	0.0248622	0.101505	0.009006	0.0161895	0.517449	0.276076	1.61391	6.54356	1	1	1	1	1	0.898752	0.471932	0.599284	0.203943	0.0105264	0.999993	0.999794	0.999891	0.999993	0.262101
ATF6B	0.0734614	1567.84	-775.919	2.56835	1.68452	0.00319602	-0.0583904	0.000496029	0.0194906	-0.011484	0.00571541	0.00360362	0.145245	0.00522046	0.00545483	0.0044947	0.0281185	0.738524	0.00902813	12.767	6.52811	1	1	1	1	1	0.866831	0.390134	0.924302	0.000352793	0.0106183	0.999993	0.999794	0.999891	0.0051916	0.263885
TRERF1	0.248148	1146.32	-565.158	1.55985	0.676162	-0.002254	0.178143	0.0310401	0.0124421	-0.0343868	0.582562	0.00952757	0.216188	0.0321906	0.132746	0.013463	8.47626	0.289369	0.929797	0.0087851	6.52378	1	1	1	1	1	0.00359811	0.590625	0.334916	0.925325	0.0106441	0.148658	0.999794	0.999891	0.999993	0.264027
GK5	0.214487	1016.98	-500.491	1.25419	0.755914	-0.00105923	0.00283753	0.00362544	-0.0420546	-0.0168466	0.00769793	0.00547843	0.230456	0.00717507	0.00749398	0.00660167	1.01964	0.263749	0.255311	31.492	6.51206	1	1	1	1	1	0.312603	0.607556	0.61336	2.0026e-08	0.0107145	0.999993	0.999794	0.999891	3.35826e-07	0.26527
ST6GAL1	0.173875	2016.79	-1000.39	3.54165	2.16188	0.00567066	0.131677	0.00383457	0.0699567	-0.0191871	0.431458	0.00556578	0.154563	0.0242259	0.0986695	0.00752565	0.913374	0.0756683	0.0250538	0.502681	6.50025	1	1	1	1	1	0.339221	0.783256	0.874233	0.478324	0.0107859	0.999993	0.999794	0.999891	0.999993	0.266534
CPSF6	0.0403781	2630.2	-1307.1	4.84336	3.1118	0.00498904	0.0762807	0.00167543	0.0569113	-0.0111736	0.271815	0.00326086	0.09629	0.0152638	0.0621837	0.00438937	0.296602	0.064321	0.0120483	0.837614	6.48014	1	1	1	1	1	0.58602	0.799792	0.912596	0.36008	0.0109086	0.999993	0.999794	0.999891	0.999993	0.269059
IGLC3	1.42389	3199.76	-1591.88	6.01197	5.02353	0.0507662	0.851314	0.0602369	-0.204207	-0.0397039	1.1206	0.0112603	0.382644	0.0628946	0.254742	0.0156072	14.3505	2.06921	0.917273	0.642602	6.47168	1	1	1	1	1	0.000151738	0.150299	0.338192	0.42277	0.0109607	0.0144008	0.999794	0.999891	0.999993	0.269835
PDS5A	0.09153	2064.05	-1024.02	3.68595	2.21373	0.00496519	-0.0190489	0.00671689	0.076245	-0.0165629	0.357904	0.00476866	0.12882	0.0199953	0.0817052	0.00652106	1.45207	2.01695	0.112844	0.870812	6.45112	1	1	1	1	1	0.228196	0.155552	0.736929	0.350731	0.0110882	0.999993	0.999794	0.999891	0.999993	0.272463
ETV6	0.158896	1782.04	-883.022	3.27539	2.08848	0.00288635	-0.0424126	0.0112132	0.0383002	-0.0124131	0.00694404	0.00384194	0.121951	0.00565747	0.00637859	0.00489242	0.191748	0.723001	3.92841	36.0539	6.43743	1	1	1	1	1	0.661466	0.395161	0.0474769	1.91939e-09	0.011174	0.999993	0.999794	0.994888	3.32517e-08	0.273545
MIA3	0.076692	1903.19	-943.595	3.50834	2.06601	0.00249759	0.0606244	0.0067986	0.0715512	-0.0166102	0.356964	0.0047788	0.128953	0.020013	0.0816408	0.00654504	3.82581	0.526596	0.115402	0.768103	6.44057	1	1	1	1	1	0.0504688	0.468042	0.734076	0.380805	0.0111543	0.612239	0.999794	0.999891	0.999993	0.273545
SEC23IP	0.045285	1639.66	-811.828	3.20055	1.65247	0.00975876	0.0419225	-0.00239378	0.0996111	-0.0158363	0.297663	0.00446393	0.110737	0.0165387	0.0678119	0.00624766	0.281054	1.11823	0.0209489	2.15776	6.42495	1	1	1	1	1	0.596011	0.290301	0.884918	0.141852	0.0112528	0.999993	0.999794	0.999891	0.999993	0.274959
FAR1	0.152682	1734.32	-859.162	3.34649	2.10155	0.00720976	0.110249	-0.00529412	0.0480303	-0.0136888	0.0148227	0.00450238	0.0145302	0.00745459	0.0109305	0.00540329	0.00170495	54.9025	0.50436	19.3086	6.41821	1	1	1	1	1	0.967064	1.26657e-13	0.47759	1.11203e-05	0.0112956	0.999993	3.99717e-12	0.999891	0.000173178	0.275491
NCAM1	0.710405	548.225	-266.112	0.490258	-0.672771	0.00414614	0.161192	0.0621814	-0.0849387	-0.0552127	0.00616003	0.00559755	0.286442	0.00583939	0.00603106	0.0218031	0.00389529	0.829236	113.393	198.347	6.41271	1	1	1	1	1	0.950235	0.362493	1.76997e-26	4.79352e-45	0.0113306	0.999993	0.999794	2.39448e-24	1.42683e-43	0.275832
SEL1L3	0.21002	1785.84	-884.92	3.13314	1.59748	0.0146051	0.201686	0.0105886	0.0814587	-0.0232049	0.496523	0.00675003	0.179651	0.0277567	0.113399	0.00917022	0.195429	0.000810501	0.145526	0.516012	6.40324	1	1	1	1	1	0.658436	0.977288	0.702848	0.472548	0.0113912	0.999993	0.999794	0.999891	0.999993	0.276792
DOCK9	0.486259	658.131	-321.065	0.659425	-1.07417	0.0107297	0.446492	0.0116268	0.0977756	-0.056107	0.815964	0.0150357	0.30641	0.0444831	0.185166	0.0221861	1.90049	0.000862161	0.068317	0.27883	6.39547	1	1	1	1	1	0.168023	0.976575	0.793803	0.597469	0.0114412	0.97935	0.999794	0.999891	0.999993	0.277491
ELMOD2	0.0954332	1691.61	-837.804	3.52644	2.14344	0.0112054	0.209001	0.000247532	0.0381579	-0.0164504	0.158545	0.00467781	0.105162	0.00912764	0.0311563	0.006511	0.784899	0.4189	0.00073544	1.49995	6.38348	1	1	1	1	1	0.375647	0.517486	0.978365	0.220679	0.0115188	0.999993	0.999794	0.999891	0.999993	0.278856
CCDC82	0.0826017	1167.81	-575.905	2.12828	0.763052	0.00809637	0.22762	-0.015862	0.109981	-0.0233127	0.339451	0.0065042	0.134593	0.018803	0.0773146	0.00922963	0.598532	0.0343342	0.711635	2.02355	6.37993	1	1	1	1	1	0.439139	0.852998	0.398902	0.154876	0.0115418	0.999993	0.999794	0.999891	0.999993	0.278898
ASXL1	0.130125	1681.25	-832.627	2.87154	1.71484	0.00188712	0.0282685	0.0112859	0.0497458	-0.0158144	0.00508882	0.00372583	0.0050804	0.00437891	0.00482183	0.00626629	1.31648	30.4994	6.64265	106.436	6.36918	1	1	1	1	1	0.251225	3.33974e-08	0.00995655	5.91745e-25	0.0116119	0.999993	9.40659e-07	0.282253	1.38148e-23	0.280077
THOC2	0.0976346	1746.17	-865.084	3.2116	1.90255	0.00649363	0.0609839	0.000635634	0.0644392	-0.0184092	0.416697	0.00531495	0.149202	0.023309	0.0951414	0.00730227	0.81023	0.542638	0.000743645	0.458734	6.35557	1	1	1	1	1	0.368052	0.461342	0.978245	0.498216	0.0117013	0.999993	0.999794	0.999891	0.999993	0.281714
SIPA1L1	0.237963	1800.66	-892.328	2.97981	1.74444	0.0040561	0.0631362	-0.00412356	0.083173	-0.015578	0.00455096	0.00349167	0.0045408	0.00429163	0.00442931	0.00618133	0.131913	192.408	0.923211	352.608	6.35129	1	1	1	1	1	0.716457	9.47829e-44	0.336633	1.14614e-78	0.0117296	0.999993	3.83139e-42	0.999891	4.33844e-77	0.281876
DICER1	0.241384	3042.76	-1513.38	6.12302	4.61105	0.00110653	0.0426818	0.0269928	-0.0397991	-0.021123	0.519264	0.00640778	0.185139	0.0290499	0.118436	0.00840162	7.09635	0.700713	0.863387	0.112922	6.321	1	1	1	1	1	0.00772409	0.402544	0.352793	0.736841	0.0119316	0.227331	0.999794	0.999891	0.999993	0.286142
TCF12	0.11218	1880.81	-932.407	3.19048	2.00678	0.00526591	0.0289593	0.00564116	0.0490882	-0.0189999	0.434469	0.00558879	0.155169	0.0242861	0.0992948	0.00755886	1.87192	0.929204	0.0539534	0.2444	6.31816	1	1	1	1	1	0.171255	0.33507	0.816322	0.621046	0.0119508	0.980731	0.999794	0.999891	0.999993	0.286142
EPRS1	0.063842	1418.37	-701.186	2.64996	1.18718	0.0116041	0.0816647	-0.0033738	0.10229	-0.0187262	0.347273	0.0053193	0.124889	0.0188068	0.0772883	0.00745445	0.356515	0.616613	0.0321816	1.75163	6.31053	1	1	1	1	1	0.550448	0.432309	0.85763	0.185672	0.0120023	0.999993	0.999794	0.999891	0.999993	0.28685
SBF1	0.0778095	1776.85	-880.424	3.27611	1.77123	0.00907766	0.0385524	0.00543091	0.0860437	-0.016937	0.335935	0.00484119	0.123199	0.0187125	0.0766195	0.00675594	0.0106196	1.07986	0.0842327	1.26113	6.28494	1	1	1	1	1	0.917922	0.298729	0.771641	0.261437	0.0121768	0.999993	0.999794	0.999891	0.999993	0.290491
CUL3	0.0843409	1430.74	-707.371	2.57929	1.43459	0.00924344	0.174483	-0.00237956	0.0470203	-0.0200829	0.332905	0.00582696	0.127894	0.018449	0.0758862	0.00802901	0.115814	0.00175813	0.0166358	0.383924	6.25645	1	1	1	1	1	0.733619	0.966554	0.897373	0.535511	0.0123742	0.999993	0.999794	0.999891	0.999993	0.292669
LPXN	0.129893	2277.64	-1130.82	4.20169	2.40276	0.00404738	0.0383683	0.00342576	0.12075	-0.0171639	0.333182	0.00504644	0.123707	0.0186667	0.0761379	0.00686948	2.08727	1.1179	0.0336805	2.51518	6.2429	1	1	1	1	1	0.148531	0.290372	0.854388	0.112754	0.0124692	0.943459	0.999794	0.999891	0.999993	0.292669
SENP6	0.0433573	1944.89	-964.446	3.63138	2.24782	0.00896968	0.0536367	-0.00578115	0.0568427	-0.0142572	0.368882	0.00417607	0.130255	0.0207091	0.0843363	0.00569882	0.212175	0.368858	0.0779303	0.454276	6.25891	1	1	1	1	1	0.645068	0.543628	0.780122	0.500311	0.0123571	0.999993	0.999794	0.999891	0.999993	0.292669
WDR33	0.0881069	1677.95	-830.974	2.85105	1.6242	0.0026376	0.0703458	0.000358067	0.0715379	-0.0192679	0.422672	0.00560401	0.15136	0.0236324	0.0966484	0.00770809	3.89906	0.479092	0.00022957	0.547876	6.24851	1	1	1	1	1	0.0483131	0.488834	0.987911	0.459187	0.0124298	0.599485	0.999794	0.999891	0.999993	0.292669
TTC14	0.101909	1556.74	-770.368	2.64437	1.47889	-0.00143108	0.0527262	-0.00444383	0.0804397	-0.0161006	0.00850678	0.00443726	0.00849409	0.00617951	0.00765621	0.00644108	4.21526	37.7274	0.517139	110.386	6.24839	1	1	1	1	1	0.040062	8.13548e-10	0.472065	8.06598e-26	0.0124306	0.543159	2.37306e-08	0.999891	1.90343e-24	0.292669
HPGD	0.594822	1040.97	-512.485	1.29575	1.33412	-0.0134487	0.00526116	0.0845762	-0.219872	-0.00832932	0.00331804	0.00321106	0.0033162	0.00325219	0.0032976	0.00333324	26.7735	2.50032	676.309	4445.74	6.24432	1	1	1	1	1	2.28756e-07	0.113823	4.24327e-149	0	0.0124592	3.79242e-05	0.999794	6.94677e-146	0	0.292669
SIN3A	0.290904	1451.88	-717.942	2.08053	1.10331	0.0022176	0.0515451	0.00982061	0.0616175	-0.030579	0.619912	0.00895072	0.223498	0.0345278	0.141699	0.0122301	5.45061	1.08059	0.0808981	0.189094	6.25152	1	1	1	1	1	0.0195615	0.298565	0.776084	0.663672	0.0124087	0.382126	0.999794	0.999891	0.999993	0.292669
THEMIS	0.52945	1095.08	-539.542	1.44587	-0.324832	0.00771641	0.336164	-0.0298204	0.21795	-0.0416132	0.718041	0.0114618	0.267647	0.0400947	0.163594	0.0166315	2.19852	0.00377294	0.553162	1.77492	6.26038	1	1	1	1	1	0.138143	0.951021	0.457029	0.182775	0.0123468	0.922151	0.999794	0.999891	0.999993	0.292669
SEMA4D	0.146193	3151.29	-1567.65	6.33054	4.32359	0.000648599	0.169377	0.0080117	0.0381623	-0.0165757	0.384296	0.00492903	0.138668	0.0215326	0.087786	0.00663143	6.60415	0.0308189	0.138438	0.188981	6.24782	1	1	1	1	1	0.0101741	0.860645	0.709839	0.663766	0.0124346	0.271168	0.999794	0.999891	0.999993	0.292669
RRN3	0.086981	1065.95	-524.973	1.75517	0.391613	0.00908934	0.149434	-0.00949328	0.11552	-0.026247	0.400754	0.00728431	0.154673	0.0219453	0.0910775	0.0105294	0.461172	0.443012	0.187132	1.60875	6.21371	1	1	1	1	1	0.497077	0.505672	0.665314	0.204668	0.0126764	0.999993	0.999794	0.999891	0.999993	0.293355
KLRG1	0.522186	1136.53	-560.264	1.52319	0.131714	0.0034526	0.407317	-0.0296959	0.155938	-0.0329424	0.00948074	0.00662074	0.202924	0.00801377	0.00915357	0.0132096	0.717491	0.816531	13.7316	290.216	6.21918	1	1	1	1	1	0.396968	0.366196	0.000210882	4.46202e-65	0.0126373	0.999993	0.999794	0.00798243	1.52982e-63	0.293355
FOXO1	0.21206	2059.94	-1021.97	3.77545	2.35816	0.00302076	0.175259	0.00502192	0.0609088	-0.0167116	0.124963	0.00535332	0.184191	0.00893704	0.0106279	0.00670628	1.29185	0.00616655	0.315756	32.845	6.20974	1	1	1	1	1	0.255707	0.937409	0.574169	9.98073e-09	0.012705	0.999993	0.999794	0.999891	1.68886e-07	0.293355
CCAR2	0.0550522	1817.66	-900.83	3.36521	1.9003	0.00750741	0.104405	-0.000339452	0.0793782	-0.0155796	0.353079	0.00454816	0.126677	0.0197329	0.0806396	0.00624041	0.0629209	0.0838024	0.000295919	0.96896	6.23287	1	1	1	1	1	0.801937	0.772209	0.986275	0.32494	0.01254	0.999993	0.999794	0.999891	0.999993	0.293355
CX3CR1	0.750039	2602.96	-1293.48	4.55303	3.07422	-0.00448151	0.0420717	0.00249198	0.141521	-0.030312	0.0189022	0.0102572	0.235094	0.0137694	0.0178853	0.0121664	7.12406	0.485721	0.0327536	62.6109	6.2073	1	1	1	1	1	0.00760563	0.485842	0.856384	2.51862e-15	0.0127224	0.225364	0.999794	0.999891	4.96782e-14	0.293355
ZNF608	1.68085	393.693	-188.847	0.272984	-2.80272	0.0180179	0.428919	-0.0486506	0.217376	-0.0112213	0.00460555	0.00438733	0.00460454	0.00452717	0.0045793	0.00449571	15.8537	8676.29	115.484	2253.33	6.23007	1	1	1	1	1	6.84332e-05	0	6.16551e-27	0	0.0125599	0.00717016	0	8.77714e-25	0	0.293355
OPLAH	0.602188	793.657	-388.829	0.95367	0.992063	0.0057586	0.149542	0.0624885	-0.246945	-0.0157076	0.00740183	0.00554153	0.00741723	0.00642752	0.00697495	0.00630252	0.141926	405.347	94.5179	1253.49	6.21139	1	1	1	1	1	0.706374	3.77646e-90	2.42888e-22	1.44952e-274	0.0126931	0.999993	1.93962e-88	2.79044e-20	1.18652e-272	0.293355
KREMEN1	1.05346	1302.35	-643.174	1.67348	1.37602	0.0184412	0.796908	0.03682	-0.163627	-0.0251901	0.0131702	0.00797872	0.242281	0.0111531	0.0123456	0.0101035	2.26287	6.83529	10.8989	175.665	6.2161	1	1	1	1	1	0.132508	0.00893744	0.000962238	4.28538e-40	0.0126594	0.89893	0.197726	0.0325644	1.19163e-38	0.293355
MAML2	0.748605	1928.02	-956.01	2.82933	1.836	0.00256911	-0.00494932	0.0300092	0.0752325	-0.0434948	0.955044	0.0135587	0.34272	0.0535483	0.218354	0.017446	7.81503	1.42486	0.314063	0.11871	6.21561	1	1	1	1	1	0.00518134	0.232605	0.575198	0.730438	0.0126629	0.18193	0.999794	0.999891	0.999993	0.293355
JPX	0.947651	402.836	-193.418	0.253468	-2.02311	0.00918995	0.289544	-0.00796681	0.0717425	-0.095854	1.59876	0.0248152	0.566149	0.0881548	0.366503	0.0384606	2.65251	0.500823	0.00816727	0.0383175	6.2114	1	1	1	1	1	0.103386	0.479139	0.927991	0.844807	0.0126931	0.822632	0.999794	0.999891	0.999993	0.293355
CSRNP1	0.426972	3167.34	-1575.67	6.63591	4.57457	-0.0122947	-0.355826	0.0272627	0.0437857	0.0287749	0.559762	0.00859672	0.209776	0.0313438	0.127917	0.0115534	0.456983	0.2818	0.756546	0.117168	6.20312	1	1	1	1	1	0.499037	0.595524	0.384412	0.732127	0.0127525	0.999993	0.999794	0.999891	0.999993	0.293532
EXOC4	0.142418	1935.16	-959.581	3.41527	2.50914	0.00621828	-0.0375059	0.0114918	-0.0132535	-0.0178903	0.527142	0.00537576	0.183355	0.0295549	0.120453	0.0071922	0.474053	1.27231	0.151187	0.0121067	6.18746	1	1	1	1	1	0.491128	0.259334	0.697403	0.912385	0.0128658	0.999993	0.999794	0.999891	0.999993	0.295621
TGFBR3	0.589092	1267.81	-625.903	1.69868	0.297168	0.00698971	0.410477	0.0124387	0.111895	-0.0392404	0.705737	0.0112092	0.263408	0.038951	0.160386	0.0157816	2.65814	0.100671	0.10198	0.486727	6.18252	1	1	1	1	1	0.103021	0.751026	0.749466	0.485391	0.0129018	0.822632	0.999794	0.999891	0.999993	0.295928
EHMT1	0.101704	2856.61	-1420.31	5.35181	3.62509	0.00211744	-0.00194157	0.00418875	0.0506606	-0.0145618	0.436215	0.00444751	0.151553	0.0244999	0.0997121	0.0058674	4.51615	0.803821	0.0292307	0.258134	6.15936	1	1	1	1	1	0.0335764	0.369953	0.864247	0.611405	0.0130718	0.496332	0.999794	0.999891	0.999993	0.299304
AKNA	0.619233	2301.71	-1142.85	3.81854	3.01284	0.00297732	0.0437573	0.0196294	0.00333337	-0.0341119	0.940681	0.0100621	0.330386	0.0527408	0.214896	0.0137527	4.98057	0.67615	0.138522	0.000240607	6.1523	1	1	1	1	1	0.0256336	0.410915	0.709754	0.987624	0.0131242	0.434874	0.999794	0.999891	0.999993	0.299977
XBP1	0.196525	2822.07	-1403.04	5.76946	3.59319	0.0132323	0.169023	0.0064912	0.0797557	-0.0198369	0.452847	0.00593678	0.164364	0.0254071	0.103516	0.00800267	0.34067	0.00435981	0.0652736	0.59362	6.14439	1	1	1	1	1	0.559442	0.947355	0.798347	0.441023	0.013183	0.999993	0.999794	0.999891	0.999993	0.300797
APBB1IP	0.151887	2605.87	-1294.93	5.52441	3.9559	0.00591327	0.170116	0.0246602	-0.0378591	-0.016532	0.317537	0.00491962	0.120039	0.0176805	0.0723247	0.00667291	0.835062	0.0398365	1.94537	0.274011	6.13792	1	1	1	1	1	0.360813	0.841801	0.163086	0.600654	0.0132312	0.999993	0.999794	0.999891	0.999993	0.301373
SSR1	0.0649149	3018.84	-1501.42	5.95202	3.75147	0.00856336	0.0328964	0.0047787	0.0756529	-0.0116569	0.302554	0.00349774	0.1074	0.016945	0.0690823	0.00471109	0.841903	0.519042	0.079531	1.19927	6.12239	1	1	1	1	1	0.358853	0.471251	0.777934	0.273467	0.013348	0.999993	0.999794	0.999891	0.999993	0.303082
PRKACB	0.263709	1581.27	-782.637	2.56843	1.07699	0.0042847	0.182644	-0.0175435	0.153033	-0.0270742	0.555355	0.00788941	0.202598	0.0311309	0.126917	0.0109434	3.28557	0.0791184	0.317577	1.45389	6.12083	1	1	1	1	1	0.0698913	0.778496	0.573068	0.227905	0.0133598	0.701795	0.999794	0.999891	0.999993	0.303082
PTPRJ	0.278432	2174.91	-1079.46	3.82224	3.21681	-0.00329562	0.0263194	0.0319859	-0.0861264	-0.0153067	0.0097363	0.00495105	0.154991	0.00839041	0.00962069	0.00618802	5.82889	0.227398	14.5329	80.142	6.11873	1	1	1	1	1	0.015765	0.63346	0.000137735	3.48449e-19	0.0133757	0.343552	0.999794	0.00541717	7.49366e-18	0.303082
ZFC3H1	0.315145	1378.02	-681.008	1.91015	0.954262	0.00318374	0.0949847	0.00104084	0.0655656	-0.0319381	0.677138	0.00961693	0.242774	0.037742	0.154626	0.0129302	5.13313	0.61712	0.000760528	0.1798	6.10113	1	1	1	1	1	0.0234733	0.43212	0.977999	0.671546	0.0135095	0.416526	0.999794	0.999891	0.999993	0.305059
SNX30	0.198432	1084.91	-534.454	1.50481	0.403938	0.0145149	-0.0702227	-0.00895854	0.0850776	-0.0319955	0.600496	0.00904715	0.220708	0.0330577	0.136689	0.0129525	0.0306795	3.42756	0.0734395	0.387404	6.10203	1	1	1	1	1	0.860957	0.0641169	0.786393	0.533667	0.0135027	0.999993	0.952086	0.999891	0.999993	0.305059
ZBTB38	0.250841	1590.83	-787.417	2.47534	1.34966	-0.00200524	0.144329	0.00499174	0.0792316	-0.0268593	0.579512	0.00789116	0.208372	0.0323797	0.132407	0.0108767	8.95427	0.19247	0.0237661	0.358073	6.09806	1	1	1	1	1	0.00276822	0.660868	0.877481	0.549578	0.013533	0.125133	0.999794	0.999891	0.999993	0.305064
ELAC2	0.0544623	1276.11	-630.054	2.49742	1.1511	0.00703467	0.0875448	-0.00643436	0.0886688	-0.0118677	0.00841176	0.00388709	0.00841132	0.00546903	0.00712898	0.00480744	0.335214	106.407	1.38417	154.699	6.0941	1	1	1	1	1	0.562605	6.00425e-25	0.239392	1.62924e-35	0.0135634	0.999993	2.14272e-23	0.999891	4.30205e-34	0.305224
MTOR	0.266482	1445.99	-714.993	2.0494	1.03011	0.00539543	0.026245	0.0104734	0.0633388	-0.0294253	0.632116	0.0087715	0.226264	0.0351739	0.144393	0.0119273	3.17159	1.21408	0.0886618	0.19242	6.08634	1	1	1	1	1	0.0749296	0.270527	0.765885	0.66091	0.0136231	0.726247	0.999794	0.999891	0.999993	0.30604
SMARCA2	0.138457	2241.45	-1112.72	3.99701	2.90299	0.000505822	0.128829	0.0222288	-0.0199819	-0.0173748	0.473834	0.00529493	0.166098	0.0265705	0.108313	0.00705488	6.1597	0.0203693	0.699895	0.0340339	6.06538	1	1	1	1	1	0.0130693	0.886511	0.402819	0.853635	0.0137857	0.306206	0.999794	0.999891	0.999993	0.309163
TRAPPC8	0.119401	1427.95	-705.975	2.47629	1.36284	0.00923942	0.10656	-0.00279149	0.0543497	-0.0213903	0.373268	0.00625206	0.142083	0.0207029	0.085103	0.00868787	0.187081	0.495243	0.0181806	0.407854	6.06188	1	1	1	1	1	0.665357	0.481598	0.892742	0.523061	0.0138131	0.999993	0.999794	0.999891	0.999993	0.309248
WASHC4	0.105222	2152.94	-1068.47	3.94845	2.53673	0.0101917	-0.0145222	-0.018157	0.0768237	-0.0165283	0.435859	0.00502032	0.154353	0.0243834	0.0994667	0.00671642	0.0812944	1.26552	0.554497	0.596535	6.05594	1	1	1	1	1	0.775551	0.260609	0.456486	0.439903	0.0138596	0.999993	0.999794	0.999891	0.999993	0.30976
PXN	0.148702	2725.59	-1354.8	5.69027	3.882	0.00940785	0.14536	0.016779	0.00644823	-0.0161783	0.281613	0.00481976	0.109353	0.0156992	0.0642413	0.00658142	0.0484614	0.000328732	1.1423	0.0100752	6.04262	1	1	1	1	1	0.825762	0.985534	0.285167	0.920047	0.0139645	0.999993	0.999794	0.999891	0.999993	0.311573
CD81	0.24261	2935.96	-1459.98	5.697	3.63583	0.00798192	0.179919	0.00496731	0.0878801	-0.0206504	0.472457	0.00628606	0.170606	0.0264547	0.107877	0.00841257	0.588895	0.00012793	0.0352562	0.663631	6.02559	1	1	1	1	1	0.442847	0.990976	0.85106	0.415281	0.0140999	0.999993	0.999794	0.999891	0.999993	0.314059
FYCO1	0.510707	1176.56	-580.278	1.37658	0.297938	0.00733431	0.0877536	0.00575366	0.0837939	-0.0413927	0.878927	0.012493	0.314071	0.0488016	0.200764	0.0169084	3.31902	0.826567	0.0139002	0.174202	5.99298	1	1	1	1	1	0.0684828	0.363267	0.906148	0.676404	0.0143629	0.69908	0.999794	0.999891	0.999993	0.319373
ADAM19	0.393628	2638.73	-1311.36	4.7871	3.66883	0.00748746	0.0620408	0.0214103	-0.0215103	-0.0260935	0.633597	0.00786093	0.227265	0.0354536	0.144654	0.0106892	1.55656	0.657472	0.364692	0.0221122	5.95902	1	1	1	1	1	0.212169	0.417454	0.545912	0.881789	0.0146422	0.999993	0.999794	0.999891	0.999993	0.325032
CASZ1	0.382836	659.629	-321.815	0.698916	-0.0350135	-0.0164131	0.00526153	0.0263721	-0.0532697	-0.006992	0.00294918	0.00279643	0.00294828	0.00289042	0.00292872	0.00286738	36.1644	3.16412	83.2468	330.83	5.94612	1	1	1	1	1	1.81355e-09	0.0752732	7.24213e-20	6.3399e-74	0.0147497	4.02577e-07	0.999794	7.71139e-18	2.31938e-72	0.326864
UBE4A	0.213976	1442.37	-713.187	2.18534	1.09006	0.00663187	0.0590529	0.0107843	0.0606033	-0.0263768	0.553563	0.00790069	0.200998	0.0306904	0.126164	0.0108217	1.92105	0.898774	0.123474	0.230739	5.94095	1	1	1	1	1	0.165741	0.343111	0.725296	0.630977	0.014793	0.976268	0.999794	0.999891	0.999993	0.32727
USP3	0.251196	1635.46	-809.728	2.68113	1.56137	0.00818964	0.0296841	0.00527722	0.0591827	-0.0256379	0.55076	0.00786388	0.200327	0.0306218	0.125554	0.010525	1.38728	1.15601	0.0296995	0.222191	5.9337	1	1	1	1	1	0.238865	0.282295	0.863174	0.637376	0.014854	0.999993	0.999794	0.999891	0.999993	0.328065
ZFAND6	0.0618981	1808.55	-896.273	3.997	2.46839	0.00364645	0.184013	-0.00596233	0.057075	-0.0135776	0.211874	0.00405338	0.0842313	0.0117874	0.0482934	0.00557969	1.62165	0.846143	0.255856	1.39674	5.92146	1	1	1	1	1	0.202862	0.357646	0.612982	0.23727	0.0149576	0.999993	0.999794	0.999891	0.999993	0.32814
SP4	0.419301	743.76	-363.88	0.796264	-0.606589	0.00827345	0.222106	0.0161682	0.0625608	-0.0480071	0.804534	0.0132116	0.296121	0.0438668	0.18263	0.019721	1.8725	0.444548	0.135848	0.117343	5.9259	1	1	1	1	1	0.171189	0.504936	0.712444	0.731934	0.0149199	0.980731	0.999794	0.999891	0.999993	0.32814
RO60	0.172172	1690.94	-837.468	3.24751	2.00201	0.008066	0.0987423	0.000190188	0.0407482	-0.0161095	0.0048975	0.00480214	0.133294	0.00470605	0.00498944	0.00661685	0.343718	0.026164	0.00163325	66.6979	5.9274	1	1	1	1	1	0.557691	0.871501	0.967763	3.1647e-16	0.0149072	0.999993	0.999794	0.999891	6.41612e-15	0.32814
DIAPH1	0.0913252	3245.26	-1614.63	6.30211	4.22035	0.00438152	-0.0299961	0.00226522	0.0595423	-0.0128328	0.335627	0.00391808	0.119014	0.0187897	0.0766072	0.00527328	1.05851	1.70158	0.014534	0.604103	5.9222	1	1	1	1	1	0.303556	0.192081	0.904042	0.437017	0.0149513	0.999993	0.999794	0.999891	0.999993	0.32814
AREG	1.14181	1187.04	-585.518	1.40147	1.8164	-0.026589	-0.952252	0.0533025	-0.17283	0.0516028	0.927342	0.0159445	0.357106	0.0513942	0.211342	0.0212207	0.0648967	2.60099	1.07564	0.668751	5.91324	1	1	1	1	1	0.798918	0.106797	0.299674	0.413488	0.0150275	0.999993	0.999794	0.999891	0.999993	0.329122
KNDC1	1.35995	225.713	-104.856	0.141237	-2.9495	-0.00143428	0.516034	0.00140798	0.142484	-0.0465883	0.023557	0.0236981	0.0233419	0.0175861	0.0208756	0.0191662	1.17148	500.205	0.00640998	46.5858	5.90857	1	1	1	1	1	0.279097	8.57952e-111	0.936188	8.76947e-12	0.0150674	0.999993	4.64322e-109	0.999891	1.61994e-10	0.329446
CASP2	0.17664	1213.01	-598.503	1.89682	0.948545	0.00646859	0.0788149	0.00252121	0.0404822	-0.0270548	0.507248	0.00790307	0.188001	0.0280561	0.115577	0.0111561	1.64937	0.90724	0.0080754	0.122682	5.8812	1	1	1	1	1	0.199045	0.340848	0.928396	0.726143	0.0153034	0.999993	0.999794	0.999891	0.999993	0.333842
PPHLN1	0.0271028	1599.25	-791.624	2.69402	1.56542	0.00799315	0.0682084	-0.00717823	0.0503306	-0.0174152	0.467644	0.00515413	0.164146	0.0262986	0.107052	0.00718231	0.0744758	0.307251	0.0745019	0.221041	5.87935	1	1	1	1	1	0.784928	0.579372	0.784891	0.638248	0.0153195	0.999993	0.999794	0.999891	0.999993	0.333842
GPR171	0.426234	558.944	-271.472	0.619512	-1.50694	0.0106622	0.430867	-0.0409047	0.222672	-0.0561603	0.682699	0.0147256	0.277529	0.0366718	0.153541	0.0231781	1.17904	0.0178826	1.24418	2.10321	5.87089	1	1	1	1	1	0.277551	0.893619	0.264667	0.14699	0.0153932	0.999993	0.999794	0.999891	0.999993	0.334361
ZFP90	0.132982	937.95	-460.975	1.45068	-0.00863619	0.00604213	0.189973	-0.0110066	0.135934	-0.0307957	0.46408	0.0086237	0.179494	0.0254603	0.105251	0.0127099	1.71286	0.254712	0.186887	1.66804	5.87076	1	1	1	1	1	0.190614	0.613776	0.66552	0.196521	0.0153944	0.999993	0.999794	0.999891	0.999993	0.334361
C2CD5	0.13031	908.133	-446.066	1.36528	0.0473097	0.00998385	0.188487	-0.00676576	0.101484	-0.0309165	0.431638	0.00873529	0.173374	0.0232913	0.0974923	0.0127694	0.521921	0.401716	0.0843815	1.08358	5.86188	1	1	1	1	1	0.470023	0.526205	0.771445	0.297899	0.0154723	0.999993	0.999794	0.999891	0.999993	0.33439
BMAL1	0.135526	1585.65	-784.823	2.80895	1.52944	0.00259619	0.150843	0.00405006	0.0741352	-0.0204954	0.356804	0.00618063	0.136257	0.0198282	0.0814146	0.00846484	3.94959	0.0594961	0.0417212	0.829171	5.86239	1	1	1	1	1	0.0468828	0.807294	0.838152	0.362512	0.0154678	0.590007	0.999794	0.999891	0.999993	0.33439
BROX	0.0792858	1435.45	-709.723	2.94965	1.6809	0.00994166	0.0536761	0.00522978	0.0452514	-0.0175589	0.265251	0.00509898	0.106811	0.0145154	0.0600769	0.00725085	0.116116	1.60806	0.12981	0.567347	5.86432	1	1	1	1	1	0.733286	0.204765	0.718629	0.451315	0.0154508	0.999993	0.999794	0.999891	0.999993	0.33439
RBM28	0.133314	1756.47	-870.233	3.10054	1.68394	0.00255727	-0.0232802	-0.00740533	0.112052	-0.0158529	0.472224	0.00481527	0.163578	0.0264521	0.107944	0.00655721	0.804609	1.15876	0.0783735	1.07756	5.84496	1	1	1	1	1	0.369719	0.281723	0.779514	0.299244	0.0156218	0.999993	0.999794	0.999891	0.999993	0.337064
IGLV3-19	1.39488	2461.81	-1222.91	4.15447	2.39157	0.0386129	0.667874	0.0209027	0.0881288	-0.0476393	1.12481	0.0145312	0.405904	0.0630468	0.256946	0.0197149	1.6779	0.449865	0.10992	0.11764	5.83903	1	1	1	1	1	0.195204	0.502399	0.740235	0.731609	0.0156745	0.999993	0.999794	0.999891	0.999993	0.337646
KIAA0040	0.269821	1994.98	-989.488	3.82349	2.3168	0.00814772	0.341013	-0.00020018	0.0538043	-0.0171233	0.00730739	0.00523824	0.00728632	0.00575033	0.00688842	0.00708926	0.0367131	2186.25	0.00121187	61.0091	5.8341	1	1	1	1	1	0.84805	0	0.97223	5.68108e-15	0.0157184	0.999993	0	0.999891	1.11218e-13	0.338036
NUCKS1	0.248031	1620.12	-802.06	2.5676	1.48706	0.00481644	0.0700359	-0.00178969	0.071486	-0.0255632	0.541806	0.00768851	0.196191	0.0302221	0.123789	0.0105933	2.70302	0.749898	0.00350677	0.333484	5.82325	1	1	1	1	1	0.100159	0.386508	0.952778	0.563615	0.0158157	0.811743	0.999794	0.999891	0.999993	0.339572
SEL1L	0.096102	1306.03	-645.015	2.44536	1.09045	0.0144468	0.0927849	0.00207091	0.0761975	-0.020416	0.34634	0.0060236	0.133771	0.0190164	0.0785517	0.00846439	0.931563	0.761753	0.0118594	0.940959	5.81771	1	1	1	1	1	0.334457	0.38278	0.913281	0.332031	0.0158656	0.999993	0.999794	0.999891	0.999993	0.340085
XPO1	0.130143	1392.58	-688.292	2.29294	0.82975	0.0092008	0.0479723	-0.0151713	0.142778	-0.02269	0.449526	0.00665473	0.165575	0.0249562	0.102463	0.00942377	0.210298	1.11326	0.369562	1.94174	5.79721	1	1	1	1	1	0.646534	0.291375	0.543243	0.163479	0.0160516	0.999993	0.999794	0.999891	0.999993	0.34351
RBM6	0.0751302	2462.11	-1223.05	4.51294	3.02354	0.00444029	-0.0236549	-0.00840715	0.0604501	-0.0137844	0.480339	0.00426688	0.164961	0.0270046	0.109816	0.00573015	1.26757	0.825479	0.0969222	0.303014	5.78688	1	1	1	1	1	0.260223	0.363583	0.755555	0.581999	0.0161462	0.999993	0.999794	0.999891	0.999993	0.344409
ZFP36	0.375718	4581.41	-2282.71	10.5549	7.57461	-0.0179171	-0.468449	0.033595	0.012664	0.0248665	0.46371	0.00764891	0.177167	0.0260816	0.105935	0.0103348	0.70138	2.63936	1.65913	0.0142908	5.78934	1	1	1	1	1	0.40232	0.104245	0.19772	0.904844	0.0161236	0.999993	0.999794	0.999891	0.999993	0.344409
RABGAP1	0.143935	2305.92	-1144.96	4.37038	2.90983	0.00584947	0.00838128	-0.00494682	0.0569223	-0.0165142	0.462656	0.00515525	0.162669	0.0258954	0.105625	0.00687578	0.733007	0.82197	0.0364928	0.290422	5.76859	1	1	1	1	1	0.39191	0.364605	0.848501	0.58995	0.0163151	0.999993	0.999794	0.999891	0.999993	0.34486
GLS	0.12351	1515.28	-749.641	2.6079	1.24165	0.00309815	0.115174	-0.0140478	0.119633	-0.0214059	0.439933	0.00635658	0.161089	0.0246159	0.100526	0.00890566	3.09764	0.237995	0.325674	1.41628	5.77744	1	1	1	1	1	0.0784058	0.625658	0.568218	0.234017	0.0162332	0.74246	0.999794	0.999891	0.999993	0.34486
PDCD4	0.121379	2369.89	-1176.94	4.42078	2.66133	0.00148202	0.139729	-0.0181815	0.121099	-0.0160849	0.448378	0.00495674	0.157498	0.0251557	0.102478	0.00668974	4.55965	2.09688e-05	0.522381	1.39645	5.7812	1	1	1	1	1	0.0327337	0.996346	0.469828	0.23732	0.0161984	0.489398	0.999794	0.999891	0.999993	0.34486
TTC3	0.119514	2549.88	-1266.94	4.7003	2.8938	-0.0018565	-0.00236703	-0.000157932	0.110387	-0.0150907	0.396191	0.00465715	0.139752	0.0222006	0.0904793	0.0062837	9.40232	1.07979	5.06072e-05	1.48846	5.76749	1	1	1	1	1	0.00216711	0.298744	0.994324	0.222455	0.0163253	0.104796	0.999794	0.999891	0.999993	0.34486
FOXJ3	0.136912	1202.62	-593.308	1.87187	0.865615	0.00186006	0.0777979	0.0144735	0.0413899	-0.0260785	0.477065	0.00765442	0.177452	0.0263577	0.108675	0.0108535	4.25644	0.87382	0.301531	0.145055	5.77333	1	1	1	1	1	0.0391018	0.3499	0.582924	0.703306	0.0162712	0.537373	0.999794	0.999891	0.999993	0.34486
IGLV1-41	1.79292	298.996	-141.498	0.193481	-2.27395	0.0585106	0.759214	0.0150661	-0.0984674	-0.083352	0.00919266	0.00812906	0.485637	0.00889248	0.0093261	0.0346954	46.5812	0.0407574	2.87047	111.477	5.77148	1	1	1	1	1	8.78989e-12	0.840007	0.0902183	4.65228e-26	0.0162883	2.67724e-09	0.999794	0.999891	1.10382e-24	0.34486
ATP2B1	0.231044	1984.55	-984.273	3.6141	2.24582	-0.000904796	-0.0519934	0.0111649	0.0712421	-0.0127077	0.00785547	0.00430666	0.14441	0.00645861	0.00735477	0.00529664	2.26714	1.18156	2.98837	93.8286	5.75612	1	1	1	1	1	0.132143	0.277039	0.0838644	3.44062e-22	0.0164313	0.898121	0.999794	0.999891	7.66357e-21	0.345982
SDC4	0.492728	659.733	-321.866	0.71092	-0.556723	-0.00161329	-0.50703	0.00587001	0.0544741	0.0159276	0.00734523	0.00583681	0.218216	0.00675055	0.0070784	0.00663761	0.0177179	2.87693	0.756135	59.2256	5.75809	1	1	1	1	1	0.894107	0.0898572	0.384541	1.40594e-14	0.0164129	0.999993	0.999794	0.999891	2.74011e-13	0.345982
LRP1	0.478177	2725.59	-1354.79	4.98923	3.59436	0.00816967	-0.136694	0.0247918	0.0396943	-0.0301487	0.699827	0.00998653	0.250216	0.0391007	0.159848	0.0125722	3.10476	2.89391	0.40202	0.0616651	5.75064	1	1	1	1	1	0.0780638	0.088915	0.526048	0.803883	0.0164827	0.741976	0.999794	0.999891	0.999993	0.346507
IL10	1.1852	416.871	-200.435	0.314764	-0.907884	-0.0166338	-0.900574	0.0240994	-0.0470712	0.0547101	0.00660286	0.00602582	0.382498	0.0063625	0.0063417	0.0228375	4.86588	0.906958	14.3468	55.0932	5.73903	1	1	1	1	1	0.0273928	0.340923	0.000152038	1.14947e-13	0.0165919	0.451071	0.999794	0.0059263	2.20742e-12	0.348245
DST	0.845348	226.132	-105.066	0.138662	-4.40536	0.0384477	0.515683	-0.0820339	0.432722	-0.102962	0.279862	0.00607889	0.515513	0.00618769	0.00625269	0.0430113	36.5719	0.0798592	175.764	4789.44	5.7304	1	1	1	1	1	1.47139e-09	0.777488	4.07768e-40	0	0.0166736	3.32255e-07	0.999794	9.71006e-38	0	0.349399
DOCK8	0.207395	2910.09	-1447.04	5.78676	3.86496	0.00737885	-0.0291626	0.00776951	0.0640135	-0.0188611	0.472637	0.00596397	0.169322	0.0264546	0.107938	0.00788289	0.733179	1.60343	0.0862548	0.351717	5.72483	1	1	1	1	1	0.391855	0.205418	0.768993	0.553143	0.0167266	0.999993	0.999794	0.999891	0.999993	0.34995
ZC3H18	0.0907687	1667.53	-825.763	2.9753	1.62798	0.00612947	0.0282249	0.000838567	0.0831177	-0.0179383	0.366	0.00541049	0.134545	0.0203348	0.0834703	0.00750075	0.745444	1.20848	0.00170057	0.99157	5.71941	1	1	1	1	1	0.387923	0.271633	0.967106	0.319359	0.0167783	0.999993	0.999794	0.999891	0.999993	0.350472
VPS36	0.0367476	1320.18	-652.088	2.55306	1.11453	0.00793312	0.0606337	-0.00762905	0.110571	-0.0176943	0.302035	0.00516895	0.115753	0.01669	0.0686303	0.00740126	0.0397401	1.06151	0.208943	2.59569	5.71553	1	1	1	1	1	0.84199	0.302871	0.647597	0.107155	0.0168155	0.999993	0.999794	0.999891	0.998866	0.350689
HNRNPU	0.0311706	3902.28	-1943.14	6.62988	4.41699	0.00532716	-0.0502236	0.00103186	0.0570054	-0.00806617	0.340621	0.00252271	0.115683	0.0191493	0.0778695	0.00337688	0.241006	1.16912	0.00290359	0.535917	5.70564	1	1	1	1	1	0.623481	0.279582	0.957027	0.46413	0.0169105	0.999993	0.999794	0.999891	0.999993	0.352109
UGGT1	0.19351	1617.05	-800.525	2.7408	1.74584	0.00825134	0.0177335	0.00810487	0.0252947	-0.0226336	0.504315	0.00699401	0.182081	0.0280729	0.115078	0.00949395	0.737342	1.2203	0.0833523	0.0483145	5.68347	1	1	1	1	1	0.390514	0.269302	0.772805	0.826023	0.0171254	0.999993	0.999794	0.999891	0.999993	0.356019
PTPN4	0.312385	1634.3	-809.152	2.85189	1.52568	0.00356981	0.199162	-0.00208156	0.0915219	-0.0260855	0.518844	0.00797005	0.191353	0.0288571	0.11824	0.0109519	3.62861	0.0225655	0.00520322	0.599129	5.67311	1	1	1	1	1	0.0567944	0.880592	0.942496	0.438911	0.0172268	0.648506	0.999794	0.999891	0.999993	0.356994
PSIP1	0.109578	1838.1	-911.05	3.49117	1.97092	0.000230131	0.111228	-0.0106259	0.107343	-0.0163832	0.396121	0.00498524	0.141575	0.0222439	0.0905315	0.00687742	4.63545	0.0604658	0.228198	1.40589	5.67475	1	1	1	1	1	0.0313179	0.805761	0.632863	0.23574	0.0172108	0.480363	0.999794	0.999891	0.999993	0.356994
UBE2G1	0.0716053	1491.77	-737.885	3.02006	1.56498	0.0118918	0.149836	0.00534033	0.0646239	-0.0167027	0.304794	0.00506528	0.116079	0.0169116	0.0693899	0.00701798	0.822269	0.000434651	0.0997165	0.867348	5.66432	1	1	1	1	1	0.364518	0.983367	0.75217	0.351691	0.0173134	0.999993	0.999794	0.999891	0.999993	0.35822
SPCS2	0.133558	1952.98	-968.489	3.80008	2.05389	0.012642	0.119785	-0.00154521	0.101639	-0.0161713	0.387867	0.00499491	0.140112	0.0217319	0.0885704	0.00679793	1.6198	0.0468619	0.00505567	1.31686	5.65897	1	1	1	1	1	0.20312	0.828617	0.943316	0.251156	0.0173663	0.999993	0.999794	0.999891	0.999993	0.358749
EDEM1	0.14814	1433.3	-708.652	2.47897	1.376	0.0137084	0.198279	0.00594822	0.0286762	-0.0217478	0.406846	0.00665209	0.152454	0.0225241	0.0926988	0.00915145	0.23087	0.000172495	0.0697397	0.0956963	5.64741	1	1	1	1	1	0.63088	0.989521	0.791716	0.757057	0.0174812	0.999993	0.999794	0.999891	0.999993	0.359689
SS18	0.0613998	1432.75	-708.373	2.59521	1.38459	0.00746469	0.0307788	0.00576474	0.0610499	-0.0181892	0.323343	0.00542359	0.123193	0.0178787	0.0736484	0.00765491	0.196573	1.62717	0.103965	0.687137	5.6461	1	1	1	1	1	0.657502	0.202095	0.747123	0.40714	0.0174942	0.999993	0.999794	0.999891	0.999993	0.359689
RASSF3	0.507417	1047.42	-515.711	1.26478	0.4382	0.0041597	0.161263	0.00260374	0.0343311	-0.0406751	0.705762	0.0118366	0.268453	0.0390525	0.16087	0.0171144	3.23146	0.637849	0.00444526	0.0455432	5.64855	1	1	1	1	1	0.0722362	0.424491	0.946842	0.831008	0.0174698	0.713126	0.999794	0.999891	0.999993	0.359689
DOCK10	0.406724	2066.73	-1025.36	3.29797	2.11294	0.00139089	0.0059356	0.0138692	0.0818906	-0.0277589	0.731596	0.00848726	0.259218	0.0409803	0.167117	0.0117046	5.12388	0.970131	0.114539	0.24012	5.62459	1	1	1	1	1	0.0235988	0.324648	0.735034	0.62412	0.0177102	0.416541	0.999794	0.999891	0.999993	0.363558
LINC02363	0.575487	72.5162	-28.2581	0.0266936	-1.71267	0.0150898	-0.118273	0.00955714	-0.523906	-0.0144442	0.00591459	0.00585448	0.863917	0.00609186	0.00590591	0.00609351	6.59924	0.0797492	2.46125	7869.26	5.61893	1	1	1	1	1	0.0102022	0.777638	0.116686	0	0.0177675	0.271168	0.999794	0.999891	0	0.364164
ARHGAP25	0.161233	2201.53	-1092.76	4.40418	3.00386	0.00599547	0.31706	0.00228553	0.00806615	-0.0174768	0.381511	0.00542013	0.140568	0.0213669	0.0870895	0.00737951	0.879435	1.708	0.0114417	0.0085783	5.60879	1	1	1	1	1	0.348357	0.191246	0.914816	0.926206	0.0178706	0.999993	0.999794	0.999891	0.999993	0.365704
CCDC88C	0.238019	2187.45	-1085.73	3.65707	2.39114	-0.00583995	0.0314593	0.00936893	0.0734058	-0.015825	0.0211067	0.00533701	0.0138723	0.0123795	0.0202662	0.00668605	11.1354	4.90111	0.572763	13.1195	5.60206	1	1	1	1	1	0.000846949	0.0268395	0.449163	0.000292245	0.0179394	0.0529999	0.516177	0.999891	0.00431515	0.36654
NFATC3	0.209963	1594.12	-789.059	2.69149	1.43841	0.00624454	0.121729	0.00571097	0.072767	-0.0233453	0.515011	0.00720069	0.186633	0.0287442	0.117576	0.00986832	1.60871	0.24214	0.0394748	0.383027	5.59645	1	1	1	1	1	0.204673	0.622665	0.842511	0.535988	0.0179969	0.999993	0.999794	0.999891	0.999993	0.367143
KLF12	0.769021	896.029	-440.014	0.922476	-0.647337	-0.00372965	0.293782	0.0187587	0.126764	-0.0517978	0.993806	0.0158068	0.354403	0.0547525	0.226659	0.0219163	7.89815	0.127629	0.117381	0.312783	5.58585	1	1	1	1	1	0.00494855	0.720903	0.731892	0.575977	0.0181061	0.177565	0.999794	0.999891	0.999993	0.368223
TULP4	0.417257	1210.84	-597.421	1.62592	0.676532	0.00709073	0.0460135	0.0319449	0.0222876	-0.0346175	0.726348	0.0106238	0.26211	0.0401517	0.165554	0.0146448	2.33804	1.14757	0.632989	0.0181237	5.5876	1	1	1	1	1	0.126248	0.284058	0.426261	0.892909	0.0180881	0.886448	0.999794	0.999891	0.999993	0.368223
PASK	0.271378	893.94	-438.97	1.18885	-0.318728	0.00437879	0.532638	-0.0146215	0.125003	-0.0366887	0.603535	0.011255	0.228073	0.0335978	0.138329	0.0155504	3.69991	1.43709	0.189392	0.816601	5.56646	1	1	1	1	1	0.0544154	0.230611	0.663423	0.366176	0.0183078	0.634416	0.999794	0.999891	0.999993	0.371747
MRFAP1L1	0.200532	1379.3	-681.65	2.31394	0.649455	0.00364476	0.256209	-0.0278431	0.186918	-0.0253428	0.484615	0.00762449	0.181799	0.0271329	0.110614	0.0107443	2.96522	0.0525907	1.05304	2.85552	5.56363	1	1	1	1	1	0.085073	0.818615	0.304808	0.091061	0.0183374	0.766301	0.999794	0.999891	0.910212	0.371772
LINC00641	0.637161	623.531	-303.766	0.526084	-0.856487	0.00886065	0.323975	0.0141588	0.0142751	-0.0592108	1.06251	0.0180312	0.388878	0.0589406	0.243059	0.0251127	3.00473	0.169839	0.0577064	0.00344934	5.55921	1	1	1	1	1	0.0830218	0.680255	0.810159	0.953166	0.0183837	0.758879	0.999794	0.999891	0.999993	0.372135
ZNF91	0.538687	991.219	-487.61	1.14387	0.0132628	0.00294686	0.283739	-0.00771058	0.0799676	-0.043359	0.901048	0.0131958	0.321416	0.0501476	0.205805	0.0183969	4.45589	0.0571619	0.0236414	0.150978	5.55483	1	1	1	1	1	0.034781	0.811039	0.877801	0.697602	0.0184298	0.505956	0.999794	0.999891	0.999993	0.372492
NAT10	0.139382	1075.92	-529.958	1.67963	0.152306	0.00858301	0.130507	-0.0166396	0.157851	-0.0272519	0.479704	0.00804297	0.180184	0.0265197	0.10937	0.0115797	0.6437	0.515101	0.393688	2.08302	5.53855	1	1	1	1	1	0.422374	0.472939	0.530367	0.148945	0.018602	0.999993	0.999794	0.999891	0.999993	0.37424
UBR3	0.1841	1088.21	-536.103	1.55759	0.316346	0.00970787	0.110115	-0.00618094	0.0974698	-0.0289256	0.54939	0.00879668	0.203207	0.030275	0.12494	0.012289	0.707482	0.651297	0.0416812	0.608607	5.54027	1	1	1	1	1	0.400281	0.419649	0.838229	0.435313	0.0185837	0.999993	0.999794	0.999891	0.999993	0.37424
SEC22B	0.0894871	1190.49	-587.244	2.37733	1.04518	0.0106835	0.102378	-0.00647171	0.0865676	-0.0198208	0.263547	0.00581265	0.112729	0.0143323	0.0597019	0.00842041	0.0796603	1.03507	0.203896	2.10249	5.54082	1	1	1	1	1	0.777758	0.308972	0.651594	0.147059	0.0185779	0.999993	0.999794	0.999891	0.999993	0.37424
PITPNB	0.048893	1682.38	-833.191	3.2388	1.62014	0.00560274	0.0656992	-0.000241396	0.11199	-0.0149409	0.349505	0.00455049	0.125467	0.0195093	0.0797832	0.00635108	0.435785	0.346565	0.000153102	1.97031	5.53427	1	1	1	1	1	0.509164	0.556064	0.990128	0.160415	0.0186476	0.999993	0.999794	0.999891	0.999993	0.374582
API5	0.0840446	1972.98	-978.489	3.8241	2.10935	0.00792658	0.0958129	-0.00749429	0.111433	-0.0148983	0.341038	0.00461652	0.12435	0.0191164	0.0778601	0.0063452	3.48607e-05	0.112885	0.153692	2.04831	5.51294	1	1	1	1	1	0.995289	0.736883	0.695032	0.152376	0.0188763	0.999993	0.999794	0.999891	0.999993	0.378158
QRICH1	0.082314	1756.02	-870.008	3.09582	1.72147	0.00499536	0.0557278	0.0111536	0.069223	-0.0167275	0.380714	0.00520743	0.137054	0.0212276	0.0869608	0.00712469	1.24989	0.550185	0.276076	0.633657	5.51228	1	1	1	1	1	0.263574	0.458242	0.599285	0.426017	0.0188834	0.999993	0.999794	0.999891	0.999993	0.378158
DHX8	0.0887734	1495.72	-739.859	2.66295	1.61348	0.00489659	0.0509744	0.0130209	0.0212848	-0.0166477	0.0121543	0.00546241	0.0115627	0.00729933	0.0099601	0.00709475	1.0905	18.4511	3.18211	4.56682	5.50597	1	1	1	1	1	0.296359	1.74317e-05	0.0744485	0.0325971	0.0189516	0.999993	0.000454786	0.999891	0.407759	0.378945
AP3B1	0.0774154	1694.64	-839.318	3.10843	1.77813	0.00840353	-0.00681699	0.00583418	0.0646562	-0.0164457	0.354471	0.00510327	0.130205	0.0196766	0.0807503	0.00701104	0.00852714	1.77536	0.0879142	0.641108	5.50227	1	1	1	1	1	0.926426	0.18272	0.766846	0.42331	0.0189918	0.999993	0.999794	0.999891	0.999993	0.379171
FAM13B	0.204038	1230.86	-607.43	1.8703	0.899629	0.00273961	0.0947458	-0.00190149	0.056636	-0.027094	0.522276	0.00825169	0.193775	0.0290623	0.119339	0.0115685	3.69896	0.664795	0.00428083	0.225226	5.48521	1	1	1	1	1	0.0544464	0.414872	0.947833	0.635086	0.019178	0.634416	0.999794	0.999891	0.999993	0.380497
SUPT6H	0.18237	2229.92	-1106.96	4.23632	2.86734	0.00366515	0.0407082	0.001753	0.0414506	-0.0171713	0.483456	0.00553591	0.170127	0.0270413	0.110376	0.00733328	1.77368	0.489684	0.00420251	0.141031	5.48289	1	1	1	1	1	0.182928	0.484068	0.948312	0.707259	0.0192035	0.999993	0.999794	0.999891	0.999993	0.380497
LRPPRC	0.106603	1060.15	-522.076	1.71105	0.214711	0.00938596	0.119829	-0.00922451	0.140132	-0.0256221	0.422956	0.00760419	0.162221	0.0232791	0.0962537	0.0109345	0.317408	0.675989	0.157019	2.11952	5.49076	1	1	1	1	1	0.573169	0.410971	0.691916	0.145432	0.0191172	0.999993	0.999794	0.999891	0.999993	0.380497
SCAF11	0.10444	2472.52	-1228.26	4.75943	3.36729	0.00240226	0.0032051	0.00395771	0.0149889	-0.0140345	0.474508	0.00450012	0.163988	0.0266294	0.10841	0.00599236	2.85871	0.586618	0.0220885	0.0191162	5.48526	1	1	1	1	1	0.0908804	0.44373	0.881852	0.890034	0.0191775	0.78725	0.999794	0.999891	0.999993	0.380497
ZNF589	0.160229	620.394	-302.197	0.829709	-0.220957	0.00128069	0.0949048	-0.00579014	0.0297445	-0.0175478	0.00999812	0.00652764	0.0100081	0.00775873	0.00893568	0.00749182	0.458849	88.6631	0.556925	11.0804	5.48617	1	1	1	1	1	0.498163	4.68111e-21	0.455502	0.000872436	0.0191675	0.999993	1.62622e-19	0.999891	0.0125426	0.380497
SMC1A	0.103824	1294.81	-639.407	2.24879	1.10431	0.0073137	0.108636	-0.00936483	0.0722856	-0.0214192	0.40333	0.00647223	0.151232	0.022282	0.0917862	0.00915419	0.566293	0.382658	0.176642	0.620224	5.47479	1	1	1	1	1	0.451736	0.536184	0.674275	0.430964	0.0192927	0.999993	0.999794	0.999891	0.999993	0.381686
SEC24C	0.119701	1776.9	-880.448	3.20568	1.86351	0.00851556	0.104288	0.00343518	0.0626943	-0.0162789	0.397149	0.00512742	0.142484	0.0221961	0.0907608	0.00696233	0.0172639	0.106418	0.0239522	0.477154	5.46689	1	1	1	1	1	0.895465	0.744259	0.877007	0.489714	0.0193801	0.999993	0.999794	0.999891	0.999993	0.382838
TRIP12	0.330359	2025.97	-1004.98	4.02274	2.76209	0.00341013	0.021906	-0.00319985	0.0354553	-0.0197867	0.0147896	0.00618598	0.0143506	0.00966009	0.0128934	0.00847543	1.80281	2.05224	0.109723	7.56187	5.45033	1	1	1	1	1	0.179373	0.151982	0.74046	0.00596163	0.0195647	0.994603	0.999794	0.999891	0.081673	0.385902
PHRF1	0.106177	1080.05	-532.023	1.74073	0.546864	0.0100726	0.12801	-0.0112645	0.087427	-0.0254695	0.446384	0.00757235	0.170566	0.024805	0.101951	0.0109129	0.171374	0.465376	0.206228	0.735366	5.44701	1	1	1	1	1	0.678893	0.495122	0.64974	0.391149	0.0196019	0.999993	0.999794	0.999891	0.999993	0.386053
CD93	0.259467	1505.22	-744.61	2.41717	1.81529	0.00958492	-0.0732454	0.0181357	-0.034269	-0.0249105	0.461748	0.00777061	0.175668	0.0252992	0.104657	0.0106834	0.458428	3.84677	0.513874	0.107218	5.43677	1	1	1	1	1	0.498359	0.0498418	0.473467	0.743334	0.0197171	0.999993	0.806895	0.999891	0.999993	0.386902
TRIM33	0.140951	1759.93	-871.967	3.24412	2.03427	0.00584151	0.143221	0.00317372	0.0378823	-0.0188494	0.437298	0.00587704	0.158645	0.0244356	0.0998272	0.00808511	1.04999	0.023414	0.0168691	0.144004	5.43531	1	1	1	1	1	0.30551	0.878385	0.89666	0.704333	0.0197336	0.999993	0.999794	0.999891	0.999993	0.386902
RN7SL368P	1.60183	901.296	-442.648	0.941668	1.40489	-0.0311178	-0.90876	0.0665701	-0.241241	0.0459717	0.00960409	0.00836559	0.345757	0.00901765	0.0093873	0.0197139	9.08424	2.8777	54.4968	660.423	5.43796	1	1	1	1	1	0.00257821	0.089814	1.557e-13	1.20888e-145	0.0197037	0.120167	0.999794	1.19252e-11	6.46235e-144	0.386902
NFKB1	0.0941284	2111.85	-1047.92	4.04873	2.59688	0.00593822	0.100252	0.0100221	0.0375908	-0.0148638	0.372011	0.00471019	0.133609	0.020821	0.0849908	0.00637794	0.473483	0.068068	0.231691	0.195622	5.43122	1	1	1	1	1	0.491389	0.794171	0.630273	0.658278	0.0197799	0.999993	0.999794	0.999891	0.999993	0.38723
LMAN1	0.242023	1614.34	-799.168	2.74498	1.13008	0.0187363	0.165458	0.00920873	0.105657	-0.0243064	0.542295	0.0076594	0.197505	0.0304398	0.124184	0.0104477	1.17801	0.0962262	0.0915198	0.723873	5.41255	1	1	1	1	1	0.277762	0.756406	0.762254	0.394876	0.0199925	0.999993	0.999794	0.999891	0.999993	0.390046
USP25	0.108472	1419.96	-701.978	2.42543	1.22565	0.00793877	0.162362	0.00290422	0.0621966	-0.0202759	0.376274	0.00631981	0.143326	0.0209646	0.0859196	0.0087167	0.40045	0.0206886	0.0191905	0.524021	5.41076	1	1	1	1	1	0.526857	0.88563	0.889822	0.469131	0.0200131	0.999993	0.999794	0.999891	0.999993	0.390046
RASA2	0.130356	1512.16	-748.081	2.69908	1.60894	0.00276629	0.1642	0.0118898	0.0295993	-0.0199458	0.380056	0.00622888	0.143572	0.0210824	0.0865461	0.00857073	3.34941	0.00549889	0.318059	0.116968	5.41587	1	1	1	1	1	0.0672291	0.940887	0.572776	0.732347	0.0199545	0.692762	0.999794	0.999891	0.999993	0.390046
ETNK1	0.0571688	1199.57	-591.787	2.24286	0.833134	0.011352	0.0333144	-0.00640911	0.109096	-0.0199694	0.341384	0.00594038	0.132496	0.0186858	0.0773146	0.00859071	0.172015	1.89658	0.117644	1.99111	5.40346	1	1	1	1	1	0.678327	0.168461	0.731604	0.158225	0.0200969	0.999993	0.999794	0.999891	0.999993	0.391098
SLAMF6	0.32389	1293.73	-638.865	1.94083	0.545657	0.00722003	0.259438	-0.0035317	0.122198	-0.0299326	0.569572	0.00924183	0.214217	0.0318424	0.130063	0.0128818	1.66429	1.57988e-05	0.0123014	0.882711	5.39932	1	1	1	1	1	0.197025	0.996829	0.911686	0.34746	0.0201446	0.999993	0.999794	0.999891	0.999993	0.391445
NOTCH2	0.266421	1955.02	-969.509	3.32004	1.94647	0.0049938	-0.067053	0.00514438	0.0969352	-0.0203664	0.00497751	0.00418342	0.150987	0.00491173	0.0052006	0.008779	0.0197988	1.39791	1.09698	347.421	5.38193	1	1	1	1	1	0.8881	0.237074	0.294931	1.54445e-77	0.0203463	0.999993	0.999794	0.999891	5.7959e-76	0.393613
NUMA1	0.187019	2454.72	-1219.36	4.31925	2.96237	0.00333184	-0.010678	0.00746731	0.0466404	-0.0174384	0.507007	0.00568269	0.177819	0.028441	0.115868	0.00751669	2.32122	0.976037	0.068935	0.162032	5.38223	1	1	1	1	1	0.12762	0.323179	0.792894	0.687293	0.0203429	0.890871	0.999794	0.999891	0.999993	0.393613
TMTC2	0.564814	490.026	-237.013	0.406425	-1.48833	0.0105029	0.173404	-0.0356957	0.145849	-0.0671099	1.00266	0.0181964	0.375931	0.0550154	0.229135	0.0289169	1.32165	1.19401	0.420982	0.405158	5.38604	1	1	1	1	1	0.250296	0.274522	0.516448	0.524438	0.0202985	0.999993	0.999794	0.999891	0.999993	0.393613
SOAT1	0.118818	1907.9	-945.95	3.57801	2.20513	0.010079	-0.0114961	0.00259475	0.0578197	-0.0154173	0.378976	0.00488806	0.136704	0.0210096	0.0862922	0.0066473	0.457238	1.489	0.015253	0.448961	5.37933	1	1	1	1	1	0.498918	0.222371	0.901709	0.502829	0.0203767	0.999993	0.999794	0.999891	0.999993	0.39362
WDR37	0.0314438	1367.81	-675.904	2.81418	1.71073	0.00283258	0.164309	0.00941625	0.0182922	-0.015499	0.236423	0.00479781	0.0953886	0.0130121	0.0536285	0.0066908	2.40918	0.134382	0.523673	0.116343	5.36603	1	1	1	1	1	0.120626	0.713932	0.469279	0.733035	0.0205327	0.873087	0.999794	0.999891	0.999993	0.396049
CTSZ	0.434194	1811.82	-897.909	2.74942	1.81333	0.0132626	-0.106566	-0.00672897	0.0668688	-0.0292775	0.687049	0.00959055	0.248278	0.0381957	0.156573	0.0126495	0.331534	2.63394	0.0310361	0.182395	5.35698	1	1	1	1	1	0.564757	0.104602	0.86016	0.669323	0.0206394	0.999993	0.999794	0.999891	0.999993	0.397522
TNKS	0.241079	1022.7	-503.351	1.34926	0.305429	0.00684481	0.124355	0.00182809	0.0578799	-0.0323116	0.611953	0.0100024	0.226611	0.0338617	0.139727	0.0139671	1.97804	0.58531	0.00291458	0.171591	5.35188	1	1	1	1	1	0.159597	0.444238	0.956946	0.678701	0.0206999	0.95929	0.999794	0.999891	0.999993	0.3981
NAPRT	0.201927	1888.05	-936.027	3.944	2.97029	-0.00531837	-0.0125406	0.00863765	-0.0420381	0.0144223	0.0230693	0.00503411	0.0212402	0.0103315	0.0158108	0.00623674	0.280833	0.154399	0.698983	7.06935	5.34755	1	1	1	1	1	0.596156	0.694366	0.403126	0.00784136	0.0207515	0.999993	0.999794	0.999891	0.106203	0.398507
FARP2	0.14569	625.113	-304.556	0.831247	-0.528737	0.00919181	-0.0251691	-0.00358653	0.0784078	-0.017826	0.0107554	0.0063957	0.0107648	0.00782512	0.00960876	0.00771722	0.372987	5.84058	0.210071	66.5861	5.33563	1	1	1	1	1	0.541381	0.0156607	0.646711	3.34935e-16	0.0208938	0.999993	0.327126	0.999891	6.77998e-15	0.400653
AREL1	0.109736	1441.23	-712.617	2.60797	1.4761	0.00736187	0.111504	0.0051867	0.042211	-0.0192696	0.346897	0.00599541	0.133491	0.0191643	0.078909	0.00834522	0.396998	0.293185	0.0732483	0.286153	5.33175	1	1	1	1	1	0.528643	0.588187	0.786665	0.592696	0.0209404	0.999993	0.999794	0.999891	0.999993	0.400959
PARP8	0.131772	1738.88	-861.442	3.1242	1.8564	-0.0011491	0.0744288	0.0121836	0.0541933	-0.0104037	0.00671738	0.0036383	0.00648111	0.00510342	0.00594892	0.00450691	2.78031	131.061	5.69943	82.9879	5.32861	1	1	1	1	1	0.0954295	2.40122e-30	0.0169704	8.25586e-20	0.0209781	0.798636	8.78458e-29	0.450835	1.78722e-18	0.401094
RBL2	0.103498	3132.46	-1558.23	6.19769	3.98292	0.0032483	0.0892649	-0.0016094	0.0874492	-0.0130598	0.36806	0.0042547	0.130363	0.0206563	0.0840939	0.00566191	2.14563	0.0476357	0.00607052	1.08139	5.32047	1	1	1	1	1	0.142976	0.82723	0.937897	0.298387	0.0210763	0.933943	0.999794	0.999891	0.999993	0.401288
SAFB2	0.0405953	1879.01	-931.504	3.58947	2.28094	0.00533862	0.0332495	0.00289432	0.0409132	-0.0132418	0.385928	0.00418187	0.135251	0.0216787	0.088263	0.00574278	0.346518	0.429011	0.0178249	0.214867	5.31681	1	1	1	1	1	0.556091	0.512475	0.89379	0.642979	0.0211206	0.999993	0.999794	0.999891	0.999993	0.401288
SIGLEC17P	0.636564	398.862	-191.431	0.367801	-2.02304	0.0270538	0.354492	0.0465779	0.066252	-0.0579518	0.0198327	0.0111817	0.310801	0.0139563	0.0174449	0.0251156	2.39853	0.159944	11.1383	14.4231	5.32412	1	1	1	1	1	0.121449	0.689208	0.000845636	0.000146002	0.0210322	0.875334	0.999794	0.0289929	0.00218785	0.401288
SLC26A6	0.222264	1598.68	-791.341	3.17239	2.79208	-0.00547907	-0.124529	0.037012	-0.142756	0.0212325	0.331932	0.0067132	0.13693	0.0185944	0.0755091	0.0092074	1.6546	0.442772	3.96204	3.57428	5.31775	1	1	1	1	1	0.198334	0.505788	0.0465373	0.0586809	0.0211093	0.999993	0.999794	0.977183	0.672392	0.401288
SNHG15	0.171436	1623.32	-803.659	2.97128	1.7443	-0.017984	-0.350742	0.0141294	0.080887	0.0203153	0.401515	0.00649571	0.150133	0.022508	0.0918559	0.00881184	2.49963	1.77699	0.394069	0.775431	5.3151	1	1	1	1	1	0.113873	0.182519	0.530168	0.378542	0.0211414	0.850766	0.999794	0.999891	0.999993	0.401288
GBF1	0.134902	1994.15	-989.077	3.51391	2.25896	0.00615298	0.0181591	0.0127878	0.0380007	-0.0176559	0.458802	0.00569255	0.163156	0.0256761	0.104845	0.00766268	0.898758	0.832402	0.248048	0.131367	5.30908	1	1	1	1	1	0.343115	0.361579	0.618453	0.717019	0.0212145	0.999993	0.999794	0.999891	0.999993	0.401787
RPL7L1	0.0807772	1363.05	-673.523	2.26552	1.34032	0.00852034	0.0385919	-0.017637	0.041367	-0.0197068	0.00765766	0.00547433	0.00763029	0.00645468	0.00737399	0.0085544	0.000204268	25.0517	7.46619	31.4704	5.30703	1	1	1	1	1	0.988597	5.58131e-07	0.00628685	2.02505e-08	0.0212395	0.999993	1.52606e-05	0.18756	3.39157e-07	0.401787
SPATA13	0.182991	1654.8	-819.4	2.83691	1.5937	0.000378681	0.137451	0.00346259	0.0771459	-0.02119	0.416818	0.00667223	0.156834	0.0230986	0.0948395	0.00919969	5.55424	0.115262	0.0224714	0.661678	5.30538	1	1	1	1	1	0.018436	0.734231	0.88084	0.415968	0.0212597	0.373193	0.999794	0.999891	0.999993	0.401787
HEATR5B	0.201862	955.004	-469.502	1.27668	0.195973	0.00867229	0.170827	-0.000443867	0.0547418	-0.031667	0.5894	0.00973766	0.219156	0.0326666	0.134471	0.0137649	1.11279	0.293373	0.000184628	0.165722	5.29258	1	1	1	1	1	0.291476	0.588067	0.989159	0.683942	0.0214165	0.999993	0.999794	0.999891	0.999993	0.402955
SIN3B	0.113502	1208.24	-596.118	1.90596	0.703847	0.00484046	0.10641	-0.0107441	0.0998302	-0.0236106	0.412026	0.00736439	0.156071	0.0227431	0.0938731	0.0102647	2.05573	0.570352	0.223174	1.13095	5.2908	1	1	1	1	1	0.151635	0.450119	0.636632	0.287573	0.0214384	0.950966	0.999794	0.999891	0.999993	0.402955
DENND4C	0.336809	1462.53	-723.265	2.23819	1.2879	0.00679359	0.0237448	0.0153803	0.0371648	-0.0282201	0.634454	0.00890123	0.229758	0.0351784	0.144445	0.0122687	1.74918	1.15539	0.191151	0.0662005	5.2908	1	1	1	1	1	0.18598	0.282424	0.66196	0.796951	0.0214383	0.999993	0.999794	0.999891	0.999993	0.402955
AHCTF1	0.345889	1512.3	-748.148	2.22418	1.18362	0.00567717	0.16631	0.00903769	0.0587021	-0.0282789	0.610084	0.00916363	0.223212	0.033908	0.139374	0.0122948	2.74382	0.159032	0.0710412	0.177394	5.2903	1	1	1	1	1	0.097631	0.690049	0.789827	0.673622	0.0214446	0.806636	0.999794	0.999891	0.999993	0.402955
MTREX	0.128302	1102.07	-543.035	1.71236	0.452431	0.00975247	0.0795605	-0.010342	0.103799	-0.0258111	0.480366	0.00782671	0.18026	0.0266305	0.109684	0.0112297	0.256956	0.946859	0.150818	0.895578	5.28294	1	1	1	1	1	0.612219	0.33052	0.697755	0.34397	0.0215354	0.999993	0.999794	0.999891	0.999993	0.403193
MAN2A1	0.112714	1730.37	-857.185	2.94488	1.5333	0.00719047	-0.0442164	-0.0014823	0.107074	-0.0180938	0.382854	0.00559328	0.140668	0.0212555	0.0873323	0.00787483	0.24695	2.799	0.0048633	1.50321	5.2793	1	1	1	1	1	0.619231	0.0943232	0.944403	0.220178	0.0215804	0.999993	0.999794	0.999891	0.999993	0.403193
PWWP2A	0.0497121	974.885	-479.443	1.82298	0.661498	0.00549525	0.074519	-0.000544917	0.0633753	-0.0147112	0.0137902	0.00517491	0.0137685	0.00754101	0.0108928	0.00640141	0.0553526	27.6188	0.00522159	33.8503	5.28137	1	1	1	1	1	0.813998	1.47734e-07	0.942395	5.95187e-09	0.0215548	0.999993	4.09063e-06	0.999891	1.01367e-07	0.403193
RASGRP1	0.340035	1160.12	-572.059	1.59205	0.234643	6.58849e-06	0.23022	-0.00611368	0.136147	-0.0326274	0.616498	0.00992962	0.228022	0.0344674	0.141022	0.0141962	5.19199	0.0470394	0.0314621	0.93206	5.28224	1	1	1	1	1	0.0226912	0.828297	0.859213	0.334328	0.021544	0.409348	0.999794	0.999891	0.999993	0.403193
ANKRD17	0.340377	1453.14	-718.569	2.06473	1.26458	0.00329484	0.0386155	0.0241163	0.0109885	-0.0298915	0.71868	0.00967389	0.25677	0.0400713	0.164126	0.0130196	4.19022	0.842402	0.362205	0.00448251	5.27109	1	1	1	1	1	0.0406578	0.358711	0.547284	0.94662	0.0216824	0.54729	0.999794	0.999891	0.999993	0.404523
N4BP2L2	0.0498284	2413.84	-1198.92	4.30929	2.98674	0.00143083	0.0603984	-0.0109605	0.0351901	-0.0119929	0.500763	0.00389611	0.170465	0.0281653	0.114495	0.00522556	4.07314	0.0672483	0.151437	0.0944641	5.26722	1	1	1	1	1	0.0435702	0.795386	0.697166	0.758577	0.0217307	0.56815	0.999794	0.999891	0.999993	0.404846
ARHGEF7	0.124144	1356.14	-670.071	2.14941	1.02743	0.00489731	0.0538923	0.0103183	0.0612179	-0.0219285	0.428983	0.00686647	0.15904	0.0237473	0.097746	0.00956211	1.8396	0.99694	0.188792	0.392246	5.2591	1	1	1	1	1	0.174998	0.318052	0.663924	0.531121	0.0218323	0.987313	0.999794	0.999891	0.999993	0.405685
LOC105374836	0.488501	1073.89	-528.945	1.44796	0.117048	-0.0166866	0.0356384	-0.01194	0.15805	-0.00781692	0.00364715	0.00335489	0.00364478	0.00362002	0.00358797	0.00340877	27.9923	95.4239	10.879	1940.4	5.25867	1	1	1	1	1	1.21798e-07	1.53684e-22	0.000972604	0	0.0218377	2.12692e-05	5.36747e-21	0.0328304	0	0.405685
ATR	0.270138	986.544	-485.272	1.24813	-0.124266	0.00282359	0.0787323	-0.00140584	0.127417	-0.0341047	0.660184	0.010477	0.240165	0.0365204	0.150693	0.0148804	3.63461	0.961007	0.00148183	0.714938	5.25294	1	1	1	1	1	0.0565899	0.326933	0.969293	0.397809	0.0219098	0.646735	0.999794	0.999891	0.999993	0.406448
GART	0.112571	1583.71	-783.857	3.08519	1.65536	0.0109772	0.0783414	-0.011021	0.0891007	-0.0129913	0.00713815	0.00401985	0.00711513	0.00533824	0.00643557	0.00567199	3.17765	124.009	4.26228	191.685	5.24607	1	1	1	1	1	0.0746521	8.38446e-29	0.0389677	1.36316e-43	0.0219964	0.724773	3.05031e-27	0.869437	3.9674e-42	0.407477
RALGAPB	0.176009	1124.56	-554.281	1.56915	0.539145	0.00327885	0.152378	0.012571	0.0453653	-0.0280767	0.549836	0.00877161	0.202613	0.0303702	0.125352	0.0122668	3.32367	0.23022	0.171335	0.130975	5.23873	1	1	1	1	1	0.0682894	0.631361	0.678928	0.717424	0.0220894	0.698739	0.999794	0.999891	0.999993	0.408623
PLEKHA1	0.280537	1305.1	-644.549	2.0575	0.662508	0.00586035	0.168793	-0.00984128	0.132724	-0.0273462	0.514684	0.0085178	0.192861	0.0285977	0.11722	0.0119548	1.83615	0.171709	0.118424	1.28203	5.23254	1	1	1	1	1	0.175402	0.678598	0.73075	0.257521	0.0221682	0.987313	0.999794	0.999891	0.999993	0.408629
HEATR1	0.381738	994.627	-489.314	1.16737	-0.0302019	0.00814063	0.0831988	0.00361216	0.0853992	-0.0373592	0.771551	0.0116786	0.278519	0.0426065	0.176045	0.0163311	1.83058	0.903095	0.00718757	0.23532	5.23315	1	1	1	1	1	0.176059	0.341953	0.932437	0.627607	0.0221604	0.987515	0.999794	0.999891	0.999993	0.408629
NPC1	0.189964	1353.85	-668.924	2.07018	0.795221	0.00244433	0.120338	0.0128151	0.0895356	-0.0248433	0.551327	0.00781857	0.199482	0.0306729	0.125767	0.0108618	3.7443	0.256409	0.174557	0.506825	5.23135	1	1	1	1	1	0.0529878	0.612598	0.676093	0.476516	0.0221834	0.625772	0.999794	0.999891	0.999993	0.408629
ZC3H14	0.0847733	1734.21	-859.103	3.22204	1.93679	0.00285621	0.0591335	0.000423012	0.0633292	-0.0161182	0.374121	0.00512005	0.135563	0.0209888	0.0856102	0.00705661	2.58784	0.452781	0.000406189	0.547213	5.21725	1	1	1	1	1	0.107687	0.501017	0.98392	0.459459	0.0223639	0.836264	0.999794	0.999891	0.999993	0.409078
ELP2	0.0983537	1339.62	-661.81	2.27822	0.97045	0.0031588	0.02247	-5.05709e-05	0.106097	-0.020719	0.367191	0.00635503	0.140102	0.0203094	0.0835708	0.00906645	2.45162	1.8194	6.20023e-06	1.61176	5.22233	1	1	1	1	1	0.117403	0.177384	0.998013	0.204244	0.0222987	0.864405	0.999794	0.999891	0.999993	0.409078
YEATS2	0.172574	962.958	-473.479	1.29717	0.193764	0.0052742	0.0998708	0.0096111	0.060436	-0.031091	0.520327	0.00946691	0.198801	0.0284714	0.118369	0.0136096	2.09893	1.0113	0.113954	0.260687	5.21891	1	1	1	1	1	0.147402	0.314592	0.735687	0.609649	0.0223426	0.941786	0.999794	0.999891	0.999993	0.409078
ICE1	0.237174	891.982	-437.991	1.09473	-0.146796	0.00583801	0.0884952	0.00494941	0.0838981	-0.0355115	0.638718	0.010696	0.237419	0.0349725	0.145363	0.0155456	2.0417	1.09127	0.0200287	0.333116	5.21826	1	1	1	1	1	0.153039	0.296191	0.887457	0.56383	0.0223509	0.952233	0.999794	0.999891	0.999993	0.409078
ZNF600	0.332083	580.327	-282.163	0.68689	-1.91688	0.0158907	0.464983	-0.0177478	0.26213	-0.04752	0.707028	0.013815	0.272691	0.037231	0.157529	0.0207898	0.290955	0.0702182	0.227238	2.76894	5.22461	1	1	1	1	1	0.589609	0.791019	0.633579	0.0961095	0.0222695	0.999993	0.999794	0.999891	0.937321	0.409078
ARFGAP3	0.0768701	1348.7	-666.352	2.81778	1.55805	0.00948806	0.128573	0.00859172	0.0386658	-0.0166241	0.172391	0.00519736	0.100306	0.011675	0.0383055	0.00727997	0.0954068	0.0785968	0.541564	1.0189	5.21458	1	1	1	1	1	0.757413	0.779208	0.461785	0.31278	0.0223982	0.999993	0.999794	0.999891	0.999993	0.409135
ADCY9	0.349953	1017.45	-500.724	1.30731	0.122872	0.000300762	0.108388	0.0147388	0.0838649	-0.0344783	0.606866	0.0106103	0.225487	0.0332551	0.137959	0.0151059	4.98388	0.885126	0.196429	0.369538	5.20953	1	1	1	1	1	0.0255845	0.346801	0.657618	0.543256	0.0224634	0.434801	0.999794	0.999891	0.999993	0.409753
SRSF4	0.0748723	1744.72	-864.359	3.06522	2.08712	0.00579102	0.0583222	-0.0047631	0.0155563	-0.016725	0.538145	0.00540245	0.187349	0.0302348	0.123061	0.00735398	0.782176	0.240109	0.024818	0.0159798	5.17234	1	1	1	1	1	0.376476	0.624128	0.874821	0.899406	0.0229493	0.999993	0.999794	0.999891	0.999993	0.410003
GON4L	0.156835	1623.93	-803.965	2.83861	1.81176	0.000912587	0.0172573	0.0053022	0.037075	-0.016254	0.0057765	0.00409266	0.00596005	0.00517807	0.00548014	0.00712703	1.87494	8.09171	1.04852	45.7699	5.20118	1	1	1	1	1	0.170911	0.00444683	0.305849	1.32994e-11	0.0225716	0.980731	0.102898	0.999891	2.43952e-10	0.410003
SNX19	0.0962357	1341.23	-662.613	2.36815	1.26349	0.00455409	0.0815096	0.0142557	0.0409427	-0.0198021	0.337439	0.00621466	0.130905	0.0185972	0.0767724	0.00870533	1.64849	0.756294	0.587597	0.28441	5.1743	1	1	1	1	1	0.199164	0.384491	0.44335	0.593825	0.0229234	0.999993	0.999794	0.999891	0.999993	0.410003
ADCY7	0.110265	2110.25	-1047.12	3.76167	2.30258	0.00379861	-0.0397421	0.00948142	0.074487	-0.0157837	0.39088	0.00514215	0.140342	0.0218633	0.0893008	0.00693308	2.02245	1.95906	0.188069	0.695746	5.18281	1	1	1	1	1	0.154989	0.161614	0.664529	0.404217	0.0228114	0.952688	0.999794	0.999891	0.999993	0.410003
COPA	0.120349	2988.16	-1486.08	6.62468	4.3261	0.0118577	0.00680316	-0.00448218	0.066301	-0.0137202	0.322748	0.0044739	0.118121	0.018031	0.0736403	0.00601381	2.03402	1.21028	0.0617928	0.810604	5.20502	1	1	1	1	1	0.153814	0.271277	0.803684	0.367942	0.0225217	0.952688	0.999794	0.999891	0.999993	0.410003
KLRD1	0.616418	1800.84	-892.42	2.77038	1.60061	0.0120385	0.360544	0.000233987	0.0778851	-0.0340056	0.716117	0.0111781	0.26679	0.0398252	0.163175	0.0149588	0.923233	0.0830306	3.45197e-05	0.227826	5.16781	1	1	1	1	1	0.336628	0.773232	0.995312	0.63314	0.0230092	0.999993	0.999794	0.999891	0.999993	0.410003
LIMD1	0.339451	1069.23	-526.613	1.34617	0.350074	0.0112147	-0.00775864	-0.00218122	0.0572524	-0.0354968	0.830471	0.0113096	0.29499	0.0461334	0.189743	0.0156018	0.918076	1.36973	0.00223547	0.0910454	5.17643	1	1	1	1	1	0.337981	0.241858	0.962289	0.762852	0.0228953	0.999993	0.999794	0.999891	0.999993	0.410003
SAFB	0.0610194	1363.77	-673.884	2.66861	1.43794	0.00755151	0.121447	-0.00666835	0.0630047	-0.0174745	0.363288	0.00549988	0.135132	0.0202521	0.0828483	0.00767304	0.142274	0.0793416	0.108417	0.578334	5.18649	1	1	1	1	1	0.70603	0.778192	0.741953	0.446966	0.0227631	0.999993	0.999794	0.999891	0.999993	0.410003
JAK1	0.0628414	2967.51	-1475.76	5.77106	3.67327	0.00150854	0.0487334	0.00474177	0.0767999	-0.010622	0.315741	0.00348376	0.111126	0.0177255	0.072164	0.00467154	3.53029	0.189652	0.0715623	1.13261	5.16998	1	1	1	1	1	0.0602573	0.663207	0.789076	0.287219	0.0229805	0.657658	0.999794	0.999891	0.999993	0.410003
FUBP1	0.120159	1327.75	-655.874	2.05627	0.949205	0.00261247	0.086931	-0.00265742	0.0777057	-0.0227724	0.463737	0.00713195	0.169604	0.0258007	0.106071	0.00999167	3.29236	0.529611	0.0106086	0.536675	5.19445	1	1	1	1	1	0.0696029	0.46677	0.917964	0.463814	0.0226591	0.701762	0.999794	0.999891	0.999993	0.410003
ATP1A1	0.226845	2703.69	-1343.84	4.83633	3.36509	0.000205165	-0.165169	0.00305838	0.0710756	-0.0195268	0.582431	0.006844	0.203552	0.0326665	0.133188	0.00856848	6.50802	3.02227	0.00876554	0.28478	5.19346	1	1	1	1	1	0.0107389	0.0821283	0.925407	0.593585	0.0226721	0.278509	0.999794	0.999891	0.999993	0.410003
VIRMA	0.135881	1129.39	-556.693	1.81015	0.749941	0.00811064	0.110088	-0.0021679	0.0580538	-0.0247727	0.425756	0.00763685	0.164619	0.0234468	0.0970138	0.0108867	0.585736	0.653678	0.00854899	0.358092	5.17789	1	1	1	1	1	0.444073	0.418801	0.926332	0.549568	0.022876	0.999993	0.999794	0.999891	0.999993	0.410003
SLFN5	0.61681	1298.19	-641.095	1.72618	0.472046	-0.00236021	0.294256	-0.0142147	0.140115	-0.039113	0.835514	0.0125917	0.306903	0.0471547	0.19175	0.0171692	7.47014	0.0149813	0.0908705	0.533949	5.18972	1	1	1	1	1	0.00627308	0.902584	0.763073	0.464951	0.0227208	0.202582	0.999794	0.999891	0.999993	0.410003
COPG1	0.0884867	1963.3	-973.65	3.9433	2.41625	0.00990904	0.0604747	0.00614075	0.0522696	-0.014567	0.337301	0.00468615	0.123448	0.0188111	0.0769515	0.00639242	0.422838	0.411373	0.106565	0.461386	5.1929	1	1	1	1	1	0.515524	0.521273	0.744089	0.496977	0.0226794	0.999993	0.999794	0.999891	0.999993	0.410003
MED12	0.22129	1060.66	-522.331	1.47101	0.607675	0.00716044	0.102148	0.0096117	0.0169859	-0.0299599	0.563185	0.00927053	0.211104	0.0311485	0.128425	0.0131559	1.4066	0.739668	0.0952192	0.0174935	5.18611	1	1	1	1	1	0.235622	0.389767	0.757644	0.894776	0.0227681	0.999993	0.999794	0.999891	0.999993	0.410003
RPS4X	0.191004	3485.13	-1734.56	7.11266	4.44475	-0.00298197	0.158436	-0.00927321	0.145716	-0.0171467	0.440721	0.00567889	0.15802	0.0246951	0.100683	0.00753404	11.6085	0.00329489	0.141006	2.09461	5.17971	1	1	1	1	1	0.000656512	0.954226	0.707283	0.147819	0.0228522	0.044693	0.999794	0.999891	0.999993	0.410003
NBPF19	0.231539	1298.52	-641.26	1.91495	0.789664	0.00444627	0.055013	0.00471221	0.0818603	-0.0267756	0.515089	0.00848756	0.191058	0.0286631	0.117621	0.0117564	2.70925	1.10514	0.0270273	0.484366	5.18719	1	1	1	1	1	0.0997678	0.29314	0.869416	0.486451	0.022754	0.811624	0.999794	0.999891	0.999993	0.410003
KLRC2	1.25895	303.101	-143.55	0.212772	-3.09449	-0.0165906	0.0374345	-0.0978875	0.369064	0.0136489	0.00627171	0.00605953	0.00626907	0.00629623	0.00618275	0.00601001	6.5344	35.7805	241.71	3563.2	5.15753	1	1	1	1	1	0.0105808	2.20843e-09	1.66695e-54	0	0.0231457	0.2755	6.37089e-08	5.45802e-52	0	0.411316
TRAV12-2	0.618708	438.404	-211.202	0.418215	-2.00188	0.0228473	0.423602	-0.0262082	0.189779	-0.064594	0.883049	0.0175114	0.35143	0.0467979	0.197611	0.0284414	0.0191995	0.22292	0.313633	0.922308	5.15802	1	1	1	1	1	0.889796	0.636824	0.575459	0.33687	0.0231392	0.999993	0.999794	0.999891	0.999993	0.411316
AGO1	0.171197	1841.86	-912.93	3.05494	1.95675	0.00213403	-0.0119702	0.00310977	0.0551982	-0.0198419	0.477419	0.00627941	0.171964	0.0265754	0.108919	0.00873984	3.46618	1.42644	0.0136929	0.256829	5.1542	1	1	1	1	1	0.0626358	0.232346	0.906847	0.612307	0.0231902	0.672411	0.999794	0.999891	0.999993	0.411548
BIRC3	0.210744	1528.54	-756.271	2.45134	1.05992	0.00226746	0.147516	-0.00430447	0.123054	-0.0229862	0.500034	0.00748345	0.181247	0.0278791	0.114116	0.0101459	4.14578	0.0948408	0.0238387	1.16279	5.13277	1	1	1	1	1	0.0417384	0.758111	0.877296	0.280887	0.0234782	0.553848	0.999794	0.999891	0.999993	0.414972
ABCA2	0.455894	1186.3	-585.149	1.49519	0.360718	0.000545678	0.235029	0.00531452	0.0857134	-0.0354748	0.74971	0.0109425	0.274096	0.04152	0.170754	0.0156519	4.63297	0.0678582	0.0163838	0.251975	5.13696	1	1	1	1	1	0.0313633	0.794481	0.89815	0.615688	0.0234216	0.480363	0.999794	0.999891	0.999993	0.414972
CDC73	0.0564727	1219.94	-601.972	2.40141	1.34061	0.00506023	0.0367441	0.00502632	0.0318502	-0.0120816	0.0113689	0.00428196	0.0112873	0.00620476	0.00886609	0.00533263	0.0163928	9.61491	0.656222	12.9051	5.13294	1	1	1	1	1	0.898122	0.00193004	0.417897	0.000327688	0.0234759	0.999993	0.0463813	0.999891	0.00482759	0.414972
SRP54	0.105325	1672.38	-828.19	3.37633	1.97878	0.0108094	0.179399	-0.00396269	0.0559613	-0.0163085	0.318653	0.00523563	0.121732	0.0177723	0.0725974	0.00720219	0.367455	0.102071	0.0497154	0.594201	5.12741	1	1	1	1	1	0.544395	0.749358	0.823559	0.440799	0.0235509	0.999993	0.999794	0.999891	0.999993	0.415526
DERL1	0.0477705	1603.52	-793.759	3.26588	1.83984	0.00828865	0.0784405	0.00109626	0.0651565	-0.0140149	0.268803	0.00444777	0.101827	0.0149659	0.0614063	0.00619027	0.110752	0.319028	0.00536562	1.12587	5.12578	1	1	1	1	1	0.739289	0.572193	0.941607	0.288657	0.023573	0.999993	0.999794	0.999891	0.999993	0.415526
ADAM10	0.113222	1818.17	-901.084	3.55606	2.13582	0.0103686	-0.000833389	0.00434389	0.0605439	-0.0159466	0.303325	0.00506569	0.116483	0.0168209	0.0690106	0.00705019	0.363197	2.1929	0.0666897	0.769678	5.11605	1	1	1	1	1	0.546736	0.138648	0.796219	0.380317	0.0237055	0.999993	0.999794	0.999891	0.999993	0.416739
ZMYM4	0.152735	1207.14	-595.571	1.85022	0.821356	0.00567824	0.0666959	0.00245135	0.0578431	-0.0248748	0.493529	0.00780159	0.18289	0.0272538	0.112446	0.0109973	1.57664	0.879923	0.00809017	0.264614	5.11615	1	1	1	1	1	0.209246	0.348223	0.928331	0.606968	0.0237041	0.999993	0.999794	0.999891	0.999993	0.416739
SGPL1	0.0923948	1333.21	-658.606	2.40853	1.06559	0.0104914	-0.0377302	-0.00014085	0.0978883	-0.0191662	0.320626	0.00587216	0.126166	0.0175438	0.0726925	0.00849159	0.0936478	4.54396	6.44563e-05	1.81335	5.0944	1	1	1	1	1	0.75959	0.0330351	0.993594	0.178107	0.0240033	0.999993	0.599625	0.999891	0.999993	0.421408
CLASP2	0.229182	1446.73	-715.365	2.26001	1.0947	0.00883455	0.0213934	-0.00067106	0.0834788	-0.0244965	0.566876	0.00797243	0.20501	0.0316398	0.129478	0.010858	0.660692	1.09105	0.000449837	0.415682	5.08987	1	1	1	1	1	0.416316	0.296238	0.983079	0.5191	0.024066	0.999993	0.999794	0.999891	0.999993	0.421945
SUPT16H	0.0542083	1592.5	-788.251	3.06974	1.60813	0.00831089	0.0650204	-0.00374982	0.0911354	-0.0151519	0.340016	0.00480488	0.124618	0.0189814	0.0776393	0.00672163	0.026382	0.41511	0.0390271	1.37788	5.08141	1	1	1	1	1	0.870971	0.519387	0.843395	0.240463	0.0241837	0.999993	0.999794	0.999891	0.999993	0.423442
UFL1	0.0713521	968.102	-476.051	1.68043	0.301941	0.0091155	0.142318	-0.0146366	0.118709	-0.0243401	0.376934	0.00741826	0.150739	0.0206237	0.0854533	0.0108066	0.201083	0.418286	0.503674	1.92979	5.073	1	1	1	1	1	0.653848	0.517793	0.47789	0.164782	0.0243013	0.999993	0.999794	0.999891	0.999993	0.424932
DIS3	0.0703469	1267.78	-625.891	2.08943	1.00331	0.00706936	0.0718215	-0.00533172	0.0642313	-0.0210873	0.432122	0.00658902	0.160243	0.024016	0.0987033	0.00937327	0.5197	0.665117	0.0492872	0.423477	5.06128	1	1	1	1	1	0.47097	0.414759	0.824308	0.515207	0.0244661	0.999993	0.999794	0.999891	0.999993	0.426449
RELCH	0.162389	1391.45	-687.726	2.04799	1.21273	0.00765736	0.03309	-0.0015845	0.0294064	-0.0239594	0.602269	0.00780071	0.215033	0.0337115	0.1377	0.0106547	0.961195	0.786738	0.00220918	0.0456054	5.05669	1	1	1	1	1	0.326886	0.375088	0.962512	0.830895	0.024531	0.999993	0.999794	0.999891	0.999993	0.426449
NAA15	0.207066	1121.44	-552.719	1.59777	0.623075	0.00427196	0.0113307	0.012462	0.0451322	-0.028444	0.562584	0.00884993	0.207498	0.0310902	0.128403	0.0126508	2.379	1.65309	0.160667	0.123544	5.05529	1	1	1	1	1	0.122976	0.198539	0.688543	0.725222	0.0245508	0.878483	0.999794	0.999891	0.999993	0.426449
PACS1	0.115635	2012.16	-998.079	3.9169	2.42026	0.00413766	0.0466911	0.00570055	0.0636912	-0.0147942	0.320937	0.00481601	0.118688	0.0179302	0.0732435	0.00657827	1.10252	0.674651	0.101079	0.756172	5.0578	1	1	1	1	1	0.293714	0.411435	0.750539	0.384529	0.0245153	0.999993	0.999794	0.999891	0.999993	0.426449
PIP4K2B	0.0666911	2300.34	-1142.17	4.03966	2.47988	0.000552961	-0.035914	0.00930214	0.0802182	-0.0128892	0.324014	0.00415478	0.116117	0.0181105	0.0739868	0.00573015	4.79076	1.99126	0.263818	1.17554	5.05968	1	1	1	1	1	0.0286128	0.158209	0.607509	0.278266	0.0244888	0.458681	0.999794	0.999891	0.999993	0.426449
DCAF5	0.0442504	1717.91	-850.956	3.36828	2.01227	0.00123035	0.0849886	0.00565254	0.056176	-0.0135274	0.283173	0.00434591	0.104742	0.0157786	0.0646329	0.0060217	3.79279	0.130118	0.128337	0.755431	5.04651	1	1	1	1	1	0.0514739	0.71831	0.720163	0.384762	0.0246756	0.617357	0.999794	0.999891	0.999993	0.428048
PIK3R4	0.154568	986.086	-485.043	1.4628	0.00480619	0.0106993	0.168017	-0.0171055	0.140216	-0.0280099	0.477636	0.00883281	0.184735	0.026273	0.108552	0.0124753	0.294414	0.279927	0.423889	1.66848	5.04104	1	1	1	1	1	0.587406	0.596749	0.515003	0.196463	0.0247536	0.999993	0.999794	0.999891	0.999993	0.428834
NOL8	0.0925167	1399.57	-691.785	2.39983	1.02875	0.00277554	0.0801904	0.00301601	0.104977	-0.0195452	0.403183	0.00622839	0.148512	0.0224523	0.091976	0.00871477	2.77148	0.470297	0.0180445	1.30267	5.02999	1	1	1	1	1	0.0959574	0.49285	0.893142	0.253725	0.024912	0.800862	0.999794	0.999891	0.999993	0.431007
RBPJ	0.207177	1761.8	-872.899	3.45536	2.5471	0.000562451	0.0384762	0.0109433	-0.0268981	-0.0112685	0.00736966	0.00403931	0.00732869	0.00597473	0.00687318	0.00502894	0.894681	27.2929	3.35475	15.3154	5.02084	1	1	1	1	1	0.344212	1.74853e-07	0.0670112	9.09725e-05	0.0250441	0.999993	4.83132e-06	0.999891	0.00137266	0.432721
PDS5B	0.125841	1234.87	-609.434	2.05821	1.06417	0.00783597	0.0672501	0.00675821	0.0329514	-0.0223145	0.448481	0.00708677	0.167612	0.0248272	0.10215	0.00996966	0.488295	0.799309	0.074098	0.104056	5.0097	1	1	1	1	1	0.484689	0.3713	0.785461	0.747015	0.0252057	0.999993	0.999794	0.999891	0.999993	0.433339
NAA50	0.0850479	1716.22	-850.112	3.65459	2.09384	0.0103217	0.0735203	-0.00411164	0.0757901	-0.0144615	0.718553	0.00467939	0.106387	0.0325684	0.165811	0.00646142	0.808551	0.528671	0.0159381	0.208929	5.00925	1	1	1	1	1	0.368549	0.467166	0.899537	0.647608	0.0252122	0.999993	0.999794	0.999891	0.999993	0.433339
ACTN4	0.314706	2098.29	-1041.14	3.55886	2.5764	0.00790894	-0.0390754	0.00862444	0.0159343	-0.0229819	0.608016	0.00745798	0.217969	0.0340169	0.138823	0.0102623	0.686807	1.47694	0.0642793	0.0131748	5.01517	1	1	1	1	1	0.407253	0.224254	0.799856	0.908618	0.0251261	0.999993	0.999794	0.999891	0.999993	0.433339
NIBAN1	0.497711	2678.76	-1331.38	5.33625	4.20836	0.0108829	0.435022	0.0405975	-0.117396	-0.0305106	0.541569	0.00934646	0.217593	0.0301514	0.123588	0.013629	0.635224	0.752171	1.81295	0.902314	5.01154	1	1	1	1	1	0.425445	0.38579	0.178155	0.342162	0.0251788	0.999993	0.999794	0.999891	0.999993	0.433339
ZBTB44	0.141101	1298.81	-641.405	2.31298	1.34227	-0.000429225	0.114202	0.0159598	0.0194642	-0.0214243	0.366466	0.00683041	0.142054	0.0201268	0.0830888	0.00957735	5.69472	0.349055	0.628793	0.0548765	5.00404	1	1	1	1	1	0.0170161	0.554649	0.427798	0.814785	0.0252883	0.35772	0.999794	0.999891	0.999993	0.434076
MAP3K8	0.227247	2435.92	-1209.96	5.06713	3.7012	-0.0139334	-0.275086	0.0321147	-0.0210776	0.018256	0.39923	0.00610588	0.148794	0.0222841	0.0910113	0.00816739	0.882093	0.741824	2.07692	0.0536356	4.99624	1	1	1	1	1	0.347629	0.389077	0.149542	0.816854	0.0254024	0.999993	0.999794	0.999891	0.999993	0.434944
FAN1	0.201529	612.206	-298.103	0.71692	-0.783143	0.018978	0.248392	0.00924041	0.0550928	-0.0431865	0.651636	0.0126763	0.260662	0.0352783	0.147358	0.0193256	0.000156077	0.445276	0.0686066	0.139778	4.99379	1	1	1	1	1	0.990032	0.504587	0.793376	0.708502	0.0254384	0.999993	0.999794	0.999891	0.999993	0.434944
CEP95	0.24136	1162.66	-573.33	1.54995	0.54142	0.00177786	0.202973	0.00152606	0.0606701	-0.0291664	0.609986	0.00956109	0.22046	0.0339425	0.139605	0.0130506	4.60822	0.0425319	0.00202142	0.188863	4.99461	1	1	1	1	1	0.031819	0.836609	0.964139	0.663865	0.0254263	0.483117	0.999794	0.999891	0.999993	0.434944
CANX	0.0957061	2841.46	-1412.73	5.72176	3.77182	0.00879706	0.00459916	0.00577247	0.0476618	-0.0124952	0.345825	0.00415824	0.123353	0.0193552	0.0789692	0.00559755	0.478097	0.898471	0.0889466	0.364272	4.98296	1	1	1	1	1	0.489285	0.343192	0.765521	0.546143	0.0255981	0.999993	0.999794	0.999891	0.999993	0.437104
RIPK2	0.189173	1575.88	-779.941	2.84318	1.84223	-0.0115056	-0.301582	0.0242564	0.0211913	0.0207031	0.389678	0.00685267	0.15074	0.0218379	0.0891516	0.00928782	0.00209764	0.830046	1.23376	0.0565011	4.96873	1	1	1	1	1	0.96347	0.362259	0.266677	0.812114	0.0258096	0.999993	0.999794	0.999891	0.999993	0.439672
GIMAP6	0.320191	1519.13	-751.566	2.45665	0.792585	0.00779564	0.10995	-0.0286145	0.203481	-0.0265089	0.505969	0.00858055	0.195075	0.0282556	0.115342	0.0118929	1.0365	0.572712	1.02556	3.11222	4.96832	1	1	1	1	1	0.308637	0.449183	0.311203	0.0777068	0.0258157	0.999993	0.999794	0.999891	0.824282	0.439672
ELAVL1	0.0387172	1380.4	-682.202	2.61395	1.4511	0.0121877	-0.00760332	-0.00277676	0.050001	-0.0163716	0.35052	0.00514859	0.130815	0.0195571	0.0799879	0.00736036	1.28413	1.94989	0.020159	0.390758	4.94748	1	1	1	1	1	0.257132	0.162599	0.887094	0.531901	0.0261287	0.999993	0.999794	0.999891	0.999993	0.440164
TM9SF3	0.0655104	2327.45	-1155.72	4.62759	2.80568	0.0106672	-0.0122143	0.000318252	0.0809844	-0.0116945	0.283811	0.00384671	0.103293	0.0158582	0.0647705	0.00525164	2.811	1.63391	0.000402748	1.56332	4.95873	1	1	1	1	1	0.0936199	0.201163	0.983989	0.21118	0.0259592	0.793165	0.999794	0.999891	0.999993	0.440164
MAGT1	0.0328428	1760.18	-872.09	3.31503	2.05936	0.00968241	0.0146146	0.0021152	0.0353073	-0.0132251	0.377877	0.00429847	0.133741	0.0211484	0.0863245	0.00593714	0.858154	0.715588	0.0100035	0.167286	4.96187	1	1	1	1	1	0.354256	0.397595	0.920331	0.682535	0.0259122	0.999993	0.999794	0.999891	0.999993	0.440164
FNDC3A	0.155244	1247.18	-615.591	1.92621	0.990868	0.00300192	0.0605568	0.00884801	0.0379721	-0.0238606	0.438541	0.00765683	0.16731	0.0240944	0.0997471	0.0107364	2.95155	1.07109	0.134853	0.14492	4.93904	1	1	1	1	1	0.0857952	0.3007	0.713453	0.703438	0.0262566	0.768051	0.999794	0.999891	0.999993	0.440164
PPP6R3	0.135036	1404.94	-694.468	2.24596	1.29493	0.00503225	0.0378047	0.0117969	0.0263282	-0.021255	0.46507	0.00692515	0.170765	0.0258257	0.106055	0.00956904	1.65297	0.947219	0.208655	0.0616282	4.93383	1	1	1	1	1	0.198555	0.330428	0.647823	0.803941	0.0263358	0.999993	0.999794	0.999891	0.999993	0.440164
MADD	0.139502	1988.53	-986.265	3.46373	2.36417	-0.00187074	0.00858542	0.0117371	0.0288923	-0.0159708	0.4211	0.00527928	0.149774	0.0235765	0.096253	0.00718869	6.49888	0.914504	0.247837	0.0901024	4.93577	1	1	1	1	1	0.0107943	0.338922	0.618602	0.764047	0.0263063	0.279392	0.999794	0.999891	0.999993	0.440164
SOS1	0.127749	1510.55	-747.273	2.43542	1.28475	-0.000700198	0.0339996	0.00431638	0.0764974	-0.0179012	0.00429507	0.00348017	0.00415208	0.00417694	0.00442112	0.00804655	2.60757	66.6873	1.06788	299.384	4.94932	1	1	1	1	1	0.106355	3.18182e-16	0.301424	4.48758e-67	0.0261009	0.83424	1.04181e-14	0.999891	1.55899e-65	0.440164
THADA	0.240896	1315.32	-649.66	1.94888	0.928472	0.00861077	0.0083456	0.00159043	0.0630331	-0.0261784	0.575212	0.00855372	0.210171	0.0320948	0.131443	0.0117599	0.809656	1.39022	0.00245562	0.229966	4.9554	1	1	1	1	1	0.368222	0.238368	0.960478	0.631549	0.0260093	0.999993	0.999794	0.999891	0.999993	0.440164
SRPK2	0.127413	1557.32	-770.659	2.82462	1.67114	0.00353793	0.139616	0.00390846	0.0457653	-0.0182759	0.365293	0.00600161	0.137979	0.0202576	0.0832019	0.00823041	2.30352	0.0285471	0.037225	0.302557	4.93079	1	1	1	1	1	0.129081	0.865829	0.847008	0.582284	0.0263823	0.893212	0.999794	0.999891	0.999993	0.440164
SEC24B	0.140475	1467.08	-725.539	2.46134	1.34353	0.00354295	0.0481673	0.00632262	0.0584681	-0.0203804	0.419458	0.00667233	0.155777	0.0233138	0.0957352	0.00916172	2.56842	0.91492	0.0735473	0.372988	4.94849	1	1	1	1	1	0.109017	0.338812	0.78624	0.54138	0.0261134	0.841359	0.999794	0.999891	0.999993	0.440164
ZNF12	0.0591557	862.004	-423.002	1.47952	0.256792	0.00711573	0.270821	-0.00165267	0.0651845	-0.0259861	0.389625	0.00816203	0.158326	0.0212195	0.0879881	0.0117026	0.927594	0.121915	0.00606596	0.548833	4.93079	1	1	1	1	1	0.335489	0.726967	0.93792	0.458795	0.0263823	0.999993	0.999794	0.999891	0.999993	0.440164
NMUR1	0.618296	446.255	-215.128	0.418824	-1.31801	0.0223174	0.292592	0.0483992	-0.0238556	-0.0480099	0.00620114	0.00572491	0.273402	0.00601377	0.00615027	0.0216041	11.7566	0.194084	64.7713	15.045	4.93843	1	1	1	1	1	0.000606265	0.659539	8.41134e-16	0.000104976	0.0262659	0.0422354	0.999794	7.75798e-14	0.00158213	0.440164
THBD	0.691142	1803.56	-893.782	2.80644	2.65006	-0.0135565	-0.816447	0.0813943	-0.127167	0.0341344	0.659347	0.0112987	0.258003	0.0369858	0.150769	0.015344	0.42848	5.42425	4.84304	0.711415	4.94889	1	1	1	1	1	0.512736	0.019859	0.027758	0.398975	0.0261075	0.999993	0.40076	0.657408	0.999993	0.440164
LRCH3	0.271572	1343.72	-663.859	2.07702	1.00834	0.00596924	0.105864	-0.00338096	0.0696564	-0.0264933	0.614425	0.00874864	0.222657	0.0342806	0.140215	0.0119157	1.9739	0.367319	0.00972706	0.246791	4.94349	1	1	1	1	1	0.160034	0.544469	0.921435	0.619343	0.0261892	0.960572	0.999794	0.999891	0.999993	0.440164
ARMH1	0.35147	1614.13	-799.063	2.89108	2.64099	-0.0222009	-0.102664	0.00899517	-0.0871551	0.0249087	0.423739	0.00809928	0.171355	0.0240964	0.0967086	0.0112126	2.69673	0.768062	0.139353	0.812185	4.93502	1	1	1	1	1	0.100554	0.380817	0.708925	0.367475	0.0263178	0.813255	0.999794	0.999891	0.999993	0.440164
PPP1CB	0.342541	2174.59	-1079.29	4.75833	3.16197	0.00962024	0.0551137	-0.0059638	0.0409665	-0.0218631	0.382106	0.00709415	0.151432	0.0211872	0.0869377	0.00981341	0.140533	1.33174	0.0792321	0.222045	4.96344	1	1	1	1	1	0.707752	0.248497	0.778341	0.637486	0.0258886	0.999993	0.999794	0.999891	0.999993	0.440164
MFSD11	0.0345991	1150.57	-567.286	2.0109	1.15031	0.00995956	-0.000864174	0.00345288	-0.00435409	-0.010586	0.00602931	0.0037814	0.126277	0.00533957	0.00578968	0.00477555	3.8325	0.263298	0.418168	0.565569	4.91382	1	1	1	1	1	0.0502678	0.607864	0.517853	0.452025	0.0266427	0.611856	0.999794	0.999891	0.999993	0.443944
SERPINB2	0.708505	774.944	-379.472	0.838787	-0.203575	-0.00237905	0.15934	0.0128089	-0.00472112	0.0118625	0.0059849	0.00494143	0.00599168	0.00546549	0.00574825	0.00535343	0.000255898	708.112	5.49246	0.674557	4.91008	1	1	1	1	1	0.987237	5.14993e-156	0.0190987	0.411467	0.0267004	0.999993	3.13714e-154	0.497287	0.999993	0.44434
SEC14L4	3.47752	343.975	-163.988	0.215377	-0.480531	0.0120601	-0.495278	0.0127748	-0.278589	0.0124081	0.00578024	0.00587582	0.00579374	0.00563168	0.005905	0.0056037	4.68284	7306.79	5.14552	2225.81	4.90299	1	1	1	1	1	0.0304653	0	0.0233065	0	0.0268102	0.474186	0	0.575934	0	0.4456
TMEM33	0.156927	1298.96	-641.482	2.254	1.34491	0.00945631	0.104637	0.00612098	0.0122352	-0.0213731	0.355225	0.00687044	0.143169	0.0193801	0.0802764	0.00965517	0.0847565	0.594822	0.0997544	0.0232297	4.90024	1	1	1	1	1	0.770952	0.440561	0.752125	0.878861	0.026853	0.999993	0.999794	0.999891	0.999993	0.445746
CDV3	0.061061	2085.26	-1034.63	4.02421	2.44296	0.00499663	-0.0297121	0.00464466	0.0723601	-0.0122738	0.276922	0.00403621	0.101656	0.015379	0.0631422	0.0055486	0.300348	2.44995	0.091212	1.31329	4.89321	1	1	1	1	1	0.583664	0.117529	0.762642	0.2518	0.0269625	0.999993	0.999794	0.999891	0.999993	0.446997
GIT2	0.164428	2097.01	-1040.51	3.83484	2.91281	0.00520638	0.0554388	0.0127883	-0.0382023	-0.014994	0.496486	0.00512733	0.173206	0.0278273	0.113433	0.00678177	0.272357	0.231389	0.211195	0.113423	4.88823	1	1	1	1	1	0.601755	0.630495	0.645833	0.736281	0.0270404	0.999993	0.999794	0.999891	0.999993	0.447723
WDR7	0.290166	861.822	-422.911	1.0245	-0.180754	0.00634378	0.108134	0.00288134	0.0737301	-0.0363144	0.69091	0.0113662	0.255887	0.037941	0.157376	0.0164304	1.84606	0.810012	0.00576729	0.21949	4.88498	1	1	1	1	1	0.174242	0.368117	0.939465	0.639429	0.0270914	0.987313	0.999794	0.999891	0.999993	0.448
HOOK3	0.219048	2160.32	-1072.16	3.94758	2.99269	0.00589765	-0.144512	0.00189757	-0.0059114	-0.0159508	0.675875	0.0053593	0.230425	0.0378876	0.154329	0.00722194	0.0347869	1.69025	0.00250841	0.00146718	4.8782	1	1	1	1	1	0.852043	0.193568	0.960055	0.969445	0.027198	0.999993	0.999794	0.999891	0.999993	0.449196
SF3B2	0.0222973	3749.06	-1866.53	6.60387	4.2851	0.00303419	0.0114983	0.00630676	0.0611762	-0.00653594	0.241375	0.00220681	0.0832835	0.0135523	0.0551605	0.00296197	0.164408	0.340592	0.216563	1.23001	4.86915	1	1	1	1	1	0.68513	0.559487	0.641672	0.267406	0.0273409	0.999993	0.999794	0.999891	0.999993	0.449854
HIVEP3	0.571456	1032.53	-508.266	1.18877	-0.487139	-0.00170009	0.0263709	-0.00846744	0.21058	-0.0412502	0.858022	0.0127524	0.310073	0.0474525	0.195783	0.0186921	5.05371	1.31861	0.031841	1.15687	4.87008	1	1	1	1	1	0.0245733	0.250842	0.858377	0.282116	0.0273263	0.427951	0.999794	0.999891	0.999993	0.449854
RAD21	0.0739471	2363.87	-1173.94	4.70529	2.87129	0.00529655	0.0954429	-0.00773164	0.0881946	-0.0115248	0.28791	0.00387586	0.104203	0.0161212	0.0657513	0.00522176	0.122313	0.00535232	0.230012	1.79918	4.87119	1	1	1	1	1	0.72654	0.941679	0.631515	0.179812	0.0273087	0.999993	0.999794	0.999891	0.999993	0.449854
WAPL	0.0750922	1405.33	-694.667	2.71389	1.4829	0.00385656	0.00153825	0.000212518	0.0639886	-0.0114871	0.00854081	0.00403072	0.00855798	0.00589685	0.00740199	0.00521846	0.104946	0.0414377	0.00129883	74.7322	4.84545	1	1	1	1	1	0.745973	0.838695	0.971251	5.39099e-18	0.0277192	0.999993	0.999794	0.999891	1.13332e-16	0.45427
CSTF1	0.0925005	931.417	-457.709	1.63437	0.126276	0.00559288	0.249837	-0.0106132	0.131936	-0.0249526	0.367489	0.00791606	0.150393	0.0200943	0.0830871	0.011334	1.38664	0.0692233	0.278961	2.5215	4.84687	1	1	1	1	1	0.238974	0.792471	0.597383	0.112304	0.0276964	0.999993	0.999794	0.999891	0.999993	0.45427
DROSHA	0.2085	1121.65	-552.826	1.52666	0.426298	0.00429254	0.0944232	0.0105173	0.06581	-0.0282322	0.57714	0.00910614	0.211994	0.0320704	0.13194	0.012828	2.44073	0.639561	0.107547	0.24879	4.84365	1	1	1	1	1	0.118221	0.42387	0.742955	0.617929	0.027748	0.864934	0.999794	0.999891	0.999993	0.45427
ARRDC1	0.103495	2045.13	-1014.57	4.30589	2.99891	-0.00815353	-0.0965138	0.00866724	0.013119	0.0138207	0.217666	0.00459679	0.0907269	0.0121726	0.049573	0.00627958	0.0492081	0.182397	0.506984	0.0700342	4.84391	1	1	1	1	1	0.824447	0.669321	0.476447	0.791287	0.0277439	0.999993	0.999794	0.999891	0.999993	0.45427
PROSER1	0.161842	1173.58	-578.79	1.71815	0.891759	0.00303824	0.0579211	0.0283299	-0.00278583	-0.0255351	0.487129	0.00821021	0.183309	0.0268889	0.111119	0.0116175	2.84946	1.07446	1.11006	0.000628543	4.83113	1	1	1	1	1	0.0914049	0.29994	0.292069	0.979999	0.0279503	0.78725	0.999794	0.999891	0.999993	0.45644
PGGT1B	0.0959464	907.528	-445.764	1.44914	0.237668	0.00685708	0.0580896	-0.00411642	0.0883317	-0.0266423	0.400599	0.00813734	0.162234	0.0215017	0.0903789	0.0121201	0.762663	2.0662	0.0366517	0.955211	4.83206	1	1	1	1	1	0.382496	0.150596	0.848176	0.328396	0.0279352	0.999993	0.999794	0.999891	0.999993	0.45644
GLIPR1	0.161459	2705.21	-1344.6	5.28876	3.45596	0.00736832	-0.0492206	0.0232906	0.0504458	-0.0150672	0.26646	0.00506262	0.104877	0.0147898	0.0607166	0.00685684	0.0540607	4.7697	2.47991	0.690294	4.82857	1	1	1	1	1	0.816142	0.0289648	0.115309	0.406064	0.0279918	0.999993	0.544265	0.999891	0.999993	0.456549
G3BP2	0.0496637	2770.6	-1377.3	5.316	3.55395	0.00274151	-0.00629524	-0.000640394	0.0474209	-0.00991397	0.336131	0.00333561	0.116858	0.01886	0.0767945	0.00451268	1.42632	0.72082	0.00115295	0.381312	4.82642	1	1	1	1	1	0.232366	0.395875	0.972913	0.536902	0.0280268	0.999993	0.999794	0.999891	0.999993	0.456551
SETX	0.198846	2137.86	-1060.93	3.66869	2.22626	-0.000372406	0.00976473	0.0030211	0.0986357	-0.0188754	0.526275	0.0062647	0.18702	0.0294535	0.120187	0.00859932	5.8831	0.805505	0.0105209	0.673521	4.81795	1	1	1	1	1	0.0152869	0.369453	0.918303	0.411827	0.0281648	0.337626	0.999794	0.999891	0.999993	0.458012
ATP9B	0.216962	1289.89	-636.947	1.85517	1.44123	0.00502782	-0.0247064	0.0159684	-0.0532243	-0.026413	0.616279	0.00872605	0.225023	0.0345351	0.140807	0.012035	2.17568	1.52414	0.213797	0.142879	4.81663	1	1	1	1	1	0.140208	0.216994	0.643808	0.705435	0.0281864	0.926641	0.999794	0.999891	0.999993	0.458012
PPIB	0.164717	1885.94	-934.971	3.50624	1.91347	0.00739107	0.0463775	0.00656719	0.0905631	-0.0121823	0.00904889	0.00448417	0.00869119	0.00657416	0.00800974	0.00555314	0.218975	28.0132	0.997881	127.84	4.81262	1	1	1	1	1	0.639822	1.2049e-07	0.317824	1.21697e-29	0.0282521	0.999993	3.36474e-06	0.999891	2.97678e-28	0.45851
FLNB	0.276663	833.733	-408.867	1.06437	0.346297	0.00554487	0.221551	0.01091	-0.0241288	-0.0347866	0.538901	0.0110077	0.215395	0.0291365	0.12147	0.0158716	2.02396	0.178377	0.140208	0.0394574	4.8038	1	1	1	1	1	0.154835	0.672772	0.708075	0.842545	0.028397	0.952688	0.999794	0.999891	0.999993	0.459722
SRP68	0.0606754	1811.87	-897.933	3.45393	1.91523	0.00786895	0.0713007	-0.00495799	0.0930834	-0.0137757	0.331068	0.00459334	0.120776	0.0185343	0.0756388	0.0062842	0.0253613	0.231785	0.0715578	1.51445	4.80537	1	1	1	1	1	0.87347	0.630203	0.789082	0.218461	0.0283711	0.999993	0.999794	0.999891	0.999993	0.459722
USP28	0.178342	1261.02	-622.508	2.01307	0.533611	0.0114177	0.115423	-0.00538884	0.13094	-0.0236887	0.48669	0.00759929	0.182326	0.0270891	0.110942	0.0108175	0.00400008	0.367489	0.0395732	1.39301	4.79541	1	1	1	1	1	0.94957	0.544376	0.842317	0.237897	0.0285357	0.999993	0.999794	0.999891	0.999993	0.461397
EIF3A	0.132701	2371.78	-1177.89	4.43374	2.80762	0.000707728	-0.0425855	0.00161069	0.0862204	-0.0146041	0.464075	0.00502039	0.162008	0.0259941	0.106017	0.00667235	4.34589	1.25881	0.00383948	0.661408	4.7906	1	1	1	1	1	0.0370983	0.261877	0.950592	0.416063	0.0286155	0.52582	0.999794	0.999891	0.999993	0.461548
ESYT2	0.0903782	2118.04	-1051.02	3.98535	2.52573	0.0037193	0.0767349	0.0127799	0.0449263	-0.0138099	0.347217	0.00460971	0.125645	0.0194677	0.0793505	0.00630838	1.37033	0.16206	0.430947	0.320555	4.79228	1	1	1	1	1	0.241756	0.687267	0.511525	0.571274	0.0285876	0.999993	0.999794	0.999891	0.999993	0.461548
PINK1-AS	0.595864	372.588	-178.294	0.275688	-0.946038	0.0139065	0.459365	0.0144102	-0.0986166	-0.0773157	1.00513	0.0217568	0.413243	0.0545861	0.229241	0.0353411	0.821688	0.120605	0.0696908	0.185061	4.78601	1	1	1	1	1	0.364687	0.728379	0.791788	0.66706	0.0286917	0.999993	0.999794	0.999891	0.999993	0.461641
PCF11	0.147054	1348.35	-666.175	2.10515	0.806482	0.00338729	0.149402	-0.00626075	0.109762	-0.0219725	0.456908	0.00729913	0.168351	0.0253742	0.10433	0.0100428	2.74102	0.0773238	0.0608794	1.10684	4.78684	1	1	1	1	1	0.097802	0.780957	0.805111	0.29277	0.028678	0.806636	0.999794	0.999891	0.999993	0.461641
CDK17	0.114846	1277.02	-630.509	2.16676	1.04015	0.00404707	0.165979	0.00944696	0.0486563	-0.0208183	0.417224	0.00678135	0.156846	0.0231889	0.095213	0.00952563	1.9265	0.0126903	0.165968	0.261147	4.77643	1	1	1	1	1	0.165142	0.910307	0.68372	0.609333	0.0288519	0.976023	0.999794	0.999891	0.999993	0.463648
OSBPL9	0.0764642	1672.98	-828.491	3.36604	1.98471	0.00565249	0.131499	-0.00442781	0.0632656	-0.0142623	0.278184	0.00474858	0.107021	0.0154258	0.0634097	0.00652988	0.321302	0.00204415	0.082391	0.995463	4.77054	1	1	1	1	1	0.570826	0.963938	0.774083	0.318411	0.0289508	0.999993	0.999794	0.999891	0.999993	0.464099
MTA2	0.208452	1237.52	-610.76	1.77445	0.97574	0.00362435	0.0488207	0.0247308	0.000190241	-0.0259531	0.527676	0.0083196	0.198086	0.0290344	0.119972	0.0118822	2.40787	1.024	0.725524	2.51451e-06	4.77072	1	1	1	1	1	0.120727	0.311573	0.394338	0.998735	0.0289477	0.873087	0.999794	0.999891	0.999993	0.464099
PLAUR	0.372557	2961.28	-1472.64	6.3345	4.54455	-0.0111512	-0.277845	0.0345612	-0.0106092	0.0229486	0.482318	0.00768978	0.183401	0.0270286	0.110215	0.0105123	0.0443266	0.196899	1.63505	0.00926585	4.76557	1	1	1	1	1	0.833247	0.657235	0.201007	0.923315	0.0290345	0.999993	0.999794	0.999891	0.999993	0.464326
CD83	0.654226	1978.99	-981.496	3.21663	2.03739	-0.0224729	-0.525003	0.0331076	0.0907871	0.0328603	0.711884	0.0114459	0.265058	0.0400247	0.163031	0.0150528	0.215304	1.03638	0.684222	0.310105	4.76548	1	1	1	1	1	0.642642	0.308666	0.408137	0.577616	0.0290359	0.999993	0.999794	0.999891	0.999993	0.464326
SLC22A16	0.573028	738.296	-361.148	0.933556	0.472814	0.00238556	-0.227821	0.00286999	-0.0770507	0.0105018	0.00512599	0.00441075	0.167574	0.00484117	0.00502889	0.00481261	0.663181	0.638549	0.351447	234.752	4.76171	1	1	1	1	1	0.415439	0.424237	0.553295	5.48254e-53	0.0290996	0.999993	0.999794	0.999891	1.74284e-51	0.464778
SYNJ2BP	0.28275	1096.32	-540.162	1.56849	0.19672	0.00644082	0.0715311	-0.0275532	0.159257	-0.0296976	0.575066	0.00971843	0.214543	0.0318902	0.131135	0.0136126	1.64225	1.0161	0.746497	1.47488	4.75948	1	1	1	1	1	0.200017	0.313446	0.387588	0.224577	0.0291373	0.999993	0.999794	0.999891	0.999993	0.464812
LRIF1	0.119744	1362.86	-673.43	2.48561	0.97206	0.00910561	0.21341	-0.0137737	0.122149	-0.0195893	0.41045	0.00645356	0.154764	0.0229522	0.0935891	0.00898289	0.0557323	0.0852061	0.360124	1.70345	4.75561	1	1	1	1	1	0.813373	0.770362	0.548437	0.191838	0.029203	0.999993	0.999794	0.999891	0.999993	0.465294
CCSER2	0.109731	2831.26	-1407.63	5.18599	3.27924	-0.00354977	0.0650019	-0.00248278	0.103778	-0.0131383	0.405176	0.00452781	0.142242	0.022697	0.0925262	0.00602709	13.0277	0.136029	0.0119657	1.258	4.75188	1	1	1	1	1	0.00030691	0.712261	0.912895	0.26203	0.0292663	0.0243612	0.999794	0.999891	0.999993	0.465736
TTBK2	0.141068	957.154	-470.577	1.4237	0.474744	0.00614003	0.0613059	0.0110683	0.0278797	-0.0278045	0.470758	0.00886188	0.18331	0.0258706	0.107259	0.0127658	1.3204	1.464	0.18304	0.0675628	4.7439	1	1	1	1	1	0.250521	0.226294	0.668774	0.794919	0.0294023	0.999993	0.999794	0.999891	0.999993	0.467153
SPCS3	0.075219	2324.6	-1154.3	4.465	2.7661	0.00702797	-0.00642628	0.0108726	0.0618262	-0.0116084	0.316534	0.00393043	0.113123	0.0176713	0.072241	0.00533172	0.122542	1.15761	0.37856	0.732449	4.74039	1	1	1	1	1	0.726294	0.281961	0.538375	0.392091	0.0294623	0.999993	0.999794	0.999891	0.999993	0.467153
CNOT9	0.136127	860.249	-422.124	1.27754	-0.105827	0.00889148	0.128679	-0.0172653	0.12711	-0.0291401	0.442171	0.00903076	0.177393	0.0236832	0.0997998	0.0133827	0.458518	0.981016	0.531457	1.62219	4.74126	1	1	1	1	1	0.498317	0.321948	0.465995	0.202786	0.0294476	0.999993	0.999794	0.999891	0.999993	0.467153
SEC31A	0.0714648	1804.03	-894.015	3.53863	2.05817	0.00784564	-0.00580959	0.00373541	0.0729	-0.0138282	0.303885	0.004614	0.112668	0.0169452	0.0693871	0.00635597	0.0293742	1.7755	0.0485937	1.10382	4.73335	1	1	1	1	1	0.863918	0.182702	0.825529	0.29343	0.0295832	0.999993	0.999794	0.999891	0.999993	0.468502
FBXO3	0.0962838	985.051	-484.526	1.57371	0.523865	0.00712499	0.166964	-5.73575e-05	0.0471437	-0.0248211	0.423129	0.00795453	0.165233	0.0231466	0.096088	0.0114142	0.772861	0.145312	6.14052e-06	0.240718	4.72883	1	1	1	1	1	0.379333	0.703057	0.998023	0.623688	0.029661	0.999993	0.999794	0.999891	0.999993	0.46873
MARCHF7	0.146932	1781.99	-882.996	3.56703	2.21225	0.00751394	0.205927	-0.0073926	0.0473298	-0.0141818	0.0237777	0.00521281	0.0217655	0.0104413	0.016257	0.00652192	0.00574518	86.2674	0.501282	8.47598	4.72836	1	1	1	1	1	0.939581	1.57181e-20	0.478937	0.00359867	0.0296692	0.999993	5.43167e-19	0.999891	0.0501935	0.46873
IRF4	0.366469	1226.13	-605.063	1.70355	0.37551	0.0106299	0.141458	0.012489	0.0975096	-0.0306171	0.660291	0.0103267	0.241905	0.0367016	0.151014	0.0140914	0.682649	0.374447	0.115794	0.416925	4.72086	1	1	1	1	1	0.408676	0.54059	0.733641	0.518475	0.0297988	0.999993	0.999794	0.999891	0.999993	0.47021
GOSR2	0.0702791	1125.42	-554.709	2.03378	0.897357	0.00740597	0.0779714	-0.00546303	0.0681202	-0.0205703	0.361036	0.00657131	0.141161	0.0199146	0.0821583	0.00946996	0.29097	0.84773	0.075253	0.687463	4.71827	1	1	1	1	1	0.589599	0.357195	0.783837	0.407029	0.0298437	0.999993	0.999794	0.999891	0.999993	0.470352
PAFAH1B1	0.119206	1519.09	-751.546	2.66626	1.54886	0.0028309	0.0744432	0.000782213	0.054546	-0.0182781	0.358766	0.00607883	0.136447	0.0198386	0.0816434	0.00841798	2.58552	0.538908	0.00155463	0.446358	4.71462	1	1	1	1	1	0.107845	0.462886	0.968549	0.50407	0.0299072	0.836264	0.999794	0.999891	0.999993	0.470469
PITRM1	0.0735947	1588.85	-786.426	2.87027	1.57963	0.00468592	0.0969448	-0.000998417	0.0737449	-0.0159014	0.330575	0.00534516	0.123455	0.0183768	0.0754254	0.00732571	1.08641	0.164725	0.00295178	0.955934	4.71165	1	1	1	1	1	0.297267	0.684843	0.956672	0.328213	0.0299588	0.999993	0.999794	0.999891	0.999993	0.470469
GVINP1	0.361087	1530.55	-757.277	2.21307	0.838503	-0.00527449	0.0854566	0.00184675	0.15117	-0.0284576	0.676169	0.00962969	0.24423	0.037946	0.154832	0.0131102	9.99618	0.488202	0.00236856	0.953259	4.71172	1	1	1	1	1	0.00156866	0.484731	0.961184	0.328891	0.0299576	0.0838234	0.999794	0.999891	0.999993	0.470469
YME1L1	0.0462331	2049.76	-1016.88	4.2041	2.57238	0.00584436	0.0394404	-0.000796992	0.0679508	-0.0110083	0.272245	0.00369224	0.0992926	0.0151986	0.0621019	0.00507567	4.54322e-06	0.443036	0.0027498	1.19723	4.70389	1	1	1	1	1	0.998299	0.505661	0.958179	0.273876	0.0300945	0.999993	0.999794	0.999891	0.999993	0.472033
VPS35	0.0810944	1864.79	-924.394	3.85798	2.36588	0.00943664	0.0490627	-0.00429199	0.0610041	-0.0132708	0.285537	0.00442981	0.107874	0.0159049	0.064993	0.0061221	0.681863	0.587953	0.0728213	0.881018	4.69886	1	1	1	1	1	0.408946	0.443212	0.787272	0.347923	0.0301826	0.999993	0.999794	0.999891	0.999993	0.472849
NCKAP1L	0.0945233	2930.77	-1457.38	5.90106	3.8771	0.00563807	-0.0808845	0.00137882	0.0698238	-0.0117854	0.315471	0.00406818	0.113521	0.0176223	0.071959	0.00543838	0.121891	3.23077	0.0061219	0.941534	4.69625	1	1	1	1	1	0.726992	0.0722666	0.937635	0.331884	0.0302286	0.999993	0.999794	0.999891	0.999993	0.473003
R3HDM1	0.163204	1110.62	-547.308	1.68304	0.647864	0.00492904	0.0456261	0.0123957	0.0488979	-0.0252822	0.463604	0.00824531	0.176431	0.0255968	0.105867	0.0116841	1.75515	1.43242	0.234515	0.213335	4.6821	1	1	1	1	1	0.185231	0.231371	0.628196	0.644166	0.0304785	0.999993	0.999794	0.999891	0.999993	0.473636
TAB2	0.29375	1738.21	-861.106	2.71799	1.74499	-0.00458834	0.170119	0.0153287	0.0368524	-0.0241213	0.581126	0.00837559	0.21039	0.0325118	0.132934	0.011141	10.9877	0.0331151	0.222295	0.0768523	4.68766	1	1	1	1	1	0.000917175	0.855602	0.637296	0.781609	0.0303801	0.0558709	0.999794	0.999891	0.999993	0.473636
PRKACA	0.30833	1523.98	-753.988	2.3611	1.52828	0.00526585	0.0246113	0.00945661	0.0220046	-0.0247637	0.528182	0.00851477	0.196807	0.0291407	0.119977	0.01145	2.21345	1.24258	0.10531	0.0336382	4.67761	1	1	1	1	1	0.136812	0.264974	0.745548	0.854478	0.0305583	0.914666	0.999794	0.999891	0.999993	0.473636
NUP188	0.12968	1869.44	-926.719	3.5014	2.04143	0.00927856	0.0239651	-0.00136398	0.081093	-0.0160026	0.41006	0.00540741	0.147832	0.0230346	0.093848	0.0073928	0.0598031	0.809713	0.00350638	0.746649	4.68555	1	1	1	1	1	0.806807	0.368205	0.952781	0.387539	0.0304173	0.999993	0.999794	0.999891	0.999993	0.473636
PPWD1	0.0824842	1072.71	-528.355	1.81637	0.371354	0.00396126	0.22073	-0.019207	0.139783	-0.0226608	0.409722	0.00737484	0.156934	0.0227427	0.0933639	0.0104756	1.95916	0.039734	0.713241	2.24156	4.67945	1	1	1	1	1	0.161603	0.842002	0.39837	0.134346	0.0305255	0.963366	0.999794	0.999891	0.999993	0.473636
BRWD3	0.74534	803.542	-393.771	0.732696	-0.30496	0.00491272	0.17286	0.0108585	0.0178493	-0.0507657	1.07316	0.0173905	0.390409	0.0592511	0.245073	0.0234705	3.87778	0.453119	0.0335851	0.00530459	4.67838	1	1	1	1	1	0.0489291	0.500857	0.854592	0.941939	0.0305445	0.603413	0.999794	0.999891	0.999993	0.473636
BCOR	0.381528	741.67	-362.835	0.753792	-0.520839	0.00338748	0.137403	0.0160076	0.0507631	-0.0440557	0.828796	0.0139695	0.305807	0.0455674	0.1894	0.0203694	2.94597	0.691757	0.123408	0.0718354	4.67786	1	1	1	1	1	0.0860921	0.405567	0.725367	0.788683	0.0305538	0.768608	0.999794	0.999891	0.999993	0.473636
JPT2	0.200777	1558.58	-771.288	2.85047	1.54516	0.0120345	0.21276	-0.017351	0.0793776	-0.0205443	0.444657	0.00688344	0.167231	0.0250736	0.101763	0.00948767	0.0631494	0.0369364	0.478871	0.608438	4.68882	1	1	1	1	1	0.801586	0.847595	0.488934	0.435377	0.0303595	0.999993	0.999794	0.999891	0.999993	0.473636
POM121C	0.230644	1519.96	-751.979	2.28719	1.42879	-0.0013717	0.0461434	0.0191203	0.0229688	-0.0238678	0.571794	0.0081397	0.20614	0.0319556	0.130795	0.0110407	6.8788	0.702386	0.35801	0.0308384	4.67337	1	1	1	1	1	0.00872242	0.401983	0.549613	0.860601	0.0306338	0.248342	0.999794	0.999891	0.999993	0.474245
SCFD1	0.0500102	1793.23	-888.615	3.46187	2.06553	0.0102739	0.0495008	-0.0130565	0.0706622	-0.013217	0.380966	0.00450999	0.135472	0.0213637	0.0870777	0.006122	1.03332	0.302554	0.373509	0.658506	4.66097	1	1	1	1	1	0.309381	0.582286	0.541098	0.417088	0.0308557	0.999993	0.999794	0.999891	0.999993	0.47638
KDM6A	0.238117	1470.92	-727.462	2.37516	1.3013	0.0069003	0.225058	-0.0101405	0.0582849	-0.0226865	0.501066	0.00782611	0.185743	0.0277819	0.114045	0.0105098	1.22178	0.0296594	0.133227	0.261191	4.65957	1	1	1	1	1	0.269011	0.863265	0.71511	0.609303	0.0308808	0.999993	0.999794	0.999891	0.999993	0.47638
IGLC2	1.31558	3862.53	-1923.26	7.83202	5.08657	0.0465875	0.495567	0.0192052	0.103431	-0.0474428	1.02246	0.0162177	0.387927	0.0577445	0.234862	0.0219711	3.59565	0.0356868	0.110615	0.193945	4.66268	1	1	1	1	1	0.0579311	0.850164	0.739445	0.659653	0.030825	0.650154	0.999794	0.999891	0.999993	0.47638
ARHGAP26	0.308117	2205.26	-1094.63	4.04974	3.07118	0.00486996	0.0633255	0.0175702	-0.032791	-0.0159056	0.12974	0.00601994	0.19265	0.0100587	0.0117768	0.00737142	0.482087	0.198306	3.05119	7.75271	4.65586	1	1	1	1	1	0.487479	0.656092	0.080678	0.00536319	0.0309477	0.999993	0.999794	0.999891	0.0739387	0.47685
SENP7	0.131486	867.388	-425.694	1.2695	-0.0576103	0.00857832	0.174796	-0.00856833	0.102072	-0.0287705	0.465427	0.00920233	0.184451	0.0252931	0.10545	0.0133394	0.615688	0.302868	0.11476	0.93696	4.65181	1	1	1	1	1	0.432654	0.58209	0.734789	0.333061	0.0310209	0.999993	0.999794	0.999891	0.999993	0.477416
TMEM106B	0.0932869	877.008	-430.504	1.43313	0.109038	0.00848062	0.190368	-0.00689023	0.0943378	-0.0266426	0.436713	0.00850476	0.174261	0.0239714	0.0989219	0.0123589	0.467697	0.106936	0.0826194	0.909466	4.6472	1	1	1	1	1	0.494049	0.74366	0.773779	0.340256	0.0311042	0.999993	0.999794	0.999891	0.999993	0.478136
STAT4	0.317237	1319.74	-651.87	1.97495	0.619231	0.00115384	0.274258	-0.0040598	0.123163	-0.0274981	0.585439	0.00911867	0.216167	0.0326789	0.133769	0.012763	4.19499	0.0474855	0.0154339	0.847709	4.64193	1	1	1	1	1	0.0405436	0.827498	0.901131	0.357201	0.0311998	0.546858	0.999794	0.999891	0.999993	0.479044
ZFAT	0.217372	656.203	-320.102	0.779363	-0.610216	0.00814806	0.22296	-0.0134079	0.0945644	-0.0399239	0.592224	0.0123974	0.237522	0.0318982	0.134178	0.0185533	1.13937	0.40919	0.176682	0.4967	4.63045	1	1	1	1	1	0.285786	0.522381	0.674241	0.480954	0.0314093	0.999993	0.999794	0.999891	0.999993	0.48126
KDM5A	0.131987	2064.82	-1024.41	3.99815	2.73291	0.00147588	0.0825346	0.00775348	0.018407	-0.0142644	0.446301	0.00491178	0.156905	0.0249789	0.101847	0.00662922	2.59644	0.0850821	0.0963492	0.0326641	4.63	1	1	1	1	1	0.107104	0.770525	0.756256	0.856578	0.0314176	0.835463	0.999794	0.999891	0.999993	0.48126
CUL4B	0.097519	1451.11	-717.556	2.80338	1.39693	0.00881368	0.0966308	-0.0029503	0.0867823	-0.0166985	0.323261	0.00553859	0.124704	0.0178744	0.0734622	0.00776318	0.00540407	0.284829	0.027244	1.39552	4.62673	1	1	1	1	1	0.941398	0.593554	0.868899	0.237476	0.0314776	0.999993	0.999794	0.999891	0.999993	0.481614
UBTF	0.0347236	1551.43	-767.717	3.06943	1.71518	0.00472173	0.0898008	-0.000123364	0.0682537	-0.0135712	0.298337	0.00450103	0.110268	0.0166748	0.0681282	0.00631388	0.487188	0.0965587	5.47337e-05	1.00369	4.62002	1	1	1	1	1	0.485184	0.755999	0.994097	0.31642	0.031601	0.999993	0.999794	0.999891	0.999993	0.481813
SLF2	0.0843349	1060.87	-522.436	1.7898	0.60243	0.00613475	0.122109	-0.000177979	0.0743749	-0.0225778	0.415143	0.00731366	0.159519	0.022907	0.0943969	0.0104996	0.870238	0.32679	6.03673e-05	0.62078	4.624	1	1	1	1	1	0.35089	0.567556	0.993801	0.430757	0.0315277	0.999993	0.999794	0.999891	0.999993	0.481813
PI4KA	0.0929319	2089.23	-1036.62	3.68534	2.25526	0.0045172	-0.0368369	0.0111626	0.0661263	-0.0140865	0.357976	0.0048088	0.128962	0.0199773	0.0817343	0.0065523	0.899387	1.93833	0.312218	0.654545	4.62187	1	1	1	1	1	0.342946	0.16385	0.576322	0.418493	0.0315667	0.999993	0.999794	0.999891	0.999993	0.481813
CCT6A	0.0595533	2119.03	-1051.51	4.16948	2.31729	0.00731621	0.042356	-0.00255177	0.113431	-0.0117597	0.285568	0.00399652	0.104396	0.0159996	0.0652367	0.00547433	0.144107	0.466941	0.0254368	3.02327	4.61456	1	1	1	1	1	0.704231	0.494398	0.873283	0.0820778	0.0317017	0.999993	0.999794	0.999891	0.851126	0.482601
CD96	0.286394	1806.9	-895.448	3.07404	1.53042	-0.000344447	0.18103	-0.0269257	0.166363	-0.022549	0.496623	0.00756748	0.183301	0.0278254	0.113505	0.0104984	5.44891	0.00758236	0.936382	2.14822	4.61323	1	1	1	1	1	0.0195806	0.930611	0.33321	0.142735	0.0317263	0.382126	0.999794	0.999891	0.999993	0.482601
UBC	0.126091	4032.12	-2008.06	9.39155	6.50542	-0.00848426	-0.0983506	0.0210755	0.00900135	0.01285	0.307123	0.00442944	0.113715	0.0172157	0.0701366	0.00598478	0.232196	0.0293333	1.49866	0.0164712	4.61007	1	1	1	1	1	0.6299	0.864012	0.220878	0.89788	0.0317847	0.999993	0.999794	0.999891	0.999993	0.482928
UBE3C	0.0494847	3016.41	-1500.21	5.52403	3.74026	0.00284682	-0.0467852	0.00987662	0.0345147	-0.00932388	0.287733	0.00323051	0.101358	0.0161338	0.0657307	0.00434534	1.14978	1.87241	0.37475	0.275722	4.60411	1	1	1	1	1	0.283595	0.171199	0.540426	0.599519	0.0318955	0.999993	0.999794	0.999891	0.999993	0.483915
COG5	0.144133	1064.94	-524.47	1.55652	0.553242	0.00601029	0.0927603	-0.0013076	0.0533869	-0.0258037	0.504176	0.00849747	0.190031	0.0279168	0.115187	0.0120276	1.32868	0.654795	0.00219392	0.214813	4.6026	1	1	1	1	1	0.249041	0.418404	0.962641	0.643021	0.0319235	0.999993	0.999794	0.999891	0.999993	0.483915
VWA8	0.300837	823.503	-403.751	0.960906	-0.267946	0.00456596	0.272805	-0.0103918	0.0849427	-0.036162	0.635326	0.0119129	0.242367	0.0348388	0.144804	0.0168649	2.6048	0.0226381	0.0889723	0.344103	4.59765	1	1	1	1	1	0.10654	0.880402	0.765488	0.55747	0.0320159	0.834545	0.999794	0.999891	0.999993	0.483925
TMEM181	0.252376	970.068	-477.034	1.25774	0.114206	-0.0027589	0.144412	-0.00361148	0.0911899	-0.0320392	0.632772	0.0104006	0.233264	0.0351304	0.144512	0.0149411	6.06143	0.319609	0.0105682	0.398183	4.59831	1	1	1	1	1	0.0138166	0.571843	0.91812	0.528029	0.0320036	0.319709	0.999794	0.999891	0.999993	0.483925
NPIPA1	0.356831	447.224	-215.612	0.434435	-1.12229	-0.000599967	0.453507	0.0350732	0.00608993	-0.0595185	0.751425	0.0180642	0.307139	0.0395671	0.167721	0.0277608	3.56447	0.00360783	0.785746	0.00131842	4.59662	1	1	1	1	1	0.0590287	0.952104	0.37539	0.971035	0.032035	0.652376	0.999794	0.999891	0.999993	0.483925
IGKV1-5	1.26932	2450.66	-1217.33	4.26918	1.77314	0.0349483	0.311339	-0.000948326	0.227343	-0.0239946	0.0138649	0.0105258	0.0130346	0.0117811	0.0138874	0.0111979	6.75598	569.543	0.00647958	267.991	4.59146	1	1	1	1	1	0.0093434	7.05753e-126	0.935843	3.1101e-60	0.0321316	0.260918	3.98416e-124	0.999891	1.02861e-58	0.484825
ELP3	0.133803	1173.72	-578.86	1.96495	0.483145	0.00789106	0.145061	-0.00970221	0.135651	-0.0224057	0.43144	0.00735553	0.164031	0.023779	0.0980594	0.0104672	0.382004	0.148538	0.166477	1.91367	4.58201	1	1	1	1	1	0.536533	0.699936	0.683262	0.166556	0.0323094	0.999993	0.999794	0.999891	0.999993	0.486946
SPOCK2	0.362589	2304.66	-1144.33	4.0452	2.29121	-0.00413862	0.126374	-0.00516008	0.163753	-0.0223992	0.573805	0.00792886	0.208861	0.0321219	0.131046	0.0104722	8.85934	0.17056	0.0258054	1.56148	4.57499	1	1	1	1	1	0.00291594	0.679615	0.872376	0.211449	0.0324419	0.129898	0.999794	0.999891	0.999993	0.487907
USF1	0.745881	1521.45	-752.723	2.14758	1.96902	0.00203856	-0.0321706	0.0265395	-0.0786917	-0.0372091	0.790441	0.0126134	0.301895	0.0437726	0.179992	0.0173968	4.17589	1.83373	0.367604	0.19114	4.57469	1	1	1	1	1	0.041003	0.175687	0.544313	0.66197	0.0324477	0.548904	0.999794	0.999891	0.999993	0.487907
OTUD1	0.300621	1929.64	-956.82	3.49738	2.5917	-0.000612279	-0.331378	0.0348274	-0.0304482	0.0138805	0.0107372	0.00517523	0.0105505	0.00725013	0.0094068	0.00649435	1.49609	983.115	23.0754	10.4771	4.56813	1	1	1	1	1	0.221274	8.40598e-216	1.5577e-06	0.00120866	0.0325722	0.999993	5.79438e-214	7.39173e-05	0.0172438	0.489218
OGFOD1	0.107145	1190.59	-587.293	2.02264	0.749761	0.0105151	0.125645	-0.0155136	0.0975354	-0.0217074	0.477872	0.00721166	0.177583	0.0268699	0.109276	0.0101871	0.00565781	0.192555	0.333343	0.796662	4.54059	1	1	1	1	1	0.940041	0.660798	0.563697	0.372093	0.0331002	0.999993	0.999794	0.999891	0.999993	0.489382
RFFL	0.352886	948.86	-466.43	1.28869	0.378416	0.0118119	0.232646	-0.00301534	0.0189618	-0.0323014	0.59594	0.0108907	0.229394	0.032873	0.135958	0.0151269	0.438696	0.0711148	0.00841387	0.0194513	4.55975	1	1	1	1	1	0.507753	0.78972	0.926915	0.88908	0.0327319	0.999993	0.999794	0.999891	0.999993	0.489382
EDRF1	0.119902	1088.7	-536.349	1.68011	0.553844	0.00684952	0.126311	0.00899773	0.0576181	-0.0237171	0.433793	0.00788819	0.16642	0.023784	0.098744	0.0111216	0.863574	0.367489	0.143119	0.340484	4.54768	1	1	1	1	1	0.35274	0.544376	0.7052	0.55955	0.0329635	0.999993	0.999794	0.999891	0.999993	0.489382
ATF2	0.0634119	1244.92	-614.459	2.25996	1.14309	0.0053289	0.107271	-0.00121944	0.0562624	-0.0183819	0.340545	0.00607075	0.131674	0.0188224	0.0775673	0.00861022	0.807206	0.262629	0.00419729	0.526113	4.55778	1	1	1	1	1	0.368948	0.60832	0.948344	0.468246	0.0327695	0.999993	0.999794	0.999891	0.999993	0.489382
ZRANB2	0.0577099	1708.53	-846.266	3.17239	1.77211	0.00301875	0.0670937	-0.00245373	0.0857178	-0.0141058	0.349348	0.00481413	0.12637	0.0196053	0.0799049	0.00661935	1.82251	0.244158	0.0156641	1.15079	4.54114	1	1	1	1	1	0.177014	0.621219	0.9004	0.283385	0.0330895	0.98819	0.999794	0.999891	0.999993	0.489382
MICAL2	0.903024	1699.97	-841.983	2.83943	2.22096	0.00368624	-0.109139	-0.00360201	-0.0134874	-0.0122666	0.00649228	0.00500613	0.00647646	0.00603033	0.0062948	0.00574176	0.0288999	284.489	0.356785	4.59082	4.56414	1	1	1	1	1	0.86501	7.89586e-64	0.550297	0.0321436	0.0326482	0.999993	3.62849e-62	0.999891	0.40247	0.489382
PPP2R5E	0.0489027	1290.92	-637.462	2.4687	1.15059	0.00887306	0.031602	0.00783542	0.0702916	-0.0167992	0.332555	0.00554672	0.125847	0.018745	0.0772021	0.0078819	0.0162719	1.22507	0.174723	0.828988	4.5427	1	1	1	1	1	0.898496	0.268367	0.675948	0.362565	0.0330595	0.999993	0.999794	0.999891	0.999993	0.489382
PCYT1A	0.135329	1994.82	-989.409	3.99176	2.84749	0.00343807	0.142155	0.0100327	-0.014796	-0.01507	0.342494	0.0054078	0.11925	0.0180802	0.0749107	0.00706722	1.8265	0.0444029	0.307914	0.0390121	4.54702	1	1	1	1	1	0.176541	0.833106	0.578963	0.843425	0.0329762	0.987935	0.999794	0.999891	0.999993	0.489382
TGFBR2	0.0887014	2728.63	-1356.32	5.41955	3.35939	0.00384055	0.0728049	0.00484658	0.0873058	-0.0115036	0.280526	0.00400554	0.103505	0.0156936	0.0640298	0.00539612	0.818444	0.108913	0.0953726	1.85918	4.54466	1	1	1	1	1	0.365636	0.741385	0.757455	0.172719	0.0330216	0.999993	0.999794	0.999891	0.999993	0.489382
CASP3	0.125402	1552.79	-768.393	2.96801	1.55075	0.00468711	0.209564	-0.0167898	0.100904	-0.017656	0.360405	0.00605734	0.137954	0.0202563	0.082318	0.00828759	1.32347	0.206555	0.687021	1.50256	4.53864	1	1	1	1	1	0.24997	0.649481	0.40718	0.220278	0.0331379	0.999993	0.999794	0.999891	0.999993	0.489382
NSD1	0.195135	2034.67	-1009.33	3.49167	2.43114	4.85249e-05	-0.0416466	0.027538	0.00631414	-0.0166288	0.526448	0.00689246	0.183225	0.0294347	0.120304	0.0077851	3.61762	1.11328	0.875281	0.00275465	4.56239	1	1	1	1	1	0.0571706	0.291371	0.349497	0.958142	0.0326814	0.650121	0.999794	0.999891	0.999993	0.489382
P2RY1	0.562573	635.577	-309.789	0.647755	-0.404925	-0.0140254	-0.673469	-0.0294656	0.0816631	0.045488	0.698251	0.0156873	0.305966	0.0374674	0.158046	0.0213525	1.01286	1.02444	0.618477	0.266983	4.53835	1	1	1	1	1	0.31422	0.311469	0.431614	0.605363	0.0331436	0.999993	0.999794	0.999891	0.999993	0.489382
ARAP1	0.116704	2031.32	-1007.66	3.80875	2.37704	0.00305322	0.00182389	0.000885024	0.0710116	-0.01434	0.348752	0.00497314	0.127658	0.0195209	0.0796739	0.00672363	1.669	1.21405	0.00205546	0.794376	4.54877	1	1	1	1	1	0.196392	0.270532	0.963839	0.37278	0.0329424	0.999993	0.999794	0.999891	0.999993	0.489382
IGLV5-37	4.18076	243.354	-113.677	0.12636	-0.972127	0.0708253	1.29321	0.142349	-0.50005	-0.125106	1.57827	0.0397802	0.758206	0.102927	0.376768	0.0586275	0.148271	0.0218103	1.91268	1.76149	4.5536	1	1	1	1	1	0.700193	0.882593	0.166665	0.184439	0.0328496	0.999993	0.999794	0.999891	0.999993	0.489382
GASK1B-AS1	0.561324	521.607	-252.803	0.469568	-0.929584	0.0202173	0.0938724	-0.0203692	0.0456598	-0.0559377	0.885973	0.0171821	0.355117	0.0489871	0.201974	0.0262483	0.084758	1.73394	0.172895	0.0511069	4.54158	1	1	1	1	1	0.77095	0.187909	0.677551	0.821148	0.033081	0.999993	0.999794	0.999891	0.999993	0.489382
CAND1	0.0943979	1176.24	-580.12	2.06494	0.769325	0.00777954	0.102034	-0.00860697	0.0985442	-0.0205777	0.416045	0.00679638	0.156515	0.0230888	0.094859	0.00966614	0.257363	0.36699	0.138963	1.07921	4.53196	1	1	1	1	1	0.611937	0.544649	0.709314	0.298875	0.0332675	0.999993	0.999794	0.999891	0.999993	0.490337
IPO8	0.0910132	1002.94	-493.472	1.6157	0.514589	0.00523786	0.138514	-0.00450383	0.0680238	-0.0238503	0.395886	0.00775483	0.156686	0.0215796	0.0896782	0.0112068	1.25367	0.322062	0.0435589	0.575371	4.52923	1	1	1	1	1	0.262853	0.570371	0.834676	0.448132	0.0333206	0.999993	0.999794	0.999891	0.999993	0.490337
TTC39C	0.118029	1532.71	-758.356	2.69492	1.38477	-0.0031324	0.0399914	-0.00559101	0.101978	-0.0092649	0.00570446	0.00355215	0.00569644	0.00479282	0.00531566	0.00435327	3.90023	48.9548	1.36081	368.044	4.5295	1	1	1	1	1	0.0482795	2.61927e-12	0.243397	4.99048e-82	0.0333154	0.599485	8.14834e-11	0.999891	1.94525e-80	0.490337
RPS18P5	0.44423	716.559	-350.279	0.754914	-0.0172872	-0.02956	-0.144222	0.0460007	-0.046529	-0.00793956	0.00367148	0.00337985	0.214936	0.00358433	0.00373501	0.00373174	78.8918	0.878058	164.708	155.19	4.52657	1	1	1	1	1	6.56076e-19	0.348734	1.05957e-37	1.27246e-35	0.0333725	3.43705e-16	0.999794	2.39262e-35	3.36674e-34	0.490549
SP1	0.374189	1483.28	-733.641	2.15912	1.4594	0.00321916	0.0623961	0.0174025	-0.00297379	-0.0278546	0.692805	0.00988142	0.250708	0.0385488	0.158074	0.0131001	3.82193	0.604537	0.203799	0.000353915	4.52109	1	1	1	1	1	0.050586	0.436852	0.651672	0.984991	0.0334794	0.612239	0.999794	0.999891	0.999993	0.491569
IGHV3-66	1.54733	630.819	-307.409	0.559505	-3.03547	0.0417625	0.732261	-0.0609761	0.417378	-0.0637167	1.14434	0.0217395	0.44083	0.0637479	0.26266	0.0299867	0.305014	0.151414	0.91493	2.52507	4.5149	1	1	1	1	1	0.580756	0.697188	0.33881	0.11205	0.0336008	0.999993	0.999794	0.999891	0.999993	0.492799
BICRAL	0.232451	1162.76	-573.378	1.60982	0.595886	0.00158653	0.0967338	0.0161856	0.0471921	-0.0269895	0.561878	0.00910812	0.208271	0.0309555	0.128022	0.0127164	3.78827	0.539777	0.273389	0.135885	4.50469	1	1	1	1	1	0.0516128	0.462525	0.601067	0.712406	0.033802	0.618457	0.999794	0.999891	0.999993	0.495195
CRACR2B	0.589106	631.456	-307.728	0.752789	0.656208	-0.0163181	-0.0643844	0.0053266	-0.16125	0.0442956	0.547545	0.0159055	0.269263	0.0319676	0.1255	0.0208826	0.858544	3.56863	0.0277639	1.65087	4.49935	1	1	1	1	1	0.354146	0.0588807	0.867665	0.198841	0.0339077	0.999993	0.895373	0.999891	0.999993	0.496189
CRTC3	0.126029	1920.81	-952.406	3.35265	1.90151	0.00269333	-0.11231	0.0186774	0.0864557	-0.0150122	0.364998	0.00513452	0.132506	0.0203547	0.0832894	0.00708709	1.58825	4.38975	0.841982	1.07748	4.48698	1	1	1	1	1	0.207577	0.0361557	0.35883	0.299263	0.0341539	0.999993	0.642512	0.999891	0.999993	0.498677
SF3B3	0.117914	1840.62	-912.308	3.60363	2.08858	0.00968537	0.0364967	-0.0070567	0.0858395	-0.0149566	0.373017	0.00511026	0.136225	0.0208859	0.0852065	0.0070603	0.315782	0.647796	0.114155	1.01491	4.48767	1	1	1	1	1	0.574154	0.420902	0.735462	0.313729	0.0341401	0.999993	0.999794	0.999891	0.999993	0.498677
CCDC47	0.0800259	1460.65	-722.323	2.92908	1.51668	0.0134312	0.0874819	-0.00330238	0.0737163	-0.0154872	0.303719	0.00523216	0.11793	0.0168327	0.0690636	0.00731526	2.26491	0.321225	0.0384899	1.13927	4.48212	1	1	1	1	1	0.132334	0.570872	0.844463	0.285806	0.0342512	0.89893	0.999794	0.999891	0.999993	0.499542
NDUFS1	0.0350345	1482.1	-733.05	3.03387	1.7692	0.00804543	0.0795433	0.0024635	0.0441799	-0.0132955	0.256787	0.00453146	0.0996373	0.0142497	0.0585417	0.00630339	0.134765	0.252138	0.0298879	0.569534	4.44901	1	1	1	1	1	0.713542	0.615574	0.862745	0.450444	0.0349215	0.999993	0.999794	0.999891	0.999993	0.500697
NUP160	0.0901884	1591.19	-787.596	2.84918	1.45214	0.00564919	0.0390918	-0.0012885	0.0972678	-0.0162994	0.397189	0.00555013	0.144209	0.0222172	0.0907523	0.00771155	0.537877	0.658004	0.00336349	1.14874	4.46747	1	1	1	1	1	0.463314	0.417265	0.953752	0.283812	0.0345461	0.999993	0.999794	0.999891	0.999993	0.500697
DOP1A	0.610212	611.745	-297.873	0.516381	-1.28093	0.00496199	0.170546	-0.0148913	0.132713	-0.0530061	1.07213	0.0175342	0.386214	0.0589741	0.244962	0.0251024	2.8057	0.537485	0.0637589	0.293514	4.45884	1	1	1	1	1	0.0939298	0.463477	0.800651	0.587977	0.0347211	0.793165	0.999794	0.999891	0.999993	0.500697
ZNF264	0.185001	853.229	-418.614	1.0315	0.043318	0.00252566	0.119425	0.00146961	0.0347277	-0.0348022	0.70814	0.0113806	0.261012	0.0391962	0.161612	0.0165082	2.91256	0.525141	0.00140578	0.046175	4.44438	1	1	1	1	1	0.0878924	0.468657	0.970091	0.829858	0.0350164	0.777263	0.999794	0.999891	0.999993	0.500697
RIC1	0.151018	1470.3	-727.148	2.34691	1.16224	0.00477322	-0.0266864	0.0109042	0.0755953	-0.0199798	0.419918	0.00691562	0.156811	0.0231593	0.0956633	0.00946421	1.581	2.26899	0.221683	0.624453	4.45669	1	1	1	1	1	0.208617	0.131986	0.63776	0.429397	0.0347648	0.999993	0.999794	0.999891	0.999993	0.500697
EXOC2	0.0999117	951.05	-467.525	1.57536	0.157362	0.00948507	0.125575	-0.00862604	0.119842	-0.0242719	0.404542	0.00785101	0.161234	0.0221157	0.0916751	0.0115086	0.111742	0.53805	0.152132	1.70889	4.44799	1	1	1	1	1	0.738169	0.463242	0.696506	0.191129	0.0349424	0.999993	0.999794	0.999891	0.999993	0.500697
DUSP1	0.482087	4507.68	-2245.84	10.2734	7.65643	-0.0110485	-0.35192	0.0299757	-0.0456789	0.024742	0.543503	0.00859829	0.206309	0.030422	0.123952	0.0117362	0.142485	0.526052	0.970874	0.135807	4.44439	1	1	1	1	1	0.705823	0.468271	0.324462	0.712486	0.0350162	0.999993	0.999794	0.999891	0.999993	0.500697
ZMYM2	0.151678	1575.2	-779.599	2.56327	1.60699	0.00247631	0.0290327	0.0125002	0.0272232	-0.0191078	0.423047	0.006629	0.156405	0.0234588	0.0964198	0.00903851	3.0509	0.999875	0.283936	0.0797162	4.46916	1	1	1	1	1	0.0806925	0.317341	0.594133	0.777682	0.0345119	0.750735	0.999794	0.999891	0.999993	0.500697
CTDSPL2	0.117996	788.188	-386.094	1.12158	-0.000198183	0.00478738	0.136826	0.00323096	0.0548397	-0.0308614	0.478906	0.00980436	0.192843	0.0259749	0.108559	0.0146319	1.61518	0.733195	0.0154723	0.255185	4.4487	1	1	1	1	1	0.203765	0.391849	0.901008	0.613447	0.0349278	0.999993	0.999794	0.999891	0.999993	0.500697
GIGYF1	0.412521	2272.84	-1128.42	4.02775	2.60442	-0.0044077	-0.0903317	0.00357484	0.10312	-0.0147633	0.211267	0.00592201	0.235864	0.03293	0.016852	0.00698367	4.86449	0.902036	0.011785	37.4443	4.4689	1	1	1	1	1	0.0274149	0.342236	0.913552	9.40624e-10	0.0345171	0.451071	0.999794	0.999891	1.64477e-08	0.500697
RANBP2	0.42984	1316.75	-650.375	1.70913	0.847588	0.000599708	0.0117509	0.0277239	0.0313276	-0.0315169	0.782298	0.0110869	0.280606	0.0433483	0.178397	0.0149351	5.14805	0.995227	0.409039	0.0308376	4.4532	1	1	1	1	1	0.0232725	0.318468	0.522457	0.860603	0.0348359	0.41526	0.999794	0.999891	0.999993	0.500697
MYSM1	0.221172	909.059	-446.53	1.16147	0.0174711	0.000984638	0.0998097	-0.00194914	0.0821781	-0.0318005	0.59392	0.0104907	0.223725	0.0325888	0.135252	0.0150588	3.74666	0.756196	0.00357724	0.369166	4.4595	1	1	1	1	1	0.052913	0.384522	0.952307	0.543459	0.0347077	0.625772	0.999794	0.999891	0.999993	0.500697
GASK1B	0.294993	2119.98	-1051.99	3.80583	2.4581	0.0148754	-0.207728	0.0146315	0.0627303	-0.0198249	0.34512	0.00670263	0.139798	0.0190426	0.078385	0.00938443	1.02443	12.3505	0.590371	0.640454	4.4628	1	1	1	1	1	0.311471	0.000440868	0.442276	0.423546	0.0346407	0.999993	0.0109565	0.999891	0.999993	0.500697
TC2N	0.341315	1334.04	-659.021	2.00429	0.57259	0.00394754	0.266717	-0.0265302	0.161356	-0.0269742	0.561658	0.00905639	0.20996	0.0316166	0.12863	0.012789	2.32258	0.0361613	0.704125	1.57355	4.44864	1	1	1	1	1	0.127509	0.849183	0.401401	0.209692	0.034929	0.890657	0.999794	0.999891	0.999993	0.500697
HSP90B1	0.343011	3417.72	-1700.86	7.27222	4.45697	0.0195222	0.202057	0.0139872	0.102545	-0.0216824	0.615906	0.00755643	0.220953	0.0345317	0.140764	0.0102851	2.32791	0.00122363	0.164069	0.530694	4.44427	1	1	1	1	1	0.127072	0.972095	0.685438	0.466315	0.0350186	0.888555	0.999794	0.999891	0.999993	0.500697
RBPMS2	1.2401	655.171	-319.586	0.59514	0.545991	-0.0226836	0.660614	0.00321469	-0.223783	-0.0107273	0.00531806	0.00487486	0.282594	0.00520027	0.00525231	0.00508693	23.3812	4.21976	0.382144	1815.32	4.44699	1	1	1	1	1	1.32868e-06	0.0399558	0.536458	0	0.0349628	0.000197747	0.698666	0.999891	0	0.500697
MCC	0.542553	194.223	-89.1116	0.114144	-2.2063	0.00743518	-0.123661	-0.0583237	-0.0220613	-0.0153918	0.00738558	0.00707952	0.458332	0.00727181	0.00733435	0.00728037	0.980938	0.349901	64.3287	9.04772	4.46965	1	1	1	1	1	0.321967	0.554169	1.05299e-15	0.00263022	0.0345021	0.999993	0.999794	9.64408e-14	0.0369218	0.500697
POM121	0.196212	1448.68	-716.34	2.17828	1.2231	0.0020505	0.0209988	0.0187264	0.0353615	-0.0225852	0.547251	0.00781091	0.197876	0.0304476	0.125009	0.0106974	3.55531	0.949771	0.378272	0.0800167	4.45748	1	1	1	1	1	0.0593554	0.329777	0.53853	0.777275	0.0347488	0.652793	0.999794	0.999891	0.999993	0.500697
ARIH1	0.268105	1100.33	-542.167	1.55952	0.541463	0.00496838	0.0791946	-0.00452627	0.0665315	-0.0281554	0.589689	0.00962153	0.218964	0.0326153	0.134462	0.0133619	2.11055	0.72674	0.0192592	0.244824	4.44006	1	1	1	1	1	0.146287	0.393942	0.889626	0.620743	0.035105	0.939145	0.999794	0.999891	0.999993	0.50114
TCF4	0.259789	1212.08	-598.038	1.86931	1.0901	0.0103998	0.0745633	0.0260728	-0.0229893	-0.0254517	0.527507	0.00885761	0.19859	0.0291394	0.120038	0.0120802	0.304159	0.778348	0.800595	0.036679	4.43903	1	1	1	1	1	0.581286	0.377647	0.370915	0.84812	0.0351261	0.999993	0.999794	0.999891	0.999993	0.50114
TERF2	0.0763244	839.771	-411.885	1.38269	0.102382	0.00956231	0.125883	-0.00302988	0.0844248	-0.0259881	0.410651	0.00835661	0.167278	0.0222759	0.0927051	0.0123405	0.156404	0.713603	0.0185004	0.82934	4.43486	1	1	1	1	1	0.692489	0.39825	0.891809	0.362463	0.0352121	0.999993	0.999794	0.999891	0.999993	0.501627
MINK1	0.12895	2276.26	-1130.13	4.22889	2.88266	0.000362536	0.0359576	0.0082153	0.0331222	-0.0138	0.382303	0.00480654	0.136573	0.0213181	0.0871387	0.00655388	3.88546	0.471525	0.148508	0.144483	4.43366	1	1	1	1	1	0.048706	0.492286	0.699965	0.703865	0.0352369	0.60189	0.999794	0.999891	0.999993	0.501627
SKIC3	0.129994	1636.19	-810.096	2.86191	1.49547	0.00554723	0.0217826	-0.00977105	0.106329	-0.0176998	0.442814	0.00600992	0.160564	0.0247258	0.10109	0.00841003	0.696701	0.877025	0.156164	1.10634	4.42936	1	1	1	1	1	0.403894	0.349018	0.692713	0.292879	0.0353258	0.999993	0.999794	0.999891	0.999993	0.502348
MYO9A	0.408945	1069.91	-526.955	1.34947	0.184039	0.00549756	0.0560822	0.0034099	0.0878389	-0.0324198	0.743244	0.0110862	0.268213	0.0411517	0.169381	0.0154186	2.16658	0.850653	0.00686604	0.268933	4.42107	1	1	1	1	1	0.141039	0.356368	0.933962	0.604048	0.0354977	0.928607	0.999794	0.999891	0.999993	0.502609
XPO5	0.145181	807.309	-395.655	1.10312	-0.270629	0.00832645	0.117847	0.00797514	0.0906311	-0.0309706	0.502553	0.00997649	0.198996	0.026999	0.113511	0.0147255	0.672179	0.977612	0.087253	0.637496	4.4234	1	1	1	1	1	0.412293	0.322789	0.767699	0.424619	0.0354494	0.999993	0.999794	0.999891	0.999993	0.502609
CPSF7	0.126459	1049.57	-516.785	1.63236	0.525031	0.00483333	0.100895	-0.001993	0.0732653	-0.0240857	0.395275	0.00794353	0.157965	0.0215478	0.0897158	0.011453	1.43611	0.818599	0.00855474	0.666896	4.42259	1	1	1	1	1	0.23077	0.36559	0.926307	0.414136	0.0354662	0.999993	0.999794	0.999891	0.999993	0.502609
SERINC5	0.485845	1453.57	-718.787	1.98559	1.41318	0.00643481	-0.0688201	0.00829927	0.00446779	-0.0320137	0.865663	0.0114967	0.307388	0.0484021	0.1977	0.0152203	2.48326	1.43953	0.0294002	0.000510707	4.42412	1	1	1	1	1	0.115064	0.230216	0.863858	0.98197	0.0354345	0.854302	0.999794	0.999891	0.999993	0.502609
FBXO21	0.148604	737.597	-360.798	1.04426	-0.302175	0.0100769	0.161833	0.00523675	0.0789271	-0.0319579	0.474415	0.0101756	0.195401	0.0252993	0.106577	0.0152032	0.333462	0.720558	0.0428457	0.548432	4.41863	1	1	1	1	1	0.563628	0.395961	0.836016	0.458959	0.0355485	0.999993	0.999794	0.999891	0.999993	0.502785
CCDC88A	0.330847	1600.07	-792.034	2.54091	1.68839	0.0088056	-0.0737899	0.00510505	0.0284364	-0.0246612	0.605154	0.00883791	0.219457	0.03366	0.138082	0.0117346	0.803026	2.16546	0.0230023	0.0424106	4.41666	1	1	1	1	1	0.37019	0.141143	0.879451	0.836839	0.0355896	0.999993	0.999794	0.999891	0.999993	0.502823
ARNT	0.14034	1737.26	-860.629	3.30355	2.10218	0.00877603	0.0376634	-0.00347445	0.0424309	-0.0167457	0.407395	0.00577147	0.149985	0.0227132	0.0928971	0.00797534	1.91385e-06	0.702302	0.0233999	0.208622	4.40866	1	1	1	1	1	0.998896	0.402011	0.878422	0.64785	0.0357569	0.999993	0.999794	0.999891	0.999993	0.504642
DDX54	0.0620795	1010.19	-497.095	1.76914	0.50931	0.00176692	0.0107676	-0.00579777	0.101641	-0.0124057	0.0101003	0.00476179	0.0101014	0.00629332	0.00859493	0.00591033	0.610344	0.928571	0.848716	139.846	4.40574	1	1	1	1	1	0.434658	0.335235	0.356916	2.87637e-32	0.0358182	0.999993	0.999794	0.999891	7.30074e-31	0.504963
CSNK2A2	0.122854	1105.83	-544.914	1.70638	0.402499	0.00762103	0.0746407	-1.59309e-05	0.101967	-0.0230424	0.436083	0.00767808	0.165519	0.0236961	0.0988833	0.0109827	0.459353	0.918884	4.51986e-07	1.06334	4.40188	1	1	1	1	1	0.497926	0.337768	0.999464	0.302454	0.0358993	0.999993	0.999794	0.999891	0.999993	0.505451
QKI	0.126783	2042.17	-1013.09	3.84314	2.52312	0.00300562	0.0490058	0.0126048	0.032613	-0.0146453	0.350431	0.00533887	0.116503	0.0183447	0.0764968	0.00698217	2.08571	0.518081	0.472121	0.181759	4.39962	1	1	1	1	1	0.148683	0.471661	0.492013	0.669866	0.0359469	0.943459	0.999794	0.999891	0.999993	0.505451
FAM13A-AS1	0.680859	424.42	-204.21	0.319286	-1.5523	0.0131802	0.338786	-0.0128077	0.0670662	-0.0656798	1.06377	0.0207075	0.410853	0.0581608	0.242315	0.0313166	1.02605	0.282827	0.0484932	0.0766034	4.39859	1	1	1	1	1	0.311088	0.594854	0.825706	0.781954	0.0359686	0.999993	0.999794	0.999891	0.999993	0.505451
PDPR	0.491984	775.288	-379.644	0.799665	-0.607749	0.00249098	0.120633	-0.0169713	0.124778	-0.043377	0.84609	0.0144323	0.311635	0.0462907	0.193043	0.0207001	3.26715	0.754328	0.134413	0.417797	4.39109	1	1	1	1	1	0.0706802	0.385109	0.7139	0.518038	0.0361272	0.703419	0.999794	0.999891	0.999993	0.506642
BPNT2	0.0585519	1396.02	-690.012	2.64559	1.37452	0.00987498	0.00716212	0.00157204	0.0696915	-0.0150899	0.28524	0.00539154	0.102373	0.0147472	0.0616745	0.00720127	0.279113	2.01804	0.0113634	1.27687	4.39092	1	1	1	1	1	0.597283	0.15544	0.915107	0.258481	0.0361307	0.999993	0.999794	0.999891	0.999993	0.506642
REL	0.433697	1258.85	-621.424	1.77774	1.1781	0.00390583	-0.0266979	0.00951389	-0.0170562	-0.0227815	0.00490577	0.00446692	0.224466	0.00475661	0.00486293	0.0108914	0.000736165	0.928036	4.00056	12.3017	4.3752	1	1	1	1	1	0.978354	0.335374	0.0454851	0.000452535	0.0364656	0.999993	0.999794	0.967074	0.00662958	0.510245
TBL1XR1	0.313833	1137.08	-560.538	1.69619	0.929183	0.00747799	0.0841952	-0.00168867	0.0119992	-0.0276655	0.594317	0.00954496	0.220923	0.0328109	0.135176	0.0132256	1.11552	0.650779	0.00264881	0.00787962	4.37569	1	1	1	1	1	0.290886	0.419834	0.958954	0.929267	0.0364552	0.999993	0.999794	0.999891	0.999993	0.510245
STT3A	0.154964	1499.33	-741.667	2.72718	1.28091	0.0160796	0.11337	0.00482912	0.0790536	-0.0189079	0.415226	0.00653224	0.15565	0.0232451	0.095017	0.00904751	1.88977	0.205264	0.0431591	0.692215	4.36745	1	1	1	1	1	0.169228	0.650505	0.835426	0.405412	0.0366318	0.979442	0.999794	0.999891	0.999993	0.512024
HELB	0.399605	1210.54	-597.271	1.58245	0.781341	-0.00142442	0.043352	0.00749171	0.0368723	-0.0322135	0.808468	0.0111353	0.290834	0.0451598	0.184605	0.0154191	5.62563	0.71276	0.0275206	0.0398944	4.36476	1	1	1	1	1	0.0176997	0.398529	0.868241	0.841687	0.0366896	0.365635	0.999794	0.999891	0.999993	0.512285
CTDP1	0.0897062	1083.33	-533.665	2.1478	1.07297	0.0090381	0.192853	0.00209088	0.0307727	-0.0186498	0.252333	0.00624717	0.114551	0.0135406	0.0566256	0.00893222	0.000949801	0.0517545	0.0238443	0.295328	4.35944	1	1	1	1	1	0.975414	0.820038	0.877282	0.586826	0.0368044	0.999993	0.999794	0.999891	0.999993	0.512792
GTPBP4	0.0825657	1565.19	-774.595	2.7155	1.47228	0.00299781	0.00630837	-0.00259901	0.0828457	-0.0166632	0.416157	0.00575354	0.150549	0.0231762	0.094995	0.00798442	2.02567	1.06185	0.0125757	0.760568	4.35543	1	1	1	1	1	0.15466	0.302793	0.910711	0.383151	0.0368912	0.952688	0.999794	0.999891	0.999993	0.512792
SERINC1	0.128034	3332.85	-1658.43	7.75847	5.17424	0.00636644	0.12949	-0.000783435	0.0470002	-0.0124615	0.274138	0.00438053	0.104587	0.0153201	0.0625315	0.00597307	0.014068	0.0353155	0.00261508	0.564941	4.35257	1	1	1	1	1	0.905586	0.850936	0.959216	0.452276	0.0369532	0.999993	0.999794	0.999891	0.999993	0.512792
NUP155	0.189096	831.5	-407.75	1.0784	-0.123014	0.00637495	0.0695458	0.00782189	0.0684337	-0.0320151	0.559421	0.0103359	0.21594	0.030498	0.127178	0.0153462	1.18017	1.38832	0.0657781	0.289543	4.35222	1	1	1	1	1	0.277322	0.238689	0.797586	0.590513	0.0369608	0.999993	0.999794	0.999891	0.999993	0.512792
RBBP4	0.0791596	2224.05	-1104.03	4.51513	2.84443	0.00806586	0.0127112	-0.00647976	0.0710557	-0.0119505	0.316975	0.00421039	0.114934	0.0177351	0.0723688	0.00572461	0.311835	0.834066	0.133491	0.964039	4.35796	1	1	1	1	1	0.576556	0.3611	0.714839	0.326171	0.0368364	0.999993	0.999794	0.999891	0.999993	0.512792
HNRNPA3	0.0859859	2015.46	-999.73	3.62442	2.1727	0.000431842	0.045718	-0.00362059	0.0880248	-0.0137572	0.367911	0.00487049	0.13164	0.0205769	0.0840823	0.00659191	4.69589	0.375473	0.0309597	1.09598	4.3555	1	1	1	1	1	0.0302348	0.540036	0.86033	0.295151	0.0368897	0.471411	0.999794	0.999891	0.999993	0.512792
PRRC1	0.10649	965.81	-474.905	1.57174	0.356941	0.00790445	0.0675317	0.00543678	0.0751273	-0.0241637	0.406803	0.00795961	0.162185	0.0221083	0.0921531	0.0115905	0.378192	1.37316	0.0604746	0.664623	4.34631	1	1	1	1	1	0.538573	0.241269	0.805747	0.414933	0.0370892	0.999993	0.999794	0.999891	0.999993	0.514029
TBL1X	0.193019	1299.82	-641.912	2.20124	1.23954	0.00327918	0.0657437	0.0141062	0.0261817	-0.0219163	0.410167	0.00757192	0.160342	0.022563	0.0928994	0.0105191	2.38871	0.906502	0.390863	0.0794274	4.34084	1	1	1	1	1	0.122214	0.341044	0.531846	0.778075	0.0372086	0.87722	0.999794	0.999891	0.999993	0.514918
RBM12	0.0982479	1407.5	-695.748	2.55253	1.33556	0.00399456	0.121477	-0.00645594	0.0754798	-0.0176762	0.370084	0.00610137	0.140111	0.020618	0.0844024	0.00848508	1.49746	0.0786429	0.0980447	0.799746	4.33977	1	1	1	1	1	0.221063	0.779145	0.754189	0.371169	0.037232	0.999993	0.999794	0.999891	0.999993	0.514918
IGHV4-34	1.51335	2058.14	-1021.07	3.16373	1.62206	0.0424329	0.714528	0.0162539	0.0702806	-0.0524977	1.20772	0.0191078	0.447699	0.0681409	0.277403	0.0252098	0.960616	0.396105	0.0568981	0.0641874	4.33653	1	1	1	1	1	0.327032	0.529108	0.811467	0.799996	0.0373028	0.999993	0.999794	0.999891	0.999993	0.515353
MTCO1P11	1.71385	224.456	-104.228	0.122943	-3.79665	0.0263977	0.332002	-0.0611485	0.298877	-0.0922667	0.00574393	0.00553191	0.489071	0.00565139	0.00569949	0.0443209	20.6845	0.313719	117.074	2749.88	4.33383	1	1	1	1	1	5.41517e-06	0.575407	2.76535e-27	0	0.0373621	0.000746553	0.999794	4.06941e-25	0	0.515628
ANKRD44	0.22273	2522.74	-1253.37	4.63962	3.23958	0.00153474	0.00764082	-0.000395753	0.0504019	-0.0183922	0.653931	0.00707815	0.226618	0.036703	0.149466	0.00884616	4.6611	0.456573	0.000116263	0.113712	4.32272	1	1	1	1	1	0.0308534	0.49923	0.991397	0.735957	0.0376067	0.478209	0.999794	0.999891	0.999993	0.516239
ELP1	0.0893445	756.24	-370.12	1.17539	-0.208421	0.0121405	0.178394	0.000757774	0.0874157	-0.0281096	0.412734	0.00911256	0.174114	0.0219711	0.09256	0.0135321	0.0112881	0.41418	0.00118953	0.891932	4.31497	1	1	1	1	1	0.915388	0.519855	0.972487	0.344954	0.0377783	0.999993	0.999794	0.999891	0.999993	0.516239
ADNP	0.247084	1075.55	-529.774	1.38718	0.442239	-0.00150111	0.118256	0.00955231	0.0460778	-0.0293305	0.634977	0.0102046	0.232049	0.0353458	0.145381	0.0141218	5.73609	0.363727	0.0730369	0.100455	4.31378	1	1	1	1	1	0.0166198	0.546444	0.786965	0.751285	0.0378049	0.354403	0.999794	0.999891	0.999993	0.516239
KPNA3	0.0424049	1181.74	-582.869	2.16575	0.82915	0.00558941	0.016071	0.00419825	0.094149	-0.0177184	0.319867	0.00588497	0.124538	0.017425	0.0724522	0.00851594	0.478246	2.05034	0.0580483	1.6886	4.32897	1	1	1	1	1	0.489218	0.152173	0.809608	0.193785	0.037469	0.999993	0.999794	0.999891	0.999993	0.516239
IKBKB	0.0433219	1438.31	-711.155	2.68583	1.29696	0.00310954	0.0188508	-0.00588598	0.106874	-0.0150464	0.315369	0.00508765	0.118323	0.017528	0.0718687	0.00723728	1.45926	1.27206	0.112764	2.21141	4.32229	1	1	1	1	1	0.227048	0.259381	0.737019	0.136994	0.0376163	0.999993	0.999794	0.999891	0.999993	0.516239
GRWD1	0.116406	1481.15	-732.574	2.7025	1.18066	0.00896816	0.109552	-0.00805927	0.121087	-0.017724	0.391357	0.00616957	0.146341	0.0218506	0.0894262	0.00853515	0.00507108	0.154747	0.13604	1.83343	4.3122	1	1	1	1	1	0.943229	0.69404	0.71225	0.175723	0.0378399	0.999993	0.999794	0.999891	0.999993	0.516239
ASF1A	0.24385	629.078	-306.539	0.886585	-0.795214	0.0145171	0.39631	-0.0305031	0.143026	-0.0361375	0.505452	0.0117514	0.217417	0.027305	0.113533	0.0173714	0.0619256	0.199585	1.24797	1.58703	4.3276	1	1	1	1	1	0.803478	0.655056	0.26394	0.207751	0.037499	0.999993	0.999794	0.999891	0.999993	0.516239
ITK	0.386713	1892	-937.998	3.06142	1.7962	-0.00167336	0.128596	0.00223778	0.103974	-0.0247196	0.593026	0.00882256	0.217757	0.0333286	0.135609	0.0119017	6.71566	0.19401	0.00450817	0.587865	4.31385	1	1	1	1	1	0.00955699	0.6596	0.946468	0.443246	0.0378034	0.261244	0.999794	0.999891	0.999993	0.516239
KIF21A	0.376895	464.114	-224.057	0.472819	-1.72542	0.0111783	0.421181	-0.00442484	0.151345	-0.0536247	0.794521	0.0163065	0.314053	0.041734	0.177505	0.025793	0.737241	0.00315088	0.0112412	0.72697	4.32241	1	1	1	1	1	0.390546	0.955236	0.915563	0.393867	0.0376136	0.999993	0.999794	0.999891	0.999993	0.516239
TGOLN2	0.0569126	3204.5	-1594.25	5.85918	4.08816	0.00529269	-0.0993803	0.00229263	0.0245147	-0.00932618	0.423021	0.00335747	0.144312	0.0237553	0.0966729	0.00448704	0.00131352	1.70544	0.00931425	0.0643048	4.32005	1	1	1	1	1	0.971089	0.191578	0.923115	0.799817	0.0376659	0.999993	0.999794	0.999891	0.999993	0.516239
PAK2	0.086919	2109.55	-1046.78	4.27406	2.6486	0.00668504	0.0265778	0.00966436	0.0543554	-0.0118277	0.281185	0.00415562	0.104418	0.0156419	0.0640334	0.00569359	0.0379014	0.777927	0.381739	0.720562	4.31546	1	1	1	1	1	0.845641	0.377776	0.536674	0.39596	0.0377676	0.999993	0.999794	0.999891	0.999993	0.516239
AP3M1	0.0671353	1349.35	-666.675	2.48402	1.22067	0.00661328	0.0654651	-0.0095856	0.0884769	-0.0167483	0.316091	0.00568581	0.1231	0.0174576	0.0718936	0.00807098	0.183025	0.711766	0.301486	1.51453	4.30617	1	1	1	1	1	0.668786	0.398858	0.582952	0.218449	0.0379743	0.999993	0.999794	0.999891	0.999993	0.517533
PRKCH	0.317206	1472.76	-728.381	2.29571	0.839833	0.00174116	0.244757	-0.00493139	0.139973	-0.0245722	0.53556	0.00859428	0.199196	0.0299526	0.122368	0.0118681	3.63706	0.0387928	0.0271062	1.30843	4.28674	1	1	1	1	1	0.0565067	0.84386	0.869228	0.252679	0.0384108	0.64664	0.999794	0.999891	0.999993	0.519944
CCAR1	0.127459	1396.09	-690.043	2.48869	1.43609	0.00486537	0.0638071	-0.00369841	0.0492975	-0.0188121	0.418113	0.00656201	0.155423	0.0233007	0.095533	0.00908778	1.20176	0.565038	0.0251938	0.266282	4.28508	1	1	1	1	1	0.272969	0.452238	0.873885	0.605837	0.0384483	0.999993	0.999794	0.999891	0.999993	0.519944
PSME4	0.665303	1571.57	-777.786	2.43502	2.01914	-0.00307642	-0.122947	-0.0103657	-0.0125127	-0.0123749	0.00705167	0.00531629	0.222263	0.00664984	0.00695217	0.00597664	1.51448	0.932092	2.42981	3.23939	4.28712	1	1	1	1	1	0.218456	0.33432	0.119047	0.0718873	0.0384021	0.999993	0.999794	0.999891	0.784107	0.519944
SART3	0.0967794	827.876	-405.938	1.27194	0.0417846	0.00715466	0.153948	-0.00264543	0.0775195	-0.0274388	0.442885	0.00900494	0.178478	0.0240632	0.100406	0.0132985	0.707083	0.40083	0.012086	0.596082	4.25722	1	1	1	1	1	0.400414	0.526661	0.91246	0.440077	0.0390839	0.999993	0.999794	0.999891	0.999993	0.519944
NINL	0.546126	207.575	-95.7874	0.152824	-2.83888	1.7262e-05	-0.351955	0.0911044	0.0168516	-0.0180361	0.00896806	0.00804746	0.361649	0.00854542	0.00883612	0.00871832	0.0114238	2.01977	113.661	3.63712	4.27974	1	1	1	1	1	0.914882	0.155262	1.54599e-26	0.0565047	0.0385692	0.999993	0.999794	2.13135e-24	0.653748	0.519944
LUC7L3	0.164945	2115.85	-1049.93	3.89214	2.39471	-0.00143823	0.102456	-0.00968646	0.098989	-0.0169726	0.447294	0.00655874	0.160439	0.0250906	0.102128	0.00821159	8.12787	0.074368	0.149041	0.939465	4.27208	1	1	1	1	1	0.004359	0.78508	0.699453	0.332415	0.0387434	0.164051	0.999794	0.999891	0.999993	0.519944
YWHAE	0.0547852	3064.03	-1524.01	5.96516	4.02779	0.00416231	-0.0349836	0.00589804	0.0363159	-0.00895083	0.250172	0.00319205	0.0901062	0.0140025	0.0571361	0.004331	0.102377	1.97794	0.17742	0.403992	4.27119	1	1	1	1	1	0.748996	0.159608	0.6736	0.525035	0.0387638	0.999993	0.999794	0.999891	0.999993	0.519944
NUP98	0.286618	2024.81	-1004.4	4.11152	2.63715	0.00538962	0.118241	-0.00524054	0.0564794	-0.0167401	0.0286648	0.00650603	0.0255983	0.0130596	0.0206985	0.00810622	0.799221	19.7459	0.161024	7.44561	4.2646	1	1	1	1	1	0.371326	8.84496e-06	0.688215	0.00635913	0.0389143	0.999993	0.000233083	0.999891	0.0870278	0.519944
SSR3	0.151129	1493.45	-738.725	2.74117	1.45368	0.0156481	0.0784219	0.00360397	0.0552451	-0.0185101	0.392905	0.00647883	0.149681	0.0219328	0.0898343	0.00896953	1.7809	0.532679	0.0270007	0.378184	4.25872	1	1	1	1	1	0.182039	0.465483	0.86948	0.538577	0.0390493	0.999993	0.999794	0.999891	0.999993	0.519944
JUND	0.328853	3692.57	-1838.28	8.33455	6.28188	-0.0152589	-0.0931419	0.0260882	-0.0589244	0.0194558	0.387395	0.00678379	0.150579	0.0218855	0.0885217	0.00941922	1.20163	0.43505	1.42093	0.443089	4.26646	1	1	1	1	1	0.272995	0.509521	0.23325	0.505635	0.0388719	0.999993	0.999794	0.999891	0.999993	0.519944
TMOD3	0.224868	1965.57	-974.784	3.62808	2.82784	0.00554276	-0.018879	0.00613728	-0.0374284	-0.0149353	0.558771	0.00535764	0.194044	0.0312941	0.12753	0.00721789	0.00858136	0.71473	0.0384616	0.086135	4.28162	1	1	1	1	1	0.926193	0.397878	0.844519	0.769149	0.0385267	0.999993	0.999794	0.999891	0.999993	0.519944
LOC112268148	0.224868	1962.29	-973.145	3.6203	2.82177	0.00554126	-0.0189964	0.00613	-0.0374057	-0.0149304	0.558737	0.00535144	0.19401	0.0312914	0.127521	0.00720998	0.00748053	0.716022	0.0383771	0.0860423	4.28822	1	1	1	1	1	0.931077	0.397452	0.844688	0.76927	0.0383774	0.999993	0.999794	0.999891	0.999993	0.519944
NR4A2	0.479592	1692.13	-838.065	2.62809	2.52081	-0.0262186	-0.382222	0.0555133	-0.111137	0.0272201	0.584237	0.00982988	0.219704	0.0326248	0.133659	0.0131727	2.85229	0.598289	2.89533	0.691384	4.27005	1	1	1	1	1	0.0912437	0.439232	0.0888367	0.405694	0.0387898	0.78725	0.999794	0.999891	0.999993	0.519944
CHD1	0.210401	2027.2	-1005.6	3.67251	2.24617	-0.00612219	-0.0235672	-0.00249253	0.100706	-0.0109642	0.00786566	0.00437898	0.142087	0.00647328	0.00726872	0.00531021	8.3881	0.452412	0.148263	191.955	4.26314	1	1	1	1	1	0.00377685	0.501192	0.700201	1.19046e-43	0.0389479	0.153144	0.999794	0.999891	3.47248e-42	0.519944
PDIA4	0.329637	2404.14	-1194.07	4.54087	2.52509	0.0185007	0.164512	0.0109873	0.108479	-0.0195792	0.579189	0.00703288	0.206746	0.0324819	0.132327	0.00944637	2.85769	0.00482866	0.114418	0.672035	4.29594	1	1	1	1	1	0.090938	0.944601	0.735169	0.412343	0.0382035	0.78725	0.999794	0.999891	0.999993	0.519944
SYVN1	0.271169	969.404	-476.702	1.27263	0.190335	0.0129534	0.138153	0.00559178	0.0478451	-0.029027	0.550779	0.0100937	0.211267	0.0302565	0.125592	0.0140672	0.0864026	0.501671	0.0341557	0.145129	4.25787	1	1	1	1	1	0.768801	0.478767	0.853376	0.703234	0.0390688	0.999993	0.999794	0.999891	0.999993	0.519944
WDFY3	0.553027	1877.13	-930.563	2.98647	2.55527	0.00784603	0.155751	0.0290213	-0.0804097	-0.0287832	0.652944	0.0105944	0.244831	0.0362541	0.148841	0.0139318	1.65739	0.204678	0.640794	0.291858	4.26839	1	1	1	1	1	0.197957	0.650971	0.423423	0.589032	0.0388278	0.999993	0.999794	0.999891	0.999993	0.519944
ATP2A2	0.412011	1204.53	-594.267	1.46257	0.667348	0.00469784	-0.0300757	0.0159212	0.0314528	-0.0315983	0.732687	0.0112942	0.265822	0.0405348	0.167357	0.0153062	2.72224	1.60584	0.154276	0.0353206	4.26181	1	1	1	1	1	0.098959	0.205078	0.694483	0.850925	0.0389784	0.809555	0.999794	0.999891	0.999993	0.519944
CTC1	0.170023	1434.42	-709.21	2.27523	1.16041	0.000140852	0.0837443	-0.00148637	0.0779501	-0.020871	0.494849	0.00735979	0.180196	0.0276414	0.11309	0.0100893	4.79112	0.348535	0.00289156	0.475097	4.27921	1	1	1	1	1	0.0286068	0.554944	0.957116	0.490651	0.0385813	0.458681	0.999794	0.999891	0.999993	0.519944
GIMAP7	0.523314	1965.19	-974.596	3.24376	1.64164	0.00114341	0.275002	-0.04849	0.210832	-0.0294425	0.747447	0.010663	0.274889	0.0419408	0.170827	0.014271	4.79421	0.00506291	1.33669	1.52321	4.25635	1	1	1	1	1	0.0285556	0.943275	0.247619	0.217134	0.0391039	0.458681	0.999794	0.999891	0.999993	0.519944
MYO18A	0.187871	1923.86	-953.93	3.26795	2.22579	0.00323171	0.00519924	0.00897518	0.0256516	-0.0161764	0.00633554	0.00455826	0.00630877	0.00572795	0.00631272	0.007832	0.701929	0.648347	2.45521	16.5118	4.26599	1	1	1	1	1	0.402136	0.420704	0.117136	4.83471e-05	0.0388826	0.999993	0.999794	0.999891	0.000737138	0.519944
HELZ	0.327676	1655.51	-819.755	2.63517	1.69364	0.00542431	0.0101367	0.0272669	0.0117087	-0.0239432	0.672917	0.00863667	0.239268	0.0374672	0.153503	0.0115798	1.90321	0.812012	0.529626	0.00581817	4.27524	1	1	1	1	1	0.167719	0.367526	0.466764	0.939199	0.0386715	0.97935	0.999794	0.999891	0.999993	0.519944
CR1	0.537397	2011.47	-997.736	3.5864	2.98826	0.00683201	0.250301	0.0538771	-0.129126	-0.0264968	0.5377	0.00910871	0.211797	0.0296234	0.121715	0.0128019	1.04985	0.00273765	3.30779	1.12548	4.28391	1	1	1	1	1	0.305541	0.958272	0.0689523	0.288741	0.0384748	0.999993	0.999794	0.999891	0.999993	0.519944
IGKV1-17	1.47393	1213.58	-598.789	1.43541	1.3597	0.0301486	0.327926	0.0805296	-0.231071	-0.0560997	1.21774	0.0205221	0.458863	0.0697473	0.28109	0.027192	0.0176441	0.176143	1.33308	0.675772	4.25638	1	1	1	1	1	0.894327	0.674709	0.248259	0.411047	0.0391032	0.999993	0.999794	0.999891	0.999993	0.519944
MON2	0.159892	1209.49	-596.745	1.8639	0.754583	0.0063278	0.0643912	0.00316106	0.0659198	-0.0227976	0.529394	0.00796053	0.194672	0.0294276	0.120766	0.011054	1.00787	0.604304	0.0115387	0.297949	4.25345	1	1	1	1	1	0.315414	0.436941	0.914457	0.585171	0.0391706	0.999993	0.999794	0.999891	0.999993	0.520301
CLPTM1L	0.1348	2369.51	-1176.76	4.86139	2.9577	0.0117846	0.143083	0.00826648	0.0646316	-0.0137154	0.345852	0.00490686	0.127212	0.0193837	0.0790708	0.0066541	1.74571	0.0282638	0.181874	0.668123	4.24853	1	1	1	1	1	0.186417	0.86649	0.669768	0.413707	0.0392842	0.999993	0.999794	0.999891	0.999993	0.520438
IRAG2	0.111402	1649.28	-816.64	3.24715	2.05082	-0.00175328	0.196287	0.0048418	0.031347	-0.00986427	0.00912264	0.00398578	0.00911522	0.00553548	0.00754738	0.00478486	4.44016	460.193	0.765076	17.2504	4.25003	1	1	1	1	1	0.035103	4.36452e-102	0.381745	3.27627e-05	0.0392496	0.508005	2.31426e-100	0.999891	0.000504222	0.520438
C2orf68	0.0714127	2399.78	-1191.89	4.87834	3.66547	0.00200661	-0.000569997	0.0224259	-0.0542725	-0.0106429	0.350505	0.0038569	0.123314	0.0196261	0.0799998	0.00516388	2.03838	0.673454	1.30566	0.460237	4.24785	1	1	1	1	1	0.153373	0.41185	0.253182	0.497513	0.0393001	0.952233	0.999794	0.999891	0.999993	0.520438
GORASP2	0.0714808	2160.61	-1072.3	4.21432	2.32007	0.00670191	0.0680923	-0.00248526	0.1195	-0.0119051	0.328634	0.0042525	0.118224	0.0184288	0.07512	0.00578932	0.00847908	0.130292	0.0181865	2.53062	4.22874	1	1	1	1	1	0.926633	0.71813	0.892725	0.111657	0.0397448	0.999993	0.999794	0.999891	0.999993	0.521059
LUC7L2	0.0353918	1637.96	-810.979	3.11318	1.84321	0.00238877	0.0699282	-0.00597544	0.0658048	-0.0128861	0.304138	0.00450294	0.111611	0.0170135	0.0695523	0.0062611	1.88507	0.187515	0.123354	0.895142	4.23584	1	1	1	1	1	0.169759	0.664993	0.725425	0.344088	0.039579	0.979442	0.999794	0.999891	0.999993	0.521059
NEPRO	0.0766339	681.199	-332.599	0.996516	-0.491362	0.00625398	0.256931	-0.0130384	0.119552	-0.0312334	0.434893	0.0102112	0.184036	0.0231406	0.097439	0.0151816	1.12146	0.0145363	0.317466	1.50539	4.23256	1	1	1	1	1	0.289604	0.904034	0.573134	0.219844	0.0396555	0.999993	0.999794	0.999891	0.999993	0.521059
GNL3	0.118248	1279.61	-631.806	2.25888	0.703665	0.00867071	0.146188	-0.00652805	0.132823	-0.0195332	0.405154	0.0068282	0.153217	0.0225835	0.092545	0.00948369	0.0994236	0.0501042	0.0835574	2.05986	4.24221	1	1	1	1	1	0.752522	0.822882	0.772533	0.151224	0.0394308	0.999993	0.999794	0.999891	0.999993	0.521059
PHAX	0.0966429	855.206	-419.603	1.41808	0.140616	0.0103183	0.153767	-0.00598696	0.0863363	-0.0251097	0.376179	0.00827943	0.159284	0.0203155	0.0847747	0.0122035	0.0459	0.430126	0.0868476	1.03718	4.23363	1	1	1	1	1	0.830358	0.511927	0.768224	0.308478	0.0396306	0.999993	0.999794	0.999891	0.999993	0.521059
DENND2C	0.850984	429.422	-206.711	0.358249	0.28234	-0.0260858	-0.44743	-0.0179859	-0.210486	0.0466189	0.00806177	0.00765837	0.409153	0.0248691	0.00802643	0.0226676	8.27601	0.0320418	0.52305	687.705	4.22974	1	1	1	1	1	0.00401724	0.857936	0.469543	1.41082e-151	0.0397216	0.159292	0.999794	0.999891	7.82943e-150	0.521059
ZNF609	0.716091	795.011	-389.505	0.750492	-0.0601193	-0.000396757	0.0334987	0.0275665	-0.0253574	-0.0479368	1.01163	0.0168906	0.37175	0.0559387	0.231031	0.0233082	4.84239	1.10288	0.242851	0.0120467	4.22982	1	1	1	1	1	0.0277683	0.293634	0.622154	0.912602	0.0397197	0.452298	0.999794	0.999891	0.999993	0.521059
ATL3	0.23899	1228.21	-606.103	1.92647	0.753439	0.013553	-0.0241222	-0.00426429	0.0803896	-0.0238707	0.545878	0.00811347	0.20214	0.029937	0.123676	0.0116014	0.103302	1.8794	0.0202898	0.422504	4.23358	1	1	1	1	1	0.747902	0.170402	0.886731	0.51569	0.0396318	0.999993	0.999794	0.999891	0.999993	0.521059
TRBV19	0.620478	812.698	-398.349	0.955457	-0.490918	-0.0027059	0.519098	-0.02401	0.141886	-0.0413634	0.637892	0.0138774	0.254305	0.0350446	0.144654	0.0200789	5.04013	0.828404	0.469398	0.962085	4.24378	1	1	1	1	1	0.0247667	0.362734	0.493264	0.326662	0.0393944	0.429628	0.999794	0.999891	0.999993	0.521059
SOCS7	0.338655	464.68	-224.34	0.390996	-0.922446	0.00467257	0.0989087	-0.0131061	-0.00171484	-0.0477494	0.0035561	0.00351592	0.362924	0.0223789	0.00355389	0.0231899	0.997327	0.644832	0.342982	0.232831	4.23971	1	1	1	1	1	0.317958	0.421966	0.558113	0.629433	0.0394889	0.999993	0.999794	0.999891	0.999993	0.521059
MIR3945HG	1.07899	232.303	-108.152	0.144001	-2.6518	-0.00612862	1.19782	0.0249868	-0.0134262	-0.0356655	0.0206986	0.0157571	0.0207117	0.014557	0.0170732	0.0173544	2.60739	3342.61	2.94628	0.618406	4.22355	1	1	1	1	1	0.106366	0	0.0860755	0.43164	0.0398666	0.83424	0	0.999891	0.999993	0.522133
RECQL	0.127759	1365.45	-674.727	2.36113	0.856929	0.00934177	0.11763	-0.0153067	0.1382	-0.0189837	0.415449	0.00660646	0.156412	0.0232401	0.0948174	0.00925431	0.00634599	0.151324	0.433797	2.12443	4.20798	1	1	1	1	1	0.936506	0.697274	0.510132	0.144967	0.0402341	0.999993	0.999794	0.999891	0.999993	0.525176
STXBP3	0.140317	2020.05	-1002.03	4.19465	2.48053	0.00845844	0.183663	-0.0038841	0.0772117	-0.0144081	0.329624	0.005113	0.12013	0.0180971	0.073143	0.00702303	0.0619603	0.265136	0.0460643	1.11435	4.20884	1	1	1	1	1	0.803424	0.606613	0.830059	0.291139	0.0402138	0.999993	0.999794	0.999891	0.999993	0.525176
VPS13C	0.47357	1575.29	-779.647	2.22107	1.05128	0.000165302	0.000212138	-0.00472365	0.128958	-0.0297012	0.828191	0.010932	0.293891	0.0461972	0.189066	0.0144773	5.52755	0.859016	0.010455	0.465236	4.20893	1	1	1	1	1	0.0187193	0.354014	0.918558	0.495187	0.0402118	0.37541	0.999794	0.999891	0.999993	0.525176
BRWD1	0.10431	1609	-796.501	2.81005	1.58684	-0.000847784	0.0849798	-0.000660007	0.0738005	-0.0167295	0.409054	0.00584874	0.14894	0.0228323	0.0934553	0.00815643	5.40396	0.198816	0.0008356	0.623606	4.20692	1	1	1	1	1	0.0200911	0.655679	0.976939	0.429711	0.0402593	0.385825	0.999794	0.999891	0.999993	0.525176
RBM33	0.187049	1997.03	-990.514	3.578	2.49774	-0.0039004	0.0233502	0.0215977	0.0049338	-0.0103334	0.00758869	0.0041605	0.146742	0.0064073	0.00717995	0.00504589	5.10851	0.1346	11.3623	0.472194	4.19383	1	1	1	1	1	0.0238088	0.713709	0.000749501	0.491979	0.0405715	0.418555	0.999794	0.0260377	0.999993	0.528721
LPIN1	0.256367	1361.45	-672.723	2.19136	1.05687	0.00128	0.082962	-0.000830281	0.0842519	-0.0234128	0.49751	0.00819494	0.186762	0.0278318	0.11372	0.0114401	3.59035	0.558716	0.000889955	0.548887	4.1884	1	1	1	1	1	0.0581161	0.454778	0.976201	0.458773	0.0407016	0.650154	0.999794	0.999891	0.999993	0.52989
ABL1	0.0792691	1249.18	-616.589	2.08045	0.957127	0.00672753	0.0165389	0.0165705	0.0496353	-0.0187578	0.35576	0.00644386	0.137414	0.0194517	0.0808236	0.00917661	0.316096	1.84525	0.725699	0.377141	4.17831	1	1	1	1	1	0.573963	0.174337	0.394281	0.539137	0.0409444	0.999993	0.999794	0.999891	0.999993	0.530415
WDR75	0.144232	661.921	-322.96	0.872604	-0.696025	0.0105332	0.291067	-0.0125487	0.118754	-0.0342877	0.522171	0.0114134	0.214525	0.0281466	0.117762	0.0167616	0.431973	0.00532678	0.198766	1.01692	4.18455	1	1	1	1	1	0.511022	0.941818	0.655718	0.313251	0.040794	0.999993	0.999794	0.999891	0.999993	0.530415
POGK	0.0745016	1740.76	-862.38	3.25839	2.08444	0.00261772	0.0589028	0.00124014	0.0412949	-0.0139239	0.339156	0.00497088	0.124531	0.0190113	0.0775463	0.00680828	2.01725	0.331721	0.00425514	0.283577	4.18261	1	1	1	1	1	0.15552	0.564647	0.94799	0.594366	0.0408407	0.952688	0.999794	0.999891	0.999993	0.530415
MAML1	0.107772	1190.88	-587.441	2.04618	0.930882	0.00558529	0.133611	0.00911466	0.0493279	-0.0198362	0.349069	0.00688682	0.13939	0.0191822	0.0793226	0.00970207	0.858643	0.147019	0.225779	0.386714	4.1801	1	1	1	1	1	0.354119	0.7014	0.634671	0.534032	0.0409014	0.999993	0.999794	0.999891	0.999993	0.530415
EGLN2	0.565391	327.366	-155.683	0.238817	-1.84967	0.0240379	0.44268	-0.0341324	0.0713036	-0.0736109	1.09275	0.0221989	0.440749	0.0593613	0.248167	0.0360063	0.0546412	0.191978	0.330619	0.0825536	4.17953	1	1	1	1	1	0.815175	0.661275	0.565295	0.773866	0.0409151	0.999993	0.999794	0.999891	0.999993	0.530415
QSER1	0.581942	469.937	-226.969	0.363583	-1.45848	0.00860744	0.123745	-0.0037744	0.0775806	-0.0601249	1.08939	0.0195209	0.40706	0.0597841	0.249369	0.0294235	1.52046	1.00877	0.00398589	0.0967883	4.17562	1	1	1	1	1	0.21755	0.315197	0.94966	0.755718	0.0410096	0.999993	0.999794	0.999891	0.999993	0.530734
RINT1	0.219928	517.126	-250.563	0.589707	-1.0278	0.0108778	0.370496	-0.00896457	0.0892921	-0.0439801	0.606542	0.0141754	0.258159	0.0323061	0.136252	0.0215471	0.610765	0.00137218	0.0769999	0.429475	4.16615	1	1	1	1	1	0.4345	0.970451	0.781405	0.512247	0.0412394	0.999993	0.999794	0.999891	0.999993	0.532258
USP8	0.0854115	1727.53	-855.766	3.29096	2.09553	0.0058376	0.0391501	0.00682209	0.0304339	-0.0141401	0.349588	0.00508427	0.128605	0.0194398	0.0796804	0.0069267	0.270478	0.569768	0.123155	0.145886	4.16728	1	1	1	1	1	0.603011	0.450351	0.725638	0.702498	0.0412119	0.999993	0.999794	0.999891	0.999993	0.532258
DGAT1	0.132083	1995.83	-989.913	4.33262	3.15207	-0.00728658	-0.0971123	0.0134582	-0.0207964	0.0142407	0.269721	0.0051956	0.0993295	0.0150065	0.0605894	0.00697728	0.0322051	0.204631	0.804297	0.117811	4.16575	1	1	1	1	1	0.857578	0.651009	0.369812	0.731421	0.0412492	0.999993	0.999794	0.999891	0.999993	0.532258
PRPF3	0.0724477	1563.34	-773.671	2.63217	1.56743	0.00252474	0.0800181	0.000161719	0.0468999	-0.0162143	0.431232	0.00579144	0.155065	0.0241254	0.0986057	0.00795408	2.35019	0.182684	4.4934e-05	0.226225	4.15541	1	1	1	1	1	0.125268	0.669077	0.994652	0.634337	0.0415016	0.883962	0.999794	0.999891	0.999993	0.534987
IL10RA	0.126382	3021.53	-1502.77	5.73012	3.63368	0.00373474	-0.0387575	-0.00156497	0.109411	-0.0128906	0.325779	0.00474848	0.120007	0.0182233	0.0743985	0.00632543	1.28467	2.09976	0.00737501	2.16268	4.15304	1	1	1	1	1	0.257032	0.147322	0.931564	0.141398	0.0415598	0.999993	0.999794	0.999891	0.999993	0.535029
PUM1	0.143373	2553.84	-1268.92	4.95667	3.28552	0.00587054	-0.0262231	0.0137442	0.0429241	-0.0138737	0.476682	0.00509714	0.166928	0.0267174	0.108871	0.00680873	0.253952	0.905715	0.264636	0.155447	4.15195	1	1	1	1	1	0.614306	0.341254	0.606953	0.693384	0.0415866	0.999993	0.999794	0.999891	0.999993	0.535029
NR2C2	0.349738	941.546	-462.773	1.04952	-0.0159938	0.003461	0.124337	0.0123626	0.0461224	-0.0340709	0.77893	0.0121719	0.281836	0.043073	0.177924	0.0167308	3.08335	0.39967	0.0823774	0.0671976	4.147	1	1	1	1	1	0.0790974	0.52726	0.774101	0.795462	0.0417084	0.74528	0.999794	0.999891	0.999993	0.535544
SCAF8	0.254774	825.236	-404.618	0.950529	-0.119389	0.00474996	0.100904	0.0067634	0.0403408	-0.0345608	0.702123	0.0118258	0.261257	0.0385022	0.160001	0.0169694	2.04176	0.704406	0.0308574	0.0635684	4.14797	1	1	1	1	1	0.153032	0.401307	0.860559	0.800942	0.0416845	0.952233	0.999794	0.999891	0.999993	0.535544
DIP2B	0.273428	1303.79	-643.894	1.95242	1.0344	0.00637532	0.0565284	0.0117042	0.0314044	-0.02434	0.530747	0.00877935	0.199623	0.0294207	0.1211	0.0119667	1.29189	0.831757	0.158264	0.0672498	4.13704	1	1	1	1	1	0.2557	0.361765	0.69076	0.795384	0.0419545	0.999993	0.999794	0.999891	0.999993	0.536129
ACSL4	0.257714	1878.36	-931.182	3.45496	2.32485	0.00545635	0.130465	0.00925068	0.0183796	-0.0190319	0.387144	0.00682486	0.152944	0.021365	0.0877703	0.00935539	1.00614	0.105454	0.187474	0.0438508	4.13846	1	1	1	1	1	0.31583	0.74538	0.665027	0.834132	0.0419193	0.999993	0.999794	0.999891	0.999993	0.536129
TNRC6C	0.510933	1356.29	-670.146	1.82734	0.909676	-0.00209697	0.240549	0.018451	0.0402132	-0.0312271	0.82068	0.0113874	0.29342	0.0458681	0.187502	0.0153628	6.37444	0.00607131	0.161814	0.0459963	4.13163	1	1	1	1	1	0.0115776	0.937893	0.687492	0.830182	0.0420889	0.289505	0.999794	0.999891	0.999993	0.536129
ZDHHC8	0.120032	991.581	-487.79	1.62355	0.303999	0.0045958	-0.000524756	0.00700142	0.0996257	-0.015348	0.0232045	0.0062048	0.0231822	0.00974025	0.0154626	0.00755078	0.238163	0.093161	0.516692	41.5123	4.13162	1	1	1	1	1	0.625536	0.760196	0.472256	1.1713e-10	0.0420892	0.999993	0.999794	0.999891	2.11302e-09	0.536129
CDC25B	0.227786	1302.75	-643.377	2.01629	0.791972	-0.00344135	0.158552	0.00683019	0.0959233	-0.0235521	0.491011	0.00825895	0.182845	0.027422	0.112302	0.0115911	7.15968	0.0640347	0.0620392	0.729578	4.12864	1	1	1	1	1	0.00745603	0.800229	0.803301	0.39302	0.0421633	0.223705	0.999794	0.999891	0.999993	0.536129
CTCF	0.0548979	1726.53	-855.266	3.49216	2.16835	0.00285202	0.0498193	-0.00484664	0.0562359	-0.0125292	0.328368	0.00445784	0.119114	0.0183936	0.0750673	0.00616392	1.46009	0.317541	0.0694301	0.56121	4.13175	1	1	1	1	1	0.226915	0.573089	0.792168	0.453773	0.0420858	0.999993	0.999794	0.999891	0.999993	0.536129
SLC38A1	0.226573	2400.9	-1192.45	4.32158	2.66951	-0.000148919	0.180324	-0.00235918	0.102743	-0.0193016	0.569554	0.00725141	0.201281	0.0319437	0.130165	0.00949034	6.9899	0.0156095	0.00545448	0.623042	4.13642	1	1	1	1	1	0.0081971	0.900573	0.941126	0.429919	0.0419698	0.2352	0.999794	0.999891	0.999993	0.536129
HSPH1	0.171295	1288.85	-636.426	2.26983	0.786367	0.00527875	0.129964	-0.0120036	0.135008	-0.0208635	0.428322	0.00723761	0.162646	0.0239151	0.0977347	0.0102562	1.03694	0.153739	0.251927	1.9082	4.13813	1	1	1	1	1	0.308534	0.694987	0.615721	0.167163	0.0419274	0.999993	0.999794	0.999891	0.999993	0.536129
IKZF3	0.649246	1414.7	-699.349	1.86501	1.0705	0.000884783	0.172874	0.0111636	0.0373819	-0.0348315	0.948204	0.0126778	0.337229	0.0529858	0.216618	0.0171398	4.52631	0.152417	0.0443905	0.0297805	4.12981	1	1	1	1	1	0.0333775	0.696237	0.833129	0.862989	0.042134	0.494508	0.999794	0.999891	0.999993	0.536129
SUN1	0.100381	1452.78	-718.388	2.6209	1.20421	0.0052593	-0.0296373	0.00423181	0.101741	-0.00916079	0.00660777	0.0037159	0.00660884	0.00487663	0.00595003	0.00450653	0.198958	20.6489	0.753032	292.385	4.1322	1	1	1	1	1	0.655563	5.51697e-06	0.385518	1.50286e-65	0.0420747	0.999993	0.00014716	0.999891	5.17972e-64	0.536129
IFI16	0.222225	2617.85	-1300.93	5.16613	3.126	0.00722159	0.151685	-0.0092029	0.119065	-0.0165466	0.456244	0.00612039	0.166624	0.0255618	0.104274	0.00814878	0.197416	0.000654605	0.129619	1.30383	4.12318	1	1	1	1	1	0.656815	0.979588	0.718828	0.253516	0.0422995	0.999993	0.999794	0.999891	0.999993	0.537339
UPF1	0.116372	2173.92	-1078.96	4.25968	2.67133	0.00557224	0.164955	-0.00148843	0.0601046	-0.0128744	0.295406	0.00467298	0.111197	0.0165064	0.0675259	0.00634204	0.148679	0.259985	0.00813114	0.792271	4.12091	1	1	1	1	1	0.699801	0.610131	0.92815	0.373414	0.0423563	0.999993	0.999794	0.999891	0.999993	0.537487
ATRX	0.222844	1408.26	-696.129	2.30295	1.35592	0.000947552	0.0765536	0.00993536	0.0314001	-0.0218592	0.550671	0.00783517	0.199864	0.0306996	0.125611	0.01077	3.94158	0.377529	0.104738	0.0624893	4.11943	1	1	1	1	1	0.0471064	0.538929	0.746217	0.802604	0.0423933	0.590562	0.999794	0.999891	0.999993	0.537487
ZDHHC5	0.0561393	1800.44	-892.22	3.75836	2.27272	0.00647681	0.0483711	0.0090584	0.0492282	-0.0116483	0.261245	0.00415842	0.0987153	0.0145187	0.059526	0.00574254	0.0153206	0.448402	0.389266	0.683935	4.11451	1	1	1	1	1	0.901492	0.503095	0.532685	0.408235	0.0425167	0.999993	0.999794	0.999891	0.999993	0.538011
IGKV1-9	1.4104	1698.37	-841.185	2.44743	1.52794	0.0181554	0.582783	0.058025	-0.0511566	-0.0480203	1.15859	0.0179965	0.423324	0.0654621	0.266373	0.0236714	0.682753	0.176374	0.785689	0.0368826	4.11529	1	1	1	1	1	0.40864	0.674508	0.375407	0.847704	0.0424971	0.999993	0.999794	0.999891	0.999993	0.538011
HIBCH	0.144192	855.051	-419.526	1.29541	-0.278638	0.0142001	0.268847	-0.0176431	0.137617	-0.0269225	0.458664	0.00934154	0.184644	0.0251034	0.103999	0.0132782	0.0154893	0.024983	0.493949	1.751	4.11107	1	1	1	1	1	0.900954	0.874409	0.482171	0.185751	0.0426034	0.999993	0.999794	0.999891	0.999993	0.538587
USP16	0.0824334	882.864	-433.432	1.40125	-0.00228701	0.00662422	0.150501	-0.00343246	0.112585	-0.024741	0.406552	0.00840705	0.163266	0.0218991	0.0917672	0.0122056	0.734756	0.311109	0.0245674	1.50517	4.10882	1	1	1	1	1	0.391346	0.577001	0.87545	0.219878	0.0426602	0.999993	0.999794	0.999891	0.999993	0.538786
CAPZA1	0.121909	2285.71	-1134.85	4.78912	3.20934	0.00875938	0.101668	0.00538727	0.0199566	-0.0127801	0.305223	0.00463409	0.114778	0.017025	0.0695699	0.00630892	0.374529	0.0189981	0.100129	0.0822866	4.10355	1	1	1	1	1	0.540546	0.890372	0.751674	0.774222	0.0427934	0.999993	0.999794	0.999891	0.999993	0.538908
CALR	0.157033	2429.11	-1206.55	4.40222	2.62112	0.00643777	-0.0340209	0.0167673	0.0898359	-0.0138016	0.415725	0.00502355	0.147651	0.0232256	0.0949323	0.00681268	0.0162226	1.35951	0.521184	0.895513	4.10414	1	1	1	1	1	0.898649	0.243623	0.470337	0.343988	0.0427784	0.999993	0.999794	0.999891	0.999993	0.538908
LIX1L	0.257565	726.916	-355.458	0.930294	-0.580602	0.0124072	0.0650256	-0.00676325	0.11697	-0.0345926	0.6132	0.0111168	0.238002	0.0328478	0.137902	0.0170704	0.0767773	1.6673	0.0423935	0.719462	4.10659	1	1	1	1	1	0.781713	0.19662	0.836872	0.396321	0.0427163	0.999993	0.999794	0.999891	0.999993	0.538908
ZFYVE26	0.623439	896.924	-440.462	0.854331	0.0926572	0.00874148	-0.0300291	0.0108764	-0.0104437	-0.0434763	1.06776	0.0158965	0.383656	0.0589258	0.24366	0.021493	1.9854	1.26774	0.0340689	0.00183711	4.09176	1	1	1	1	1	0.158823	0.260192	0.85356	0.965812	0.0430928	0.958471	0.999794	0.999891	0.999993	0.539655
CRYBG1	0.234605	1830.82	-907.411	3.19446	2.33639	0.00637466	-0.0361921	0.010409	-0.00595613	-0.0198114	0.00952818	0.00664178	0.00956118	0.0072299	0.00866747	0.00979132	0.611661	21.721	2.07278	0.472219	4.094	1	1	1	1	1	0.434163	3.15321e-06	0.149948	0.491968	0.0430357	0.999993	8.46262e-05	0.999891	0.999993	0.539655
HS3ST3B1	0.263971	683.526	-333.763	0.913994	0.339219	0.00505588	0.334679	0.0504266	-0.121591	-0.0351566	0.44976	0.011853	0.210829	0.0239075	0.0996641	0.0173741	1.80062	0.0453358	4.4489	1.48841	4.09457	1	1	1	1	1	0.179638	0.831388	0.0349237	0.222463	0.0430211	0.994629	0.999794	0.799644	0.999993	0.539655
ZNF827	0.610892	600.598	-292.299	0.561446	-1.1212	-0.00551952	0.404242	0.0075005	0.0980162	-0.0502732	0.888419	0.0168995	0.327432	0.0480383	0.201587	0.024854	5.50907	0.0106314	0.0243784	0.236412	4.09148	1	1	1	1	1	0.0189181	0.917877	0.875926	0.62681	0.0430999	0.37541	0.999794	0.999891	0.999993	0.539655
R3HDM2	0.129511	1075.36	-529.682	1.59798	0.538822	-0.000133804	0.08071	0.011347	0.0565439	-0.0239008	0.462332	0.00834457	0.175067	0.0253626	0.105231	0.0118089	4.23874	0.703686	0.20016	0.288725	4.09641	1	1	1	1	1	0.0395115	0.401548	0.654592	0.591039	0.0429744	0.537923	0.999794	0.999891	0.999993	0.539655
GIMAP1	0.263453	903.795	-443.898	1.26992	-0.27295	0.00704346	0.130223	-0.0229047	0.169004	-0.0304025	0.509514	0.0101776	0.207336	0.0281271	0.115637	0.0150162	0.869925	0.704981	0.663131	2.13599	4.09922	1	1	1	1	1	0.350976	0.401115	0.415457	0.143878	0.0429029	0.999993	0.999794	0.999891	0.999993	0.539655
CTDSP2	0.10141	2304.51	-1144.25	4.99319	3.0552	0.00453223	0.0249969	0.00535335	0.0801157	-0.0115996	0.229546	0.00418102	0.0896912	0.0127235	0.0522929	0.00573592	0.309268	1.19831	0.177025	2.3472	4.08957	1	1	1	1	1	0.57813	0.273661	0.673942	0.125508	0.0431485	0.999993	0.999794	0.999891	0.999993	0.539748
BAZ2A	0.279751	2067.39	-1025.7	3.78876	2.68332	-0.00207167	0.0138032	0.0184305	0.00752982	-0.0123113	0.121041	0.00510824	0.189877	0.00832184	0.00960035	0.0060904	3.09656	0.356977	4.90495	0.61517	4.0862	1	1	1	1	1	0.078458	0.55019	0.0267798	0.432848	0.0432347	0.74246	0.999794	0.640026	0.999993	0.539795
SMARCC2	0.150508	1957.04	-970.522	3.70315	2.44562	0.00260964	0.0425746	0.0107257	0.0287822	-0.0142674	0.4744	0.00521594	0.166411	0.0265667	0.108332	0.00705714	1.31698	0.291227	0.162997	0.070588	4.08725	1	1	1	1	1	0.251135	0.589435	0.686412	0.790482	0.0432079	0.999993	0.999794	0.999891	0.999993	0.539795
GAS7	0.172124	2384.77	-1184.39	4.8003	3.44054	0.00531745	0.00678884	0.0246591	-0.0228984	-0.0142972	0.352791	0.00529274	0.130745	0.0195567	0.0802699	0.00708133	0.43347	1.11755	1.58987	0.0813774	4.07638	1	1	1	1	1	0.510291	0.290446	0.207345	0.775439	0.0434868	0.999993	0.999794	0.999891	0.999993	0.540048
KLF6	0.164326	3986.65	-1985.33	9.0753	6.5809	-0.0108356	-0.23341	0.0257789	-0.0262503	0.0135324	0.323406	0.00489196	0.12076	0.018081	0.0736737	0.00670843	1.18325	1.15701	2.03275	0.126953	4.06917	1	1	1	1	1	0.276695	0.282088	0.153942	0.721612	0.0436726	0.999993	0.999794	0.999891	0.999993	0.540048
XIAP	0.218891	854.544	-419.272	1.05765	0.548352	0.00627762	0.048572	0.00729049	-0.0668047	-0.0258362	0.741984	0.00469162	0.267395	0.041341	0.169054	0.0127935	0.392228	0.539044	0.0310993	0.156158	4.07828	1	1	1	1	1	0.531131	0.462829	0.860019	0.692719	0.0434379	0.999993	0.999794	0.999891	0.999993	0.540048
LONP2	0.131344	1637.58	-810.788	2.74911	1.76932	0.00841378	-0.028545	-0.00503206	0.0354202	-0.0177741	0.588227	0.00649968	0.206661	0.03295	0.134338	0.0088085	0.0835591	0.913869	0.0233229	0.0695187	4.07166	1	1	1	1	1	0.772531	0.33909	0.87862	0.792039	0.0436083	0.999993	0.999794	0.999891	0.999993	0.540048
RAPGEF1	0.169041	1926.32	-955.16	3.25948	2.06201	-0.000870579	0.0746549	0.0214886	0.0402489	-0.017034	0.445584	0.00611667	0.161705	0.0248577	0.10172	0.00843292	5.4796	0.257163	0.7473	0.156565	4.08015	1	1	1	1	1	0.0192396	0.612076	0.387333	0.692339	0.0433898	0.380636	0.999794	0.999891	0.999993	0.540048
PIKFYVE	0.227879	1465.98	-724.988	2.1679	1.50852	0.00291665	0.0200041	0.00313404	0.00357693	-0.0223663	0.581564	0.00824271	0.210306	0.0324723	0.132816	0.0110896	2.95509	0.814835	0.00931495	0.000725306	4.06778	1	1	1	1	1	0.0856076	0.366695	0.923112	0.978514	0.0437086	0.767947	0.999794	0.999891	0.999993	0.540048
CASP8AP2	0.179448	982.19	-483.095	1.41795	0.361793	-0.00366504	0.150773	0.00576565	0.0625701	-0.0271148	0.521319	0.00928249	0.196872	0.0289152	0.118887	0.0134424	6.23361	0.188154	0.0397598	0.276989	4.06875	1	1	1	1	1	0.0125348	0.664458	0.841951	0.598682	0.0436836	0.300675	0.999794	0.999891	0.999993	0.540048
USP9X	0.369787	1893.67	-938.835	3.36156	2.22985	0.00571501	0.0835109	-0.00146566	0.0430704	-0.0227665	0.654776	0.00821839	0.235084	0.0366106	0.149446	0.0112744	1.29494	0.29475	0.00160271	0.0830598	4.07763	1	1	1	1	1	0.255139	0.587193	0.968066	0.773193	0.0434547	0.999993	0.999794	0.999891	0.999993	0.540048
SHPRH	0.485792	692.223	-338.111	0.729112	-0.596274	0.00851397	0.145531	-0.0104282	0.0768937	-0.0423498	0.816639	0.0145134	0.308149	0.045015	0.18629	0.0209941	1.27055	0.637309	0.053667	0.170375	4.06919	1	1	1	1	1	0.259663	0.424687	0.816801	0.679779	0.0436721	0.999993	0.999794	0.999891	0.999993	0.540048
XPC	0.153443	783.511	-383.755	1.0942	-0.165438	0.00604309	0.183925	-0.00552328	0.0820763	-0.0304675	0.514942	0.0103141	0.204798	0.0280419	0.116826	0.0150947	1.21563	0.237625	0.0387952	0.493579	4.07404	1	1	1	1	1	0.270221	0.625927	0.843855	0.482335	0.043547	0.999993	0.999794	0.999891	0.999993	0.540048
SBK1	0.488964	613.331	-298.665	0.682516	-1.3069	0.0148812	0.314114	0.00279636	0.147258	-0.0442787	0.716992	0.014488	0.288813	0.0382339	0.160539	0.0219267	0.175317	0.107407	0.00534918	0.841382	4.07796	1	1	1	1	1	0.675429	0.743116	0.941696	0.359002	0.0434462	0.999993	0.999794	0.999891	0.999993	0.540048
MYCBP2	0.485797	1689.02	-836.51	2.4284	1.49571	-0.00109291	0.0194132	0.014457	0.0635656	-0.0292112	0.836835	0.0111132	0.296839	0.0468294	0.19123	0.0144998	6.58396	0.682715	0.0953053	0.110492	4.05859	1	1	1	1	1	0.0102902	0.408653	0.757538	0.739584	0.0439471	0.271168	0.999794	0.999891	0.999993	0.540201
FYN	0.145348	2584.14	-1284.07	4.82413	2.98824	-0.000418773	0.0972128	0.00455046	0.0992127	-0.0137648	0.354832	0.00504312	0.130015	0.0198945	0.0810862	0.00684253	5.01265	0.0450797	0.0523173	1.49707	4.04673	1	1	1	1	1	0.0251628	0.831857	0.819079	0.221123	0.0442571	0.432928	0.999794	0.999891	0.999993	0.540201
AKAP11	0.590407	796.205	-390.103	0.753816	-0.735234	-0.0018046	0.0976471	-0.00134396	0.122965	-0.0438923	0.998791	0.0158277	0.35613	0.0552633	0.228483	0.0217897	5.30218	0.630652	0.000591425	0.289638	4.05766	1	1	1	1	1	0.0212987	0.427116	0.980598	0.590453	0.0439713	0.396509	0.999794	0.999891	0.999993	0.540201
EIF4B	0.213349	2560.69	-1272.35	4.55123	2.95755	-0.00393659	0.0407208	0.00654702	0.0888432	-0.0166307	0.496132	0.00652603	0.175783	0.0278199	0.113556	0.00826244	10.3101	0.398743	0.0553829	0.612114	4.05141	1	1	1	1	1	0.00132306	0.527739	0.813948	0.433993	0.0441346	0.0735442	0.999794	0.999891	0.999993	0.540201
CYLD	0.0825318	2428.39	-1206.2	4.23506	2.88192	-0.00140428	0.0198019	-0.0162055	0.0634068	-0.0123079	0.526917	0.00454723	0.180381	0.029645	0.120505	0.00611285	7.32508	0.248175	0.298827	0.276861	4.05395	1	1	1	1	1	0.00679988	0.618363	0.584619	0.598766	0.0440682	0.212043	0.999794	0.999891	0.999993	0.540201
TJP3	0.438632	1042.8	-513.402	1.44489	-0.0243669	0.0106927	0.324787	0.005611	0.107826	-0.0310971	0.610824	0.0110362	0.235886	0.0339258	0.139005	0.0154541	0.455982	0.0704052	0.0273541	0.601707	4.04905	1	1	1	1	1	0.499508	0.790748	0.868636	0.437927	0.0441962	0.999993	0.999794	0.999891	0.999993	0.540201
CHORDC1	0.119352	807.119	-395.559	1.1942	-0.0764392	0.00503928	0.247214	-0.00842089	0.0876902	-0.0282311	0.453209	0.00966754	0.183423	0.0246752	0.102684	0.0140088	1.49551	0.000731006	0.116464	0.72929	4.06119	1	1	1	1	1	0.221363	0.97843	0.732901	0.393113	0.0438796	0.999993	0.999794	0.999891	0.999993	0.540201
TP53	0.231876	1107.83	-545.913	1.62961	0.282671	0.00681535	0.00935886	-0.0112415	0.134729	-0.0259977	0.552393	0.00894943	0.206665	0.0304487	0.125849	0.0129101	0.788883	1.55008	0.136306	1.1461	4.05519	1	1	1	1	1	0.374438	0.213123	0.711982	0.284367	0.0440357	0.999993	0.999794	0.999891	0.999993	0.540201
TMEM209	0.203493	860.3	-422.15	1.2707	-0.0813714	0.0173188	0.0894946	-0.0064807	0.0933796	-0.0283852	0.516774	0.00960159	0.205115	0.0281709	0.116941	0.0141002	0.342454	1.15309	0.0529226	0.63763	4.05263	1	1	1	1	1	0.558416	0.282904	0.818054	0.42457	0.0441026	0.999993	0.999794	0.999891	0.999993	0.540201
VPS8	0.125724	1399.36	-691.681	2.56399	1.7458	0.00408433	0.150497	0.00575829	-0.0116328	-0.0175171	0.336475	0.00629147	0.133136	0.0186318	0.0765145	0.00869062	1.39978	0.00170659	0.0955165	0.0231144	4.06279	1	1	1	1	1	0.23676	0.967048	0.757278	0.87916	0.0438381	0.999993	0.999794	0.999891	0.999993	0.540201
SNHG16	0.244213	1082.78	-533.391	1.53412	0.346691	0.00365019	0.0653099	0.00357261	0.0883555	-0.0264996	0.538263	0.00926049	0.201487	0.0292246	0.122222	0.0131706	2.12517	0.949951	0.0149443	0.5226	4.04826	1	1	1	1	1	0.144897	0.329732	0.902703	0.469735	0.044217	0.935296	0.999794	0.999891	0.999993	0.540201
GPATCH8	0.237737	1990.64	-987.32	3.40642	2.50314	-0.00203366	0.00191074	0.0224004	-0.0064171	-0.0192782	0.634107	0.00697773	0.222848	0.0355234	0.144886	0.00958211	6.58815	0.627725	0.397634	0.00196165	4.04774	1	1	1	1	1	0.010266	0.428191	0.528314	0.964673	0.0442304	0.271168	0.999794	0.999891	0.999993	0.540201
FNBP1	0.0809819	3050.77	-1517.39	5.6978	3.73323	-0.00387066	-0.0129178	0.00714417	0.075127	-0.0104502	0.366006	0.00388862	0.127805	0.0205242	0.0836086	0.0051831	14.2029	0.747319	0.121163	0.807403	4.06506	1	1	1	1	1	0.000164117	0.387326	0.727776	0.368889	0.0437792	0.0153532	0.999794	0.999891	0.999993	0.540201
ACSF3	0.062197	1872.09	-928.044	3.19064	2.35988	0.00517636	-0.0578005	-0.00324765	-0.00814287	-0.0139634	0.534303	0.00510421	0.184899	0.0300767	0.122297	0.00694811	0.46571	1.04202	0.0116595	0.00443327	4.03878	1	1	1	1	1	0.494967	0.307353	0.914012	0.946914	0.044466	0.999993	0.999794	0.999891	0.999993	0.542245
MED15	0.0599278	2451.79	-1217.9	4.50162	2.79161	0.00145212	0.026976	0.0101351	0.0710802	-0.0104933	0.331432	0.00387597	0.117142	0.0185846	0.0757682	0.0052265	2.78028	0.358617	0.297407	0.880081	4.03093	1	1	1	1	1	0.0954315	0.549275	0.585513	0.348179	0.0446734	0.798636	0.999794	0.999891	0.999993	0.54225
HMGXB3	0.0687149	1197.9	-590.95	2.05796	0.765655	0.00547346	0.0661313	0.000344164	0.0953953	-0.0185764	0.356013	0.0064858	0.137315	0.0195299	0.0810291	0.00924786	0.647686	0.794227	0.000310551	1.38603	4.03496	1	1	1	1	1	0.420941	0.372825	0.98594	0.239077	0.0445667	0.999993	0.999794	0.999891	0.999993	0.54225
KLF10	0.336456	3490.35	-1737.17	7.26726	5.00669	-0.0128902	-0.444887	0.0481712	0.0426232	0.0205147	0.477152	0.00760906	0.179995	0.0266376	0.108897	0.0102114	0.0837921	2.82548	3.27026	0.153201	4.03607	1	1	1	1	1	0.772223	0.092779	0.0705463	0.695495	0.0445375	0.999993	0.999794	0.999891	0.999993	0.54225
CWC22	0.0796149	786.964	-385.482	1.30475	0.0554774	0.00791966	0.190226	-0.00427016	0.0746619	-0.026056	0.400244	0.00883105	0.168371	0.0215877	0.0901214	0.0129771	0.425144	0.116197	0.0391269	0.686345	4.03145	1	1	1	1	1	0.514382	0.733196	0.843197	0.407411	0.0446596	0.999993	0.999794	0.999891	0.999993	0.54225
LRG1	1.16649	2735.63	-1359.82	4.96402	4.79487	0.0273133	0.995582	0.0534636	-0.294701	-0.0354507	0.84433	0.0129551	0.316582	0.0471537	0.192589	0.0176557	0.87054	6.11989	1.28554	2.34154	4.03159	1	1	1	1	1	0.350806	0.0133669	0.256872	0.125965	0.0446557	0.999993	0.286994	0.999891	0.999993	0.54225
ATXN7L1	0.211544	1188.32	-586.16	1.69905	0.852896	-0.00141279	0.0953434	0.0145847	0.023147	-0.0248366	0.560989	0.00889725	0.205897	0.0311539	0.128166	0.012374	5.3835	0.393709	0.219164	0.0326166	4.02872	1	1	1	1	1	0.0203281	0.530356	0.639678	0.856681	0.0447319	0.387535	0.999794	0.999891	0.999993	0.542457
ZNF207	0.034558	3312.11	-1648.06	5.46832	3.94053	0.00385244	-0.057186	0.00289901	-0.00109838	-0.00788546	0.486713	0.0029609	0.163601	0.0273838	0.111297	0.00393384	0.0998763	0.619075	0.0112076	9.73954e-05	4.01809	1	1	1	1	1	0.751978	0.431391	0.915689	0.992126	0.0450145	0.999993	0.999794	0.999891	0.999993	0.542869
CCND2	0.646159	1594.29	-789.145	2.35678	1.55445	0.011028	0.291512	0.026258	-0.0179478	-0.031584	0.882196	0.0113765	0.316716	0.0493495	0.201634	0.0157537	0.489064	0.00190156	0.283113	0.00792315	4.01948	1	1	1	1	1	0.484345	0.965218	0.594668	0.929072	0.0449776	0.999993	0.999794	0.999891	0.999993	0.542869
CLCC1	0.151291	768.002	-376.001	1.0498	-0.194844	0.013225	0.161119	-0.00785411	0.0754826	-0.029724	0.474274	0.0100769	0.196073	0.0257189	0.10749	0.0148194	0.0067155	0.588129	0.0932585	0.493127	4.02303	1	1	1	1	1	0.934688	0.443143	0.760075	0.482536	0.044883	0.999993	0.999794	0.999891	0.999993	0.542869
SRSF1	0.1119	903.761	-443.88	1.53679	0.162831	0.0153762	0.143445	-0.0130602	0.106008	-0.0227739	0.350391	0.00771776	0.150493	0.0187886	0.0786541	0.0113507	0.718186	0.507359	0.483183	1.8165	4.02557	1	1	1	1	1	0.39674	0.476284	0.486984	0.177731	0.0448154	0.999993	0.999794	0.999891	0.999993	0.542869
SMARCC1	0.0747489	2107.64	-1045.82	3.91814	2.30993	0.00277888	-0.0344985	0.000635668	0.094038	-0.01216	0.381527	0.00442823	0.134621	0.0213332	0.0871192	0.00606584	1.51359	1.29529	0.000887866	1.16514	4.01868	1	1	1	1	1	0.218592	0.255076	0.976229	0.280401	0.044999	0.999993	0.999794	0.999891	0.999993	0.542869
COPB2	0.126234	1877.2	-930.601	3.84268	2.27022	0.0131176	0.128898	-0.00726453	0.0715065	-0.0153855	0.376106	0.00600775	0.125897	0.0192121	0.0804759	0.00767311	1.0143	0.00761503	0.142977	0.789513	4.02052	1	1	1	1	1	0.313875	0.930462	0.705339	0.374247	0.0449497	0.999993	0.999794	0.999891	0.999993	0.542869
ELK4	0.486903	1659.22	-821.608	2.2871	1.18538	-0.000641889	-0.0213171	0.0151217	0.101637	-0.0292031	0.834986	0.0109931	0.296252	0.0466496	0.190844	0.0145826	5.74706	0.981073	0.105077	0.283625	4.01037	1	1	1	1	1	0.0165163	0.321934	0.74582	0.594335	0.0452213	0.353455	0.999794	0.999891	0.999993	0.543993
MTMR10	0.207772	1158.73	-571.363	1.7204	0.666443	0.00873041	0.138014	-0.00909712	0.0669631	-0.0235928	0.494471	0.00862452	0.187385	0.0271797	0.112576	0.0117774	0.45638	0.201832	0.112026	0.353816	4.01289	1	1	1	1	1	0.499321	0.653246	0.73785	0.551961	0.0451538	0.999993	0.999794	0.999891	0.999993	0.543993
PHC3	0.349534	1996.63	-990.314	3.11502	2.55007	-0.00315786	-0.0766487	0.024383	-0.0352831	-0.0154831	0.73426	0.0037348	0.250394	0.041169	0.167898	0.00773195	2.07322	0.875368	0.35078	0.044161	4.00995	1	1	1	1	1	0.149905	0.349473	0.553672	0.833554	0.0452324	0.946169	0.999794	0.999891	0.999993	0.543993
CBX7	0.146747	1119.12	-551.562	1.94151	0.908213	0.00667287	0.199483	0.00799408	0.0274709	-0.021401	0.428971	0.00766473	0.16516	0.0238153	0.0978509	0.0106939	0.668716	0.00686063	0.112674	0.0788163	4.0049	1	1	1	1	1	0.4135	0.933988	0.73712	0.778908	0.0453682	0.999993	0.999794	0.999891	0.999993	0.544525
CERK	0.0546503	1760.01	-872.007	3.46539	1.93784	0.00515084	0.121115	0.00201515	0.0793008	-0.0122617	0.303762	0.00448281	0.111794	0.0169657	0.069289	0.00612595	0.218834	0.0155787	0.0141082	1.30986	4.00639	1	1	1	1	1	0.639929	0.90067	0.905451	0.252419	0.045328	0.999993	0.999794	0.999891	0.999993	0.544525
CPSF2	0.103253	1054.05	-519.023	1.88745	0.89499	0.0107618	0.03725	-0.000347114	0.036205	-0.0204564	0.344682	0.00702319	0.143158	0.018828	0.0780412	0.0102235	0.0443136	1.90521	0.000339886	0.215224	4.00367	1	1	1	1	1	0.833271	0.167496	0.985291	0.642703	0.0454013	0.999993	0.999794	0.999891	0.999993	0.544525
RAP2A	0.268916	927.852	-455.926	1.49679	0.276491	0.0142945	0.143483	-0.0126466	0.0821901	-0.0264845	0.421556	0.00904592	0.176801	0.0228319	0.0952461	0.0132431	0.0749923	0.622585	0.306808	0.744636	3.99947	1	1	1	1	1	0.784202	0.430088	0.579645	0.38818	0.0455145	0.999993	0.999794	0.999891	0.999993	0.545383
ZHX1	0.0491745	1121.93	-552.967	2.02097	0.837576	0.00751024	0.0229538	0.00715645	0.0638687	-0.0183873	0.256438	0.00708612	0.126516	0.00954337	0.0416909	0.00919797	0.250824	1.59791	0.56233	2.3469	3.99626	1	1	1	1	1	0.616496	0.2062	0.453323	0.125532	0.0456014	0.999993	0.999794	0.999891	0.999993	0.545661
PTGER4	0.150738	1777.48	-880.741	3.31254	2.3266	-0.0110499	-0.218155	0.0187799	0.0105966	0.00953859	0.00719892	0.00384304	0.0071839	0.00540401	0.00647258	0.00477196	4.66196	920.057	12.0769	2.68028	3.99553	1	1	1	1	1	0.030838	4.28232e-202	0.000510511	0.101598	0.045621	0.478209	2.84699e-200	0.0183183	0.97441	0.545661
TARDBP	0.0367712	1019.71	-501.855	1.88533	0.561119	0.00565136	0.127909	-0.0117738	0.106367	-0.0188027	0.31106	0.00654294	0.126924	0.0169768	0.0704269	0.00941189	0.553522	0.185002	0.480974	2.28104	3.99102	1	1	1	1	1	0.456882	0.667109	0.487982	0.130964	0.0457432	0.999993	0.999794	0.999891	0.999993	0.546623
PYHIN1	0.444554	1402.52	-693.259	2.06067	0.728906	0.00315895	0.268844	-0.00643835	0.127137	-0.0271436	0.613649	0.00975374	0.229946	0.0342065	0.139897	0.0135961	2.55128	0.0279171	0.0354268	0.825905	3.98573	1	1	1	1	1	0.110205	0.867304	0.850704	0.363459	0.0458871	0.845671	0.999794	0.999891	0.999993	0.546739
TRAPPC11	0.0876899	1120.36	-552.18	1.97957	0.691399	0.0123484	0.0674023	-0.013885	0.100402	-0.0191039	0.345706	0.00668613	0.139238	0.0189877	0.0784735	0.00956858	0.39077	1.03307	0.53474	1.63696	3.98611	1	1	1	1	1	0.531895	0.309438	0.464621	0.200743	0.0458769	0.999993	0.999794	0.999891	0.999993	0.546739
RPL38	0.196445	2836.68	-1410.34	5.7436	3.72981	-0.00152657	0.0264949	0.0135473	0.0723826	-0.0162282	0.464239	0.00602649	0.167562	0.026037	0.106101	0.00812981	7.42243	0.599012	0.270724	0.4654	3.98453	1	1	1	1	1	0.00644157	0.438955	0.602846	0.495111	0.0459199	0.205769	0.999794	0.999891	0.999993	0.546739
TPK1	0.187745	1294.89	-639.447	2.30735	1.16504	0.00385725	0.120466	0.00330983	0.0594114	-0.0201276	0.351191	0.00711683	0.143856	0.0189895	0.0789327	0.0100789	1.5527	0.28002	0.0303797	0.566535	3.98801	1	1	1	1	1	0.212738	0.596688	0.861632	0.451639	0.0458251	0.999993	0.999794	0.999891	0.999993	0.546739
VPS11	0.0610459	1157.17	-570.583	2.26953	1.18236	0.00312165	0.0693073	0.00661042	0.0378766	-0.0115264	0.0148278	0.00473701	0.0153021	0.00719206	0.0108307	0.00577716	0.386879	18.9728	0.844796	12.23	3.98067	1	1	1	1	1	0.533945	1.32597e-05	0.358029	0.000470281	0.0460251	0.999993	0.00034802	0.999891	0.00687418	0.54685
PTX3	0.578579	1189.1	-586.549	1.73536	1.84412	-0.0114505	0.0754113	0.0288373	-0.178329	0.0309858	0.537289	0.0113854	0.225494	0.0300742	0.122413	0.0155273	0.468945	4.22441	0.919435	2.1222	3.9823	1	1	1	1	1	0.493473	0.0398464	0.337623	0.145178	0.0459806	0.999993	0.698402	0.999891	0.999993	0.54685
IGHV2-70	2.32617	629.757	-306.879	0.536737	-3.32903	0.0666887	0.808926	-0.0357606	0.371406	-0.0699727	1.40798	0.02556	0.542468	0.0783161	0.324783	0.0350759	2.84104	0.0753737	0.2085	1.3077	3.9796	1	1	1	1	1	0.0918849	0.783668	0.647945	0.252811	0.0460545	0.787577	0.999794	0.999891	0.999993	0.54685
TRPM7	0.186132	1229.65	-606.823	1.73099	0.809192	0.00528317	-0.0899985	0.00431224	0.050964	-0.0238231	0.615691	0.00849778	0.221462	0.0343348	0.140757	0.0119469	1.29732	2.21857	0.0157739	0.131096	3.97636	1	1	1	1	1	0.254704	0.136359	0.900053	0.717299	0.0461432	0.999993	0.999794	0.999891	0.999993	0.546882
ABHD2	0.22164	1575.77	-779.885	2.81911	2.07386	0.00598928	0.0998899	0.0152422	-0.0360984	-0.0192522	0.40563	0.00707857	0.156583	0.0224169	0.0921587	0.00965566	0.831872	0.293083	0.46232	0.153427	3.97555	1	1	1	1	1	0.361732	0.588252	0.496542	0.695281	0.0461653	0.999993	0.999794	0.999891	0.999993	0.546882
TRRAP	0.600834	1472.94	-728.471	1.86031	1.29691	0.000490751	0.0250748	0.0289683	-0.00353667	-0.0341927	0.957458	0.0132037	0.340216	0.0536411	0.219073	0.0171502	5.53473	0.692041	0.291642	0.000260622	3.97493	1	1	1	1	1	0.0186427	0.405471	0.58917	0.98712	0.0461825	0.374957	0.999794	0.999891	0.999993	0.546882
TENT5A	0.41605	2062.07	-1023.04	3.94451	3.75311	-0.0102912	-0.212245	0.0358181	-0.178813	0.0226929	0.121778	0.00826755	0.191991	0.00755874	0.00859352	0.0113895	0.0897646	0.0036216	22.4547	432.97	3.96984	1	1	1	1	1	0.764477	0.952013	2.15162e-06	3.66908e-96	0.0463222	0.999993	0.999794	0.000101003	1.55013e-94	0.548042
N4BP1	0.246879	1900.26	-942.128	3.62252	2.27742	0.000241727	0.196652	0.0117734	0.0364525	-0.0111698	0.00899101	0.00456271	0.00923894	0.00661308	0.00818342	0.00560874	1.48881	451.555	3.16954	19.842	3.96608	1	1	1	1	1	0.222401	3.30913e-100	0.0750235	8.41136e-06	0.0464258	0.999993	1.74055e-98	0.999891	0.000131932	0.548771
SF3A1	0.0945771	2190.38	-1087.19	4.38943	2.62982	0.00433574	0.00198003	0.00428314	0.0849159	-0.0116082	0.301489	0.00429518	0.110073	0.0167841	0.0687742	0.00584763	0.342202	1.10056	0.0651224	1.5245	3.94069	1	1	1	1	1	0.558561	0.294144	0.798576	0.21694	0.0471315	0.999993	0.999794	0.999891	0.999993	0.551731
MPHOSPH10	0.0604211	1052.07	-518.036	1.88919	0.471848	0.00547589	0.138161	-0.00468162	0.114084	-0.0195094	0.358359	0.00687018	0.140755	0.0196378	0.081287	0.00982801	0.712245	0.100425	0.0568337	1.96975	3.94054	1	1	1	1	1	0.398699	0.751321	0.811572	0.160475	0.0471356	0.999993	0.999794	0.999891	0.999993	0.551731
COG2	0.0489132	1250.03	-617.015	2.367	0.944792	0.00848058	0.0731793	-0.0019869	0.102777	-0.0161456	0.334286	0.00582015	0.12428	0.0184032	0.0789287	0.00813852	0.00223829	0.500531	0.0116564	1.6956	3.93565	1	1	1	1	1	0.962266	0.479267	0.914024	0.192864	0.047273	0.999993	0.999794	0.999891	0.999993	0.551731
GOLGA4	0.281083	1681.22	-832.609	2.74336	1.82502	-0.00107981	0.0628563	0.014592	0.0215193	-0.0217097	0.62459	0.00816961	0.22255	0.0348772	0.142548	0.0109491	5.9171	0.357381	0.175043	0.0227894	3.9314	1	1	1	1	1	0.0149946	0.549964	0.675668	0.880006	0.0473923	0.33609	0.999794	0.999891	0.999993	0.551731
CDKAL1	0.225441	902.504	-443.252	1.27622	0.0916369	0.0111225	0.147541	0.00692584	0.0573425	-0.0279853	0.531894	0.00976846	0.206318	0.0290057	0.120855	0.0141103	0.115593	0.37307	0.0570134	0.225124	3.93355	1	1	1	1	1	0.733864	0.541335	0.81128	0.635163	0.0473318	0.999993	0.999794	0.999891	0.999993	0.551731
SEC24D	0.114843	1627.89	-805.943	3.08593	1.72338	0.0122631	0.0510387	0.00633775	0.0584198	-0.0151808	0.332222	0.00552241	0.127311	0.0184496	0.0756859	0.0076513	1.29403	0.664088	0.118004	0.595785	3.93658	1	1	1	1	1	0.255307	0.41512	0.73121	0.440191	0.0472466	0.999993	0.999794	0.999891	0.999993	0.551731
PAN3	0.177724	1615.88	-799.94	2.69128	1.36824	0.00425136	0.0762671	-0.00234456	0.099147	-0.0179909	0.417874	0.00666528	0.15527	0.0231517	0.0951003	0.00905212	1.51201	0.37096	0.0102555	1.08691	3.95006	1	1	1	1	1	0.218832	0.542481	0.919337	0.297156	0.0468697	0.999993	0.999794	0.999891	0.999993	0.551731
ANAPC1	0.209229	726.088	-355.044	0.886535	-0.409959	0.00720106	0.0732826	0.0113924	0.066365	-0.0343041	0.594007	0.0113907	0.232885	0.0321613	0.134736	0.0172734	0.853242	1.46557	0.125478	0.242611	3.94398	1	1	1	1	1	0.355637	0.226046	0.723168	0.622327	0.0470393	0.999993	0.999794	0.999891	0.999993	0.551731
SMARCA5	0.0645146	1523.19	-753.594	2.76579	1.33263	0.0059289	0.0295678	-0.00395113	0.10628	-0.0146664	0.345333	0.00524688	0.128032	0.0191599	0.0787198	0.00737487	0.171507	0.84319	0.042526	1.82278	3.95495	1	1	1	1	1	0.678776	0.358486	0.83662	0.176983	0.0467338	0.999993	0.999794	0.999891	0.999993	0.551731
AUTS2	0.528274	749.365	-366.682	0.807295	-0.156755	-0.000286485	0.195136	0.0347982	-0.0228011	-0.040441	0.77626	0.0139985	0.294668	0.0423129	0.176414	0.0203902	3.70892	0.278661	0.676343	0.016705	3.93368	1	1	1	1	1	0.0541225	0.59758	0.410849	0.897162	0.0473282	0.632331	0.999794	0.999891	0.999993	0.551731
EIF1AX	0.103013	1361.52	-672.758	2.50372	1.05622	0.00798857	0.150672	-0.0276797	0.131702	-0.0169853	0.359258	0.00611183	0.137038	0.0198636	0.0816606	0.00856299	0.0277766	0.000127732	1.94181	2.60112	3.93456	1	1	1	1	1	0.867635	0.990983	0.163472	0.106788	0.0473036	0.999993	0.999794	0.999891	0.99687	0.551731
GPBAR1	0.327811	1794.87	-889.436	3.02165	1.29618	-0.0172387	-0.372628	-0.0246793	0.236207	0.0221224	0.471024	0.00830996	0.182049	0.0260041	0.107054	0.0111519	0.804593	1.30133	0.900709	4.86829	3.93516	1	1	1	1	1	0.369724	0.253971	0.342592	0.0273545	0.0472866	0.999993	0.999794	0.999891	0.348844	0.551731
ZBTB40	0.257018	862.877	-423.439	1.03481	-0.268371	0.00539241	0.178487	-0.00557071	0.0957523	-0.0316405	0.668641	0.0113077	0.247535	0.036886	0.152659	0.0159558	1.76865	0.182542	0.0228085	0.393415	3.93235	1	1	1	1	1	0.18355	0.669198	0.879956	0.53051	0.0473658	0.999993	0.999794	0.999891	0.999993	0.551731
NBR1	0.0985196	1723.44	-853.719	3.72762	2.15269	0.0100875	0.0342157	-0.00723258	0.0804012	-0.0131235	0.263575	0.00473323	0.103584	0.0146251	0.0599579	0.00660271	1.02161	1.01886	0.244564	1.79818	3.95054	1	1	1	1	1	0.312137	0.312789	0.620929	0.179933	0.0468563	0.999993	0.999794	0.999891	0.999993	0.551731
STK39	0.206895	578.588	-281.294	0.679312	-0.79503	0.00717205	0.224241	0.005056	0.0714512	-0.0402725	0.615745	0.0131466	0.251661	0.0328178	0.138649	0.0202752	0.996066	0.36042	0.0237354	0.265573	3.94537	1	1	1	1	1	0.318264	0.548273	0.87756	0.606317	0.0470005	0.999993	0.999794	0.999891	0.999993	0.551731
SLC5A3	0.374253	438.697	-211.348	0.396394	-1.33552	0.00372614	0.278815	-0.00457679	0.0761942	-0.0565967	0.857215	0.0179381	0.337785	0.0461156	0.193991	0.0284823	1.8445	0.329758	0.00984977	0.154269	3.94849	1	1	1	1	1	0.174425	0.565802	0.920943	0.694489	0.0469135	0.987313	0.999794	0.999891	0.999993	0.551731
DLEU2	0.294279	777.852	-380.926	0.928033	-0.020704	0.00843746	0.213238	-0.0122307	0.0303895	-0.033644	0.592407	0.0119694	0.23669	0.032775	0.135341	0.0169563	0.987889	0.166039	0.139256	0.0504184	3.93689	1	1	1	1	1	0.320259	0.683656	0.709022	0.822337	0.0472381	0.999993	0.999794	0.999891	0.999993	0.551731
CAMK4	0.523142	830.546	-407.273	0.976642	-0.299806	-0.00498185	0.194609	0.00429218	0.0944422	-0.0383117	0.707717	0.013198	0.268453	0.0393154	0.161825	0.0193274	5.70169	0.266255	0.0119187	0.340597	3.92929	1	1	1	1	1	0.0169486	0.605855	0.913065	0.559485	0.0474518	0.356873	0.999794	0.999891	0.999993	0.551933
PICALM	0.20163	2363.95	-1173.98	4.46619	3.05683	0.00389598	0.0443108	0.0110051	0.0301401	-0.0174655	0.5767	0.007566	0.146547	0.0271561	0.122946	0.00881835	3.2269	0.394843	0.164229	0.0600981	3.92274	1	1	1	1	1	0.0724379	0.529765	0.685292	0.806341	0.0476373	0.713859	0.999794	0.999891	0.999993	0.552129
TASOR2	0.470155	1141.63	-562.817	1.34386	0.304578	0.000108766	0.0136165	0.00911857	0.0788698	-0.0332529	0.861362	0.0124	0.307178	0.0480301	0.197079	0.0167836	4.70545	0.890318	0.0360435	0.160156	3.92546	1	1	1	1	1	0.0300671	0.345391	0.849426	0.689013	0.0475601	0.470476	0.999794	0.999891	0.999993	0.552129
DCAF1	0.191952	935.259	-459.63	1.27497	0.156195	0.00506691	0.05302	0.00566115	0.0658007	-0.0278213	0.556235	0.00972777	0.210679	0.0305186	0.126653	0.0140466	1.41946	1.12522	0.0344097	0.269916	3.92296	1	1	1	1	1	0.233493	0.288797	0.852838	0.603388	0.047631	0.999993	0.999794	0.999891	0.999993	0.552129
TXNDC11	0.126968	3194.4	-1589.2	6.50426	4.06428	0.00887491	0.0779365	0.0137711	0.0823692	-0.0125095	0.387341	0.00474908	0.13822	0.0216945	0.0884963	0.00631362	0.33187	0.0704793	0.402935	0.866322	3.92572	1	1	1	1	1	0.56456	0.79064	0.525577	0.351975	0.0475529	0.999993	0.999794	0.999891	0.999993	0.552129
TNFRSF17	1.24604	1160.7	-572.349	1.40251	-0.826236	0.0427718	0.569136	-0.0158876	0.211422	-0.046716	1.07508	0.0177315	0.401444	0.0602782	0.246343	0.0236776	1.9833	0.162557	0.0694701	0.736584	3.89274	1	1	1	1	1	0.159043	0.686813	0.79211	0.390757	0.0484951	0.958578	0.999794	0.999891	0.999993	0.552187
SMARCD1	0.153935	899.136	-441.568	1.23865	0.12928	0.00411988	0.129621	0.0137545	0.0492904	-0.0270661	0.477738	0.00951299	0.187929	0.0257692	0.108094	0.0137366	1.7181	0.50221	0.284896	0.207932	3.88235	1	1	1	1	1	0.189938	0.478531	0.59351	0.648394	0.0487961	0.999993	0.999794	0.999891	0.999993	0.552187
ARFGEF1	0.248327	1676.65	-830.326	2.80369	2.11359	0.00432802	0.108418	0.0104469	-0.0282196	-0.0202391	0.542724	0.00764761	0.197583	0.0303631	0.12398	0.0102637	1.8565	0.146448	0.11838	0.0518087	3.8884	1	1	1	1	1	0.173029	0.701953	0.730798	0.819945	0.0486209	0.984628	0.999794	0.999891	0.999993	0.552187
IGF2BP2	1.41741	1149.42	-566.709	1.43707	1.9678	-0.0144017	-0.181952	-0.000550732	-0.180308	0.0162137	0.0101483	0.00723494	0.0101691	0.00855558	0.00946005	0.0082194	1.95237	319.227	0.00414364	363.281	3.89119	1	1	1	1	1	0.162331	2.13448e-71	0.948675	5.43396e-81	0.0485401	0.966828	1.01655e-69	0.999891	2.08706e-79	0.552187
SAR1A	0.137695	1064.25	-524.123	1.77444	0.376064	0.00610529	0.0151469	-0.0307563	0.158572	-0.0217074	0.379722	0.00751338	0.150759	0.0203573	0.0856224	0.0110038	0.562257	2.43495	2.28259	3.42988	3.89163	1	1	1	1	1	0.453352	0.118657	0.130833	0.0640266	0.0485272	0.999993	0.999794	0.999891	0.717942	0.552187
DDX1	0.0750441	1101.02	-542.512	2.04069	0.615768	0.011273	0.153475	-0.013183	0.112475	-0.0186255	0.354542	0.00667225	0.140838	0.019636	0.0806238	0.00943647	0.169131	0.0235963	0.450735	1.9462	3.89579	1	1	1	1	1	0.680885	0.877916	0.501986	0.162997	0.0484072	0.999993	0.999794	0.999891	0.999993	0.552187
STARD7	0.0722275	2134.32	-1059.16	4.02364	2.36916	0.00907153	-0.0265114	0.00563703	0.0812069	-0.0116935	0.324636	0.00433692	0.117942	0.0181223	0.0740531	0.00593666	0.909657	1.56905	0.0967549	1.20254	3.87974	1	1	1	1	1	0.340205	0.210346	0.755759	0.272815	0.048872	0.999993	0.999794	0.999891	0.999993	0.552187
ATG16L1	0.113093	978.108	-481.054	1.45549	0.219907	0.00134733	0.207009	0.000626479	0.0870944	-0.0241342	0.448902	0.00859938	0.172347	0.0244021	0.101987	0.0122047	3.12555	0.000164039	0.000659109	0.729279	3.91032	1	1	1	1	1	0.0770737	0.989781	0.979518	0.393117	0.0479905	0.735739	0.999794	0.999891	0.999993	0.552187
STAG2	0.114412	1615.44	-799.722	3.04646	1.82064	0.00612246	0.0976872	-0.0106575	0.0618318	-0.0154317	0.354885	0.00563209	0.133958	0.0197782	0.0809312	0.00782656	0.232801	0.117638	0.290358	0.583703	3.88766	1	1	1	1	1	0.629455	0.731611	0.589991	0.444864	0.0486423	0.999993	0.999794	0.999891	0.999993	0.552187
AKT3	0.859386	543.898	-263.949	0.418125	-1.1084	0.00380144	0.220469	0.0280679	-0.000787627	-0.0581181	1.21221	0.020971	0.441793	0.0665101	0.276893	0.0294289	3.06999	0.351174	0.178092	8.09126e-06	3.90009	1	1	1	1	1	0.07975	0.553449	0.673018	0.99773	0.0482836	0.74964	0.999794	0.999891	0.999993	0.552187
WWP1	0.180532	923.802	-453.901	1.30995	0.0495766	-0.00125833	0.0626679	0.00394398	0.101229	-0.0274092	0.506127	0.00947234	0.194276	0.0278213	0.115174	0.0138696	4.1963	1.14008	0.0200962	0.772498	3.90538	1	1	1	1	1	0.0405123	0.285635	0.887269	0.379445	0.0481318	0.546858	0.999794	0.999891	0.999993	0.552187
C4BPA	3.86714	215.322	-99.6611	0.113036	-2.4077	-0.0129324	0.673929	-0.025979	-0.162666	0.00499866	0.00253766	0.00251644	0.00253638	0.00253513	0.00254129	0.00253044	26.3087	70599.6	105.013	4097.18	3.90225	1	1	1	1	1	2.90974e-07	0	1.21319e-24	0	0.0482215	4.76362e-05	0	1.52781e-22	0	0.552187
PHF21A	0.218332	1895.03	-939.515	3.59106	2.53287	0.00380231	0.137374	0.0222502	-0.019219	-0.0170878	0.338299	0.0062435	0.133618	0.018745	0.0769631	0.00863959	1.42709	0.0202738	1.40895	0.0623586	3.9119	1	1	1	1	1	0.232241	0.886775	0.235231	0.802806	0.0479453	0.999993	0.999794	0.999891	0.999993	0.552187
NCBP1	0.16187	959.321	-471.661	1.45047	0.266983	0.00684646	0.098318	-0.00803281	0.0859824	-0.0252081	0.496069	0.00889442	0.190768	0.0272329	0.112854	0.0127798	0.722485	0.606185	0.0870057	0.580477	3.89073	1	1	1	1	1	0.39533	0.436228	0.768019	0.446125	0.0485532	0.999993	0.999794	0.999891	0.999993	0.552187
ESCO1	0.128175	862.788	-423.394	1.28559	0.036166	0.00526381	0.156479	-0.000687004	0.0840733	-0.0263675	0.448126	0.00918859	0.179239	0.0242768	0.101333	0.0133275	1.23366	0.28197	0.00080082	0.688358	3.91417	1	1	1	1	1	0.266696	0.595413	0.977424	0.406723	0.0478807	0.999993	0.999794	0.999891	0.999993	0.552187
RHBDD1	0.200273	2169.02	-1076.51	4.21859	2.82623	0.00494369	0.0661933	-0.00156001	0.043166	-0.0154733	0.430322	0.00583881	0.155759	0.0241049	0.0983118	0.00783235	0.638221	0.256469	0.00418835	0.192784	3.90286	1	1	1	1	1	0.424356	0.612557	0.948399	0.660609	0.0482041	0.999993	0.999794	0.999891	0.999993	0.552187
NPAT	0.261566	720.049	-352.025	0.867797	-0.593564	0.00188546	0.162028	0.00187799	0.106765	-0.0357133	0.626333	0.0122074	0.241629	0.0338991	0.14165	0.0180604	2.63745	0.470838	0.0030691	0.568101	3.91027	1	1	1	1	1	0.104371	0.492602	0.95582	0.451014	0.047992	0.825449	0.999794	0.999891	0.999993	0.552187
TOMM70	0.0635095	936.492	-460.246	1.59838	0.110781	0.00726141	0.0696693	-0.0114372	0.14	-0.0218044	0.379497	0.00752338	0.151829	0.0205568	0.085774	0.0110716	0.275795	1.19029	0.309546	2.66406	3.87854	1	1	1	1	1	0.599471	0.275271	0.577959	0.102638	0.0489071	0.999993	0.999794	0.999891	0.976064	0.552187
EFCAB14	0.06749	1875.79	-929.897	3.61521	2.14993	0.00528859	-0.00921866	0.00813837	0.0655549	-0.0122409	0.339671	0.00448993	0.123073	0.0189586	0.0774615	0.00621429	0.129721	1.14724	0.184272	0.716206	3.88008	1	1	1	1	1	0.718721	0.284129	0.667727	0.397391	0.0488622	0.999993	0.999794	0.999891	0.999993	0.552187
LMNA	0.361969	1996.08	-990.038	3.7995	3.21056	-0.0154173	-0.132357	0.0049371	-0.0682785	0.0210585	0.508958	0.00790228	0.190391	0.0285216	0.116279	0.0106681	0.526741	0.10534	0.0299637	0.344799	3.89657	1	1	1	1	1	0.46798	0.745513	0.862573	0.557072	0.0483849	0.999993	0.999794	0.999891	0.999993	0.552187
DHX57	0.278311	806.9	-395.45	1.04662	-0.317105	0.0125734	-0.0432929	-0.0184932	0.123741	-0.0322841	0.604548	0.0110336	0.23555	0.0329376	0.13722	0.016311	0.0758311	3.02028	0.315238	0.81319	3.91756	1	1	1	1	1	0.783028	0.0822291	0.574484	0.367179	0.0477841	0.999993	0.999794	0.999891	0.999993	0.552187
VCP	0.0570589	3107.9	-1545.95	6.79055	4.49848	0.00778233	0.0294826	0.0051339	0.0392748	-0.0085034	0.254996	0.00316511	0.0917187	0.0143069	0.0582377	0.00430216	2.19866	0.314416	0.128766	0.4548	3.90673	1	1	1	1	1	0.138131	0.574983	0.719714	0.500064	0.0480931	0.922151	0.999794	0.999891	0.999993	0.552187
TEPSIN	0.29438	1720.23	-852.115	2.65916	1.41917	0.0032635	0.0602052	-0.00942629	0.113213	-0.0217953	0.569494	0.00836304	0.20648	0.0317452	0.129821	0.011059	2.86286	0.47119	0.0881708	0.760502	3.88413	1	1	1	1	1	0.0906463	0.49244	0.766516	0.383172	0.0487446	0.78725	0.999794	0.999891	0.999993	0.552187
ERFE	2.86233	536.855	-260.427	0.426016	-0.801691	-0.00142719	-0.150196	-0.106906	0.0632204	-0.0125349	0.00656117	0.00610054	0.00655881	0.0064194	0.00650069	0.0063424	0.133309	524.634	277.344	94.5793	3.90599	1	1	1	1	1	0.715026	4.15329e-116	2.84672e-62	2.35463e-22	0.0481141	0.999993	2.29517e-114	1.09657e-59	5.25359e-21	0.552187
GAK	0.0276723	2657.16	-1320.58	5.07009	3.32908	0.00534834	0.00602543	0.00747428	0.037949	-0.00757799	0.251764	0.00285702	0.0890218	0.0141182	0.057523	0.00384745	0.373194	0.55198	0.28027	0.435229	3.87937	1	1	1	1	1	0.541269	0.45751	0.596524	0.509434	0.0488829	0.999993	0.999794	0.999891	0.999993	0.552187
RCC2	0.142997	1734.95	-859.473	2.98399	1.85909	0.00858757	0.00646976	0.00522559	0.0423405	-0.0164995	0.438611	0.00601361	0.160236	0.0244455	0.100068	0.00836903	0.000185589	0.969011	0.0456955	0.179029	3.88679	1	1	1	1	1	0.989131	0.324927	0.83073	0.672209	0.0486674	0.999993	0.999794	0.999891	0.999993	0.552187
RFX7	0.566716	864.801	-424.4	0.842134	-0.215936	-0.00363058	0.115015	0.0217955	0.0318845	-0.0415299	0.969623	0.0144211	0.352107	0.0537378	0.22165	0.0210723	4.84041	0.487606	0.164503	0.020693	3.88415	1	1	1	1	1	0.0278002	0.484997	0.685045	0.885618	0.0487438	0.452298	0.999794	0.999891	0.999993	0.552187
GPRIN3	0.553659	1430.26	-707.13	1.93083	1.45317	-0.00930333	-0.00309622	0.0350461	-0.0239063	-0.0309349	0.802614	0.0116316	0.289236	0.0448521	0.183446	0.015665	11.5413	0.975018	0.61054	0.0169828	3.89977	1	1	1	1	1	0.000680658	0.323432	0.434585	0.896315	0.0482928	0.0457158	0.999794	0.999891	0.999993	0.552187
DYNC2H1	0.841567	226.229	-105.115	0.14897	-2.79795	0.0212744	0.665113	-0.0262028	0.152008	-0.101692	1.31126	0.0279159	0.527895	0.0686992	0.293603	0.0515968	0.140227	0.007475	0.145476	0.268046	3.88441	1	1	1	1	1	0.708056	0.931102	0.702896	0.604646	0.0487363	0.999993	0.999794	0.999891	0.999993	0.552187
TRAV8-4	0.672967	251.246	-117.623	0.192888	-2.39867	0.0333125	0.288422	0.0656246	-0.0314485	-0.0685811	0.0101639	0.00880739	0.403205	0.00951341	0.0099575	0.0346529	11.4904	0.523862	47.5839	9.97467	3.91678	1	1	1	1	1	0.00069955	0.469199	5.26989e-12	0.00158709	0.0478065	0.0463055	0.999794	3.67127e-10	0.0225446	0.552187
GABPA	0.0693999	945.981	-464.991	1.69496	0.415705	0.00955405	0.124439	-0.00395331	0.0855235	-0.0205115	0.323891	0.00718296	0.137736	0.0175023	0.0729624	0.0104228	0.00232953	0.434816	0.0510188	1.37395	3.87285	1	1	1	1	1	0.961505	0.509635	0.8213	0.241134	0.0490732	0.999993	0.999794	0.999891	0.999993	0.553554
PRKDC	0.364944	2038.36	-1011.18	3.3203	2.028	0.00403976	0.0480208	-0.00137122	0.0981808	-0.0219391	0.696894	0.0081391	0.246844	0.0390216	0.159221	0.0111501	1.89976	0.400551	0.00123481	0.380237	3.8715	1	1	1	1	1	0.168105	0.526805	0.971968	0.537476	0.0491127	0.97935	0.999794	0.999891	0.999993	0.553554
TRAT1	0.494186	1417.41	-700.703	2.08899	0.651365	-0.00361865	0.202087	-0.0410182	0.203785	-0.0292736	0.641234	0.0106256	0.243296	0.0362415	0.146717	0.0148878	6.37588	0.0517231	1.28097	1.92923	3.86625	1	1	1	1	1	0.0115682	0.820092	0.257718	0.164843	0.0492665	0.289505	0.999794	0.999891	0.999993	0.554809
NLRP2	0.573396	400.828	-192.414	0.379488	-1.37912	0.00269343	0.282678	-0.0420641	0.106411	-0.0290264	0.0223667	0.0139936	0.0239872	0.0190597	0.0416023	0.0147963	0.527764	136.703	4.87067	6.54249	3.8484	1	1	1	1	1	0.467548	1.40034e-31	0.0273169	0.0105328	0.0497935	0.999993	5.16625e-30	0.650489	0.141485	0.555359
MPHOSPH9	0.202024	1240.52	-612.262	1.83812	1.11713	0.00408446	0.081556	-0.00353539	0.011064	-0.0234871	0.637217	0.00852841	0.228411	0.0358139	0.146028	0.0119787	1.72616	0.335778	0.00974475	0.00574054	3.84452	1	1	1	1	1	0.188902	0.562276	0.921364	0.939605	0.049909	0.999993	0.999794	0.999891	0.999993	0.555359
SBNO2	0.439746	1602.11	-793.057	2.33672	1.66899	0.00310348	-0.0570854	0.0253149	-0.0018681	-0.0263894	0.646563	0.0100258	0.240248	0.0360975	0.147652	0.0134558	3.0031	1.81483	0.491809	0.000160074	3.84627	1	1	1	1	1	0.0831052	0.17793	0.483121	0.989905	0.0498568	0.758879	0.999794	0.999891	0.999993	0.555359
RGS1	0.947909	1499.31	-741.657	2.05873	1.97938	-0.0270373	-0.586704	0.0924838	-0.13898	0.0365078	0.873904	0.0139239	0.326877	0.0492944	0.200576	0.018596	0.501312	0.878084	3.51994	0.48012	3.85419	1	1	1	1	1	0.478924	0.348727	0.0606345	0.488368	0.0496219	0.999993	0.999794	0.999891	0.999993	0.555359
DDHD1	0.512459	983.303	-483.651	1.12425	-0.0450664	0.00265549	0.119149	-0.00366787	0.0910908	-0.0359287	0.850777	0.012649	0.311105	0.0472495	0.194421	0.0182938	2.54216	0.442548	0.00602605	0.219513	3.85723	1	1	1	1	1	0.110843	0.505895	0.938124	0.639411	0.0495321	0.846211	0.999794	0.999891	0.999993	0.555359
ASCC3	0.163158	986.589	-485.295	1.40085	0.119225	0.00439231	0.0372906	0.00137735	0.102034	-0.025499	0.534152	0.00900179	0.199844	0.0293049	0.121563	0.0129947	1.4987	1.18337	0.00220907	0.704507	3.85045	1	1	1	1	1	0.220872	0.27667	0.962513	0.401274	0.0497326	0.999993	0.999794	0.999891	0.999993	0.555359
GTF3C3	0.0625796	1082.16	-533.081	1.91191	0.640918	0.0047682	0.102291	-0.00807103	0.0997694	-0.0190379	0.327091	0.00673539	0.132505	0.0178623	0.0741089	0.00969784	0.849867	0.440723	0.204167	1.8124	3.8538	1	1	1	1	1	0.35659	0.506774	0.651378	0.178221	0.0496335	0.999993	0.999794	0.999891	0.999993	0.555359
FOSB	0.99925	2244.44	-1114.22	3.46544	2.50681	-0.0334052	-0.574658	0.0349211	0.121979	0.0330397	0.878892	0.0123702	0.322487	0.0491282	0.20057	0.0168369	3.44295	0.97701	0.50526	0.369858	3.8508	1	1	1	1	1	0.0635222	0.322938	0.477198	0.543082	0.0497223	0.677484	0.999794	0.999891	0.999993	0.555359
PARP1	0.119602	2068.51	-1026.26	3.93631	2.08171	0.00714765	0.0834645	-0.00856099	0.135512	-0.0128014	0.418962	0.0048061	0.147987	0.0235743	0.0958569	0.00652749	0.0472401	0.0527077	0.131877	1.99851	3.8461	1	1	1	1	1	0.827937	0.818417	0.716494	0.157454	0.0498619	0.999993	0.999794	0.999891	0.999993	0.555359
TAF1	0.701221	774.829	-379.414	0.675932	-0.523403	0.00621318	-0.000468087	-0.0108219	0.0651433	-0.0472458	1.18197	0.0177701	0.420816	0.0653284	0.270307	0.0240533	2.67922	1.01116	0.0274412	0.05808	3.85814	1	1	1	1	1	0.101666	0.314625	0.868429	0.809557	0.0495053	0.819395	0.999794	0.999891	0.999993	0.555359
NUS1	0.098823	2467.17	-1225.58	4.80905	2.90346	0.00944509	-0.0318805	0.00885463	0.0842478	-0.0113149	0.308266	0.00424934	0.112514	0.0171573	0.0702229	0.00576987	1.36715	1.7858	0.266344	1.43933	3.84567	1	1	1	1	1	0.242302	0.181439	0.605795	0.230248	0.0498746	0.999993	0.999794	0.999891	0.999993	0.555359
CLMN	0.172614	1039.08	-511.54	1.68442	0.741824	0.0062615	-0.0937099	0.0311761	0.00961342	-0.0234309	0.42682	0.00828899	0.171454	0.0233405	0.0965221	0.0119268	0.726375	4.84304	1.78412	0.00991977	3.85947	1	1	1	1	1	0.394061	0.0277579	0.181644	0.920663	0.0494659	0.999993	0.526878	0.999891	0.999993	0.555359
NPIPB4	0.578676	649.15	-316.575	0.570356	-0.96504	0.00841341	0.210832	-3.89115e-05	0.0679184	-0.0454498	1.02275	0.0167074	0.370925	0.0561525	0.233485	0.0231657	1.75867	0.240634	4.80196e-07	0.0846173	3.84924	1	1	1	1	1	0.18479	0.623748	0.999447	0.771135	0.0497687	0.999993	0.999794	0.999891	0.999993	0.555359
PLCG2	0.129408	2009.43	-996.715	3.78753	2.62355	0.00664126	0.115553	0.0117397	-0.00443023	-0.0132796	0.365025	0.00505381	0.133252	0.0204121	0.0833559	0.00676603	0.0121858	0.000695005	0.330779	0.00282474	3.85216	1	1	1	1	1	0.912101	0.978968	0.565201	0.957614	0.0496819	0.999993	0.999794	0.999891	0.999993	0.555359
PIAS1	0.167206	2126.04	-1055.02	4.14123	2.939	0.004685	0.0968663	0.014429	-0.0120517	-0.0151768	0.473583	0.00569247	0.168998	0.0265191	0.108151	0.00774955	0.828237	0.0548258	0.29604	0.0124174	3.83539	1	1	1	1	1	0.362783	0.814869	0.586375	0.911273	0.0501813	0.999993	0.999794	0.999891	0.999993	0.556027
CCNT2	0.108081	1221.33	-602.664	1.98241	0.773548	0.0011388	0.0856478	-0.00606388	0.0970521	-0.0195889	0.41294	0.00713796	0.155048	0.0228221	0.0942	0.00999946	3.2018	0.408905	0.0705973	1.06147	3.83768	1	1	1	1	1	0.0735573	0.522526	0.790469	0.30288	0.0501129	0.716683	0.999794	0.999891	0.999993	0.556027
RARS1	0.107447	815.462	-399.731	1.29023	-0.225063	0.00369466	0.201811	-0.020764	0.152667	-0.0257741	0.390216	0.00907166	0.163232	0.0209873	0.0878269	0.0131584	1.66952	0.0417197	0.978832	3.02158	3.83674	1	1	1	1	1	0.196323	0.838155	0.322487	0.0821635	0.0501408	0.999993	0.999794	0.999891	0.851341	0.556027
ARID1A	0.325296	2139.24	-1061.62	3.64241	2.87645	-0.000457591	-0.0141251	0.0292656	-0.0385016	-0.0205938	0.688751	0.00767682	0.242925	0.0385953	0.157361	0.010514	4.7692	0.734625	0.57497	0.0598632	3.83652	1	1	1	1	1	0.0289732	0.391388	0.448291	0.806712	0.0501474	0.461633	0.999794	0.999891	0.999993	0.556027
ITPKB	0.135893	1972.25	-978.124	3.52814	1.96925	-0.00388665	0.00129835	-0.00210607	0.12215	-0.0138298	0.426463	0.00521431	0.150844	0.0238769	0.0974757	0.00706053	8.0125	0.752231	0.00778015	1.57034	3.8367	1	1	1	1	1	0.00464555	0.385771	0.929714	0.210158	0.0501422	0.169952	0.999794	0.999891	0.999993	0.556027
CBLB	0.310147	1084.72	-534.358	1.40911	0.238979	5.7033e-06	0.194336	-0.009126	0.100762	-0.0284932	0.702504	0.0104942	0.25256	0.039037	0.16054	0.0145519	4.19016	0.0344401	0.0546523	0.393936	3.83393	1	1	1	1	1	0.0406592	0.852774	0.815157	0.530237	0.050225	0.54729	0.999794	0.999891	0.999993	0.556041
NEK6	0.10997	1745.56	-864.778	3.3502	2.11241	0.00647631	-0.0346258	0.00268482	0.0455225	-0.0118467	0.0259258	0.00477249	0.0252529	0.00988279	0.0158684	0.00606025	0.0034298	2.728	0.0738026	8.22974	3.82129	1	1	1	1	1	0.953299	0.098603	0.785879	0.00412094	0.0506052	0.999993	0.999794	0.999891	0.0573559	0.558037
WDR11	0.0814617	1758.45	-871.225	3.11801	1.60159	0.00506666	-0.010843	-0.00929706	0.124141	-0.0136814	0.330625	0.00510177	0.121782	0.0183905	0.0754777	0.00699916	0.404736	1.58196	0.255566	2.70516	3.82096	1	1	1	1	1	0.524654	0.208479	0.613183	0.100024	0.0506153	0.999993	0.999794	0.999891	0.963633	0.558037
IKZF1	0.055313	2681.45	-1332.73	4.89945	3.45976	0.00225443	-0.0227927	0.00414733	0.0113611	-0.00955818	0.460883	0.0036375	0.157141	0.0259025	0.105346	0.00488847	1.56894	0.49057	0.0256363	0.0116307	3.823	1	1	1	1	1	0.210361	0.483673	0.872792	0.914118	0.0505538	0.999993	0.999794	0.999891	0.999993	0.558037
SIAH1	0.41735	487.73	-235.865	0.452274	-1.06003	0.00546276	0.315211	-0.00962829	0.050837	-0.0508366	0.841939	0.0175645	0.330795	0.0460481	0.191319	0.0260073	1.89422	0.105694	0.0437194	0.0706063	3.82086	1	1	1	1	1	0.168726	0.745101	0.834377	0.790456	0.0506183	0.979442	0.999794	0.999891	0.999993	0.558037
LINC02009	2.07924	432.018	-208.009	0.329981	0.793973	-0.0465904	-0.35212	0.0396865	-0.359005	0.0733707	0.980171	0.0284371	0.472785	0.0559429	0.218709	0.0375234	0.0583426	0.623465	0.503266	2.69443	3.82331	1	1	1	1	1	0.809135	0.429762	0.478069	0.100699	0.0505443	0.999993	0.999794	0.999891	0.968326	0.558037
REPS1	0.0662002	1771.52	-877.76	3.15956	1.65965	0.00184766	0.0130195	-0.00023829	0.110216	-0.0130368	0.320982	0.00483576	0.117773	0.0178552	0.0732815	0.00667446	2.27814	0.985941	0.000178108	2.26206	3.81511	1	1	1	1	1	0.131209	0.320736	0.989352	0.132578	0.0507923	0.895492	0.999794	0.999891	0.999993	0.559014
FAM83A	5.72835	386.035	-185.017	0.252101	-1.02016	0.00186099	-0.962634	-0.0539965	-0.0309201	0.0096666	0.00488508	0.00473691	0.00488747	0.00480997	0.00498279	0.00494886	0.207959	38791.9	126.022	38.5067	3.81538	1	1	1	1	1	0.648372	0	3.04132e-29	5.45669e-10	0.0507842	0.999993	0	4.79905e-27	9.61861e-09	0.559014
PRPF40A	0.0308721	2505.71	-1244.86	4.81925	3.12087	0.00206863	0.0443355	0.00128191	0.0537273	-0.00813993	0.300504	0.00308476	0.104838	0.016862	0.0686734	0.00417109	1.32433	0.0746613	0.00577956	0.612088	3.80839	1	1	1	1	1	0.249816	0.784667	0.9394	0.434003	0.0509964	0.999993	0.999794	0.999891	0.999993	0.560789
SSBP3	0.248588	1548.78	-766.388	2.77112	1.54959	0.00522344	0.0355987	0.00565281	0.0662563	-0.0193144	0.400574	0.00712433	0.152872	0.0219992	0.0908864	0.0099069	0.946738	1.14557	0.0660259	0.531443	3.8009	1	1	1	1	1	0.330551	0.284479	0.797214	0.466001	0.051225	0.999993	0.999794	0.999891	0.999993	0.562359
ZNF592	0.123582	1942.3	-963.151	3.93697	2.51172	0.00408112	0.0110726	0.00788611	0.0421172	-0.0133239	0.328525	0.00521482	0.119985	0.0182412	0.0775261	0.00683319	0.916722	1.21604	0.186904	0.295137	3.80204	1	1	1	1	1	0.338337	0.27014	0.665506	0.586947	0.0511902	0.999993	0.999794	0.999891	0.999993	0.562359
VPS13D	0.483364	1765.83	-874.914	2.59179	1.7559	-0.00119992	0.0138247	0.0261839	0.0285387	-0.0274535	0.842338	0.0107653	0.298048	0.0470757	0.192366	0.0140892	6.2183	0.628967	0.309368	0.0220095	3.79685	1	1	1	1	1	0.0126437	0.427734	0.578068	0.882062	0.0513492	0.301023	0.999794	0.999891	0.999993	0.56325
RPAP3	0.0573467	952.067	-468.034	1.74017	0.438174	0.00473409	0.0821982	-0.00990767	0.0997416	-0.0130317	0.0101186	0.00480591	0.113107	0.00675835	0.00877469	0.00669388	0.0060158	0.0648587	2.14913	129.208	3.79005	1	1	1	1	1	0.938177	0.798975	0.142651	6.10688e-30	0.051558	0.999993	0.999794	0.999891	1.5006e-28	0.563786
TRAF1	0.26858	1397.16	-690.581	2.11022	1.20291	-0.00391342	0.151288	0.00779832	0.0437123	-0.0230048	0.561622	0.00859529	0.205694	0.0313227	0.128099	0.0118167	7.52786	0.0504158	0.0619845	0.116443	3.79002	1	1	1	1	1	0.0060752	0.822341	0.803386	0.732924	0.0515589	0.201268	0.999794	0.999891	0.999993	0.563786
KDM2B	0.148192	1007.52	-495.759	1.51365	0.0385638	0.0051928	-0.00231152	-0.00608971	0.147059	-0.0237552	0.470194	0.00837105	0.178611	0.02563	0.106703	0.0122079	1.00052	2.12995	0.0564541	1.89944	3.7865	1	1	1	1	1	0.317185	0.144446	0.812191	0.168141	0.0516674	0.999993	0.999794	0.999891	0.999993	0.563786
FUBP3	0.0632782	1374.79	-679.395	2.55742	1.01756	0.00677648	0.0471912	-0.00423573	0.127716	-0.0152372	0.330715	0.00554032	0.125444	0.018298	0.0752182	0.00782401	0.0511298	0.730377	0.053586	2.88299	3.79273	1	1	1	1	1	0.821109	0.392761	0.816937	0.0895198	0.0514758	0.999993	0.999794	0.999891	0.900492	0.563786
CUL9	0.12111	1285.49	-634.744	2.06185	0.959722	0.00451672	-0.0057983	0.0064598	0.0661272	-0.0192915	0.430977	0.00706211	0.161888	0.0239391	0.0982389	0.0099166	1.14633	1.59632	0.0728154	0.4531	3.78449	1	1	1	1	1	0.284318	0.206426	0.787281	0.500867	0.0517296	0.999993	0.999794	0.999891	0.999993	0.563786
CEBPZ	0.0665701	1381.62	-682.808	2.45995	1.24168	0.00122702	0.0491986	0.00273135	0.0747386	-0.0156422	0.338776	0.00626234	0.132479	0.0110486	0.0518171	0.00804261	2.70315	0.170037	0.0611142	2.08038	3.78268	1	1	1	1	1	0.10015	0.680079	0.804743	0.149203	0.0517855	0.811743	0.999794	0.999891	0.999993	0.563786
ADGRG5	0.375404	572.64	-278.32	0.664245	-1.26207	0.0177976	0.298047	0.0105467	0.116159	-0.0407871	0.668593	0.0138441	0.272679	0.0351587	0.149347	0.020968	0.000777313	0.106976	0.0899848	0.604942	3.78381	1	1	1	1	1	0.977758	0.743614	0.764196	0.436699	0.0517506	0.999993	0.999794	0.999891	0.999993	0.563786
PTPRM	0.526081	447.483	-215.742	0.444115	-0.960324	0.022597	0.351251	0.0532694	-0.0705895	-0.0495088	0.703561	0.0166653	0.317838	0.0370524	0.156378	0.0254526	0.00982995	0.192685	2.06692	0.203765	3.78357	1	1	1	1	1	0.921022	0.660691	0.150525	0.651699	0.051758	0.999993	0.999794	0.999891	0.999993	0.563786
JUN	0.573069	2729.31	-1356.65	4.88681	4.24028	-0.019226	-0.575727	0.0252882	-0.0380388	0.024405	0.614084	0.00916534	0.22883	0.0343161	0.140126	0.0125376	0.975019	3.22023	0.543052	0.0736915	3.78901	1	1	1	1	1	0.323432	0.0727333	0.461171	0.786036	0.0515902	0.999993	0.999794	0.999891	0.999993	0.563786
SATB1	0.165999	2230.17	-1107.09	3.92992	2.59852	-0.00724114	0.0649075	0.00621612	0.0639346	-0.016025	0.469946	0.00679296	0.167053	0.0263661	0.107507	0.00824754	16.1578	0.186844	0.0555837	0.35367	3.77527	1	1	1	1	1	5.82773e-05	0.665556	0.813617	0.552043	0.0520154	0.00636048	0.999794	0.999891	0.999993	0.565349
HSPA7	0.774276	518.841	-251.42	0.445114	-2.24732	-0.0209132	-0.31782	-0.0328835	0.322025	-0.0133481	0.00738495	0.00634901	0.00739272	0.00687536	0.00715917	0.00686933	12.8853	1849.06	22.8752	2023.27	3.77583	1	1	1	1	1	0.000331171	0	1.72864e-06	0	0.0519982	0.0258175	0	8.14389e-05	0	0.565349
IFNGR1	0.282007	2723.54	-1353.77	5.52881	3.5075	0.00889142	0.0756206	-0.00608526	0.0985239	-0.0175698	0.393744	0.00678272	0.153606	0.0218845	0.0896495	0.00904962	0.037051	0.429077	0.0773187	1.20778	3.76942	1	1	1	1	1	0.847361	0.512442	0.780964	0.271773	0.0521977	0.999993	0.999794	0.999891	0.999993	0.566447
CXCR2	1.50071	2535.64	-1259.82	4.21537	3.56791	0.0232855	1.03585	0.042522	-0.128853	-0.0391639	1.05263	0.0148314	0.387069	0.0588683	0.240199	0.0201724	0.0432961	4.02154	0.521754	0.287771	3.76925	1	1	1	1	1	0.835169	0.0449227	0.470094	0.591652	0.052203	0.999993	0.763104	0.999891	0.999993	0.566447
UBE2C	0.575903	992.514	-488.257	1.38106	0.926735	0.0119504	0.114824	-0.00833607	-0.0700937	0.00897583	0.00527828	0.00420831	0.00527461	0.0047735	0.00508995	0.00462914	11.7002	474.885	3.04964	189.641	3.75966	1	1	1	1	1	0.000624936	2.77158e-105	0.0807553	3.80847e-43	0.0525032	0.0430778	1.47559e-103	0.999891	1.10353e-41	0.569234
PHAF1	0.134579	1294.64	-639.319	2.31347	1.36497	0.0084621	-0.0201835	0.00097331	0.0295777	-0.0183677	0.371187	0.00677729	0.145629	0.0204472	0.08441	0.00947488	0.0405815	2.4503	0.00226586	0.122784	3.75804	1	1	1	1	1	0.840348	0.117502	0.962034	0.726034	0.0525543	0.999993	0.999794	0.999891	0.999993	0.569316
AAK1	0.452286	1675.97	-829.983	2.58618	2.04306	-0.00429294	0.0730958	0.0376967	-0.04733	-0.0261081	0.723473	0.0101189	0.260631	0.0403807	0.164934	0.0134709	8.14192	0.385148	0.871483	0.0823482	3.75624	1	1	1	1	1	0.00432533	0.534861	0.350545	0.77414	0.0526107	0.164051	0.999794	0.999891	0.999993	0.569456
ERLEC1	0.12431	1335.63	-659.816	2.41563	0.880912	0.0116061	0.165065	-0.00136929	0.109877	-0.0177433	0.411322	0.0066483	0.154946	0.0229047	0.0937788	0.00915802	0.239335	0.000930136	0.00357392	1.37279	3.75374	1	1	1	1	1	0.624687	0.97567	0.952329	0.241333	0.0526894	0.999993	0.999794	0.999891	0.999993	0.56963
KYNU	0.187457	1516.32	-750.158	2.62076	1.2888	0.0154987	-0.0457853	-0.00714141	0.098551	-0.018083	0.383665	0.00672302	0.149913	0.0213138	0.0873851	0.0093343	1.7189	2.92991	0.112265	1.27188	3.75297	1	1	1	1	1	0.189834	0.0869524	0.73758	0.259414	0.0527137	0.999993	0.999794	0.999891	0.999993	0.56963
SEC11C	0.390663	2336.56	-1160.28	4.38034	2.46796	0.0180665	0.265195	0.0084501	0.0942855	-0.0201303	0.661466	0.00815044	0.235352	0.0372031	0.151441	0.0104045	1.58582	0.138439	0.05159	0.387619	3.74337	1	1	1	1	1	0.207924	0.709837	0.820319	0.533554	0.0530174	0.999993	0.999794	0.999891	0.999993	0.572354
DMXL1	0.0801767	1053.53	-518.765	1.70046	0.63885	0.00548468	0.0511104	0.00682793	0.0514275	-0.0204534	0.381544	0.00739648	0.150811	0.0208545	0.0866071	0.010573	0.751599	1.18799	0.107195	0.352602	3.74224	1	1	1	1	1	0.385971	0.275736	0.74336	0.552644	0.0530532	0.999993	0.999794	0.999891	0.999993	0.572354
EZH1	0.137648	1263.41	-623.707	2.16816	1.2038	0.00699859	0.0995893	0.0037011	0.0251628	-0.0188288	0.405461	0.00704272	0.154943	0.0225068	0.0924825	0.00973754	0.353851	0.269422	0.0270417	0.0740286	3.73891	1	1	1	1	1	0.551941	0.60372	0.869382	0.785559	0.053159	0.999993	0.999794	0.999891	0.999993	0.573024
POGZ	0.320731	1624.39	-804.194	2.39227	1.59685	2.83754e-05	-0.0010634	0.0116711	0.028742	-0.0235316	0.698653	0.00918626	0.247953	0.0391055	0.15972	0.012172	4.94771	0.778167	0.0890729	0.0323829	3.73749	1	1	1	1	1	0.0261252	0.377702	0.765359	0.85719	0.0532045	0.439232	0.999794	0.999891	0.999993	0.573042
TNFRSF12A	0.956264	1349.66	-666.829	1.81282	0.964018	-0.0178368	-0.501068	0.0836032	-0.0245806	0.037606	0.796706	0.0142588	0.313921	0.0445526	0.180599	0.0194682	0.0601741	0.382979	3.52128	0.0185248	3.7313	1	1	1	1	1	0.806221	0.536013	0.0605856	0.891737	0.053402	0.999993	0.999794	0.999891	0.999993	0.574589
CCDC141	1.31331	938.72	-461.36	0.931608	-0.149322	0.00388971	0.269629	0.0266889	0.0289929	-0.049829	1.20131	0.0196796	0.432174	0.0670103	0.274807	0.0257996	3.93947	0.135434	0.158628	0.0111308	3.73024	1	1	1	1	1	0.0471656	0.712863	0.690423	0.915977	0.0534358	0.590562	0.999794	0.999891	0.999993	0.574589
SMAD4	0.060041	1116.46	-550.228	2.05474	0.706363	0.00721188	0.126609	-0.0206023	0.115801	-0.0178657	0.372806	0.00649975	0.143952	0.0206612	0.0847815	0.00925318	0.127133	0.0756334	0.994304	1.86563	3.72784	1	1	1	1	1	0.721423	0.783305	0.318693	0.171976	0.0535125	0.999993	0.999794	0.999891	0.999993	0.574941
HBP1	0.185925	1452.07	-718.035	2.50404	1.58131	0.00804995	0.123959	-0.0188367	0.0347706	-0.0189976	0.461293	0.00722646	0.17252	0.0257113	0.105351	0.0098551	0.20192	0.0883407	0.536735	0.10893	3.71598	1	1	1	1	1	0.653175	0.766297	0.463789	0.741366	0.0538939	0.999993	0.999794	0.999891	0.999993	0.575996
MDN1	0.585506	1359.9	-671.951	1.67381	0.827446	-0.00452779	0.0355009	0.0217422	0.0539962	-0.0334179	0.933473	0.0131629	0.331099	0.0522281	0.213602	0.0173317	7.77517	0.626716	0.1733	0.0639025	3.71772	1	1	1	1	1	0.00529693	0.428562	0.677195	0.800431	0.0538377	0.184624	0.999794	0.999891	0.999993	0.575996
SMU1	0.061506	1517.42	-750.709	2.93033	1.56354	0.00803514	-0.0028264	0.00885015	0.066767	-0.0135844	0.336986	0.0050238	0.124946	0.0185803	0.0765174	0.00704467	0.100071	1.34006	0.226881	0.761384	3.7184	1	1	1	1	1	0.751744	0.247023	0.633847	0.382896	0.0538158	0.999993	0.999794	0.999891	0.999993	0.575996
CFAP97	0.150451	1198.9	-591.449	1.95194	0.411752	0.00564669	0.0555155	-0.00495122	0.148552	-0.0207157	0.463031	0.00749156	0.173338	0.0256612	0.105348	0.0107475	0.70316	0.753734	0.037228	1.98841	3.71522	1	1	1	1	1	0.401724	0.385297	0.847001	0.158508	0.0539185	0.999993	0.999794	0.999891	0.999993	0.575996
NLRC3	0.328534	1711.42	-847.711	2.73013	1.18184	-0.000625935	0.151106	-0.00225565	0.156549	-0.0220859	0.574671	0.00838667	0.209377	0.03219	0.131323	0.0114576	4.86815	0.0441947	0.00491022	1.42108	3.71572	1	1	1	1	1	0.0273568	0.833492	0.944136	0.233226	0.0539024	0.451071	0.999794	0.999891	0.999993	0.575996
CXCL8	1.57516	2557.03	-1270.51	4.20072	3.45041	-0.0194037	-0.387919	0.0230598	0.0250389	0.0402205	1.26744	0.0153388	0.45387	0.0710278	0.289439	0.0208439	0.0533953	0.00591015	0.105403	0.00748371	3.72338	1	1	1	1	1	0.817257	0.938721	0.74544	0.931062	0.0536558	0.999993	0.999794	0.999891	0.999993	0.575996
GIGYF2	0.228016	1126.57	-555.286	1.59912	0.661373	0.0040668	0.0362988	0.000402819	0.0478584	-0.0247845	0.602714	0.00925124	0.221404	0.0334841	0.137536	0.0128542	1.88858	0.809368	0.000144724	0.121083	3.71768	1	1	1	1	1	0.169363	0.368307	0.990402	0.727862	0.053839	0.979442	0.999794	0.999891	0.999993	0.575996
CREBBP	0.514126	2414.95	-1199.48	4.32314	3.44961	-0.00768432	0.0379519	0.0435233	-0.0537813	-0.0145345	0.0116554	0.00662827	0.235295	0.0101553	0.0113763	0.00754735	6.31664	0.10369	18.3679	22.349	3.70859	1	1	1	1	1	0.011961	0.747446	1.82099e-05	2.27331e-06	0.0541331	0.294119	0.999794	0.000797642	3.64872e-05	0.576965
RANBP3	0.320498	522.28	-253.14	0.474199	-0.891474	0.00432022	0.18947	0.0188903	0.0108901	-0.0479554	0.812179	0.0162379	0.318976	0.0435113	0.183741	0.0249567	1.71972	0.559661	0.188484	0.00351277	3.69233	1	1	1	1	1	0.189729	0.454397	0.664182	0.952738	0.054663	0.999993	0.999794	0.999891	0.999993	0.576965
DMXL2	0.493512	1702.4	-843.2	2.59315	1.40454	0.006298	-0.0650128	-0.0151783	0.127633	-0.0271606	0.760954	0.0106921	0.274195	0.0424963	0.173842	0.0141	1.83658	1.45416	0.127569	0.539035	3.71059	1	1	1	1	1	0.175352	0.227862	0.720966	0.462833	0.0540684	0.987313	0.999794	0.999891	0.999993	0.576965
SLC39A7	0.200077	1706.95	-845.474	3.28128	1.95706	0.00860708	0.164012	-0.0018165	0.0446675	-0.0105099	0.0103393	0.00408718	0.0104235	0.00644313	0.00833396	0.00547267	2.29672	307.801	0.0794833	28.7263	3.68809	1	1	1	1	1	0.129648	6.58137e-69	0.777999	8.3365e-08	0.0548022	0.893212	3.08947e-67	0.999891	1.3751e-06	0.576965
WDFY4	0.241755	1847.52	-915.758	3.01262	1.97938	0.00755935	-0.0260583	0.0172895	0.0254741	-0.0186433	0.507813	0.00702318	0.185474	0.028289	0.115834	0.00968718	0.217467	1.34601	0.373535	0.0483649	3.70382	1	1	1	1	1	0.640977	0.245977	0.541084	0.825933	0.0542881	0.999993	0.999794	0.999891	0.999993	0.576965
CAMSAP1	0.208018	1009.86	-496.928	1.32887	0.26924	0.00440412	0.0410647	0.0124671	0.0538571	-0.0263193	0.563642	0.00970009	0.211602	0.0309953	0.12849	0.0136967	1.68232	1.09521	0.161785	0.175689	3.69245	1	1	1	1	1	0.194617	0.295319	0.687518	0.675105	0.0546593	0.999993	0.999794	0.999891	0.999993	0.576965
RBM26	0.179077	1868.97	-926.487	3.11181	1.91504	0.00270847	0.0211211	0.00544246	0.0673932	-0.0216099	0.517409	0.0115516	0.189004	0.0289689	0.118418	0.011247	6.99596	0.754448	0.0352962	0.323891	3.69178	1	1	1	1	1	0.0081694	0.385072	0.850976	0.569279	0.0546811	0.235153	0.999794	0.999891	0.999993	0.576965
SYTL1	0.107411	2676.22	-1330.11	5.8182	4.30574	-0.00920037	0.0910904	0.0129265	-0.0411859	0.0111621	0.26149	0.00421458	0.0998677	0.014682	0.0597065	0.00581197	1.30558	5.11066	0.775155	0.475832	3.68848	1	1	1	1	1	0.253197	0.0237792	0.378627	0.490316	0.0547894	0.999993	0.468325	0.999891	0.999993	0.576965
LOC107987457	0.162007	2252.42	-1118.21	4.55503	2.96374	0.000998484	0.145182	0.00227241	0.0513612	-0.0134756	0.306608	0.0051394	0.117701	0.0170573	0.0699193	0.0070148	2.89853	0.0560482	0.0177481	0.539606	3.69034	1	1	1	1	1	0.0886602	0.812855	0.894018	0.462596	0.0547285	0.782657	0.999794	0.999891	0.999993	0.576965
SCAF4	0.212958	1178	-580.998	1.74867	0.760589	0.0032209	0.0634393	0.0128849	0.0395145	-0.0232235	0.569192	0.00876686	0.208082	0.0316441	0.13008	0.0120686	2.27905	0.555547	0.165798	0.0922763	3.70289	1	1	1	1	1	0.131132	0.45606	0.683874	0.761303	0.0543183	0.89543	0.999794	0.999891	0.999993	0.576965
SLC30A7	0.202021	868.741	-426.371	1.25074	-0.0481871	0.0132279	0.0391904	-0.00243941	0.0885576	-0.0270826	0.537059	0.00958224	0.208656	0.0290131	0.121117	0.0140762	0.00793853	1.51376	0.00706938	0.534618	3.70176	1	1	1	1	1	0.929004	0.218566	0.932993	0.464672	0.0543553	0.999993	0.999794	0.999891	0.999993	0.576965
TMEM65	0.148819	1011.23	-497.614	1.61727	0.623203	0.00746248	0.118032	0.000705072	0.0443099	-0.0222828	0.369732	0.00814918	0.153393	0.019946	0.0812268	0.0115899	0.385784	0.639631	0.00124955	0.297579	3.69639	1	1	1	1	1	0.534524	0.423845	0.971801	0.585404	0.0545304	0.999993	0.999794	0.999891	0.999993	0.576965
EIF2AK3	0.179909	680.37	-332.185	0.883424	-0.57468	0.0100968	0.300734	-0.00376432	0.0928582	-0.0317326	0.494395	0.0113685	0.207737	0.0263636	0.111171	0.0164868	0.387978	0.0127364	0.0203875	0.697688	3.70455	1	1	1	1	1	0.533364	0.910145	0.88646	0.403562	0.0542645	0.999993	0.999794	0.999891	0.999993	0.576965
PTPN11	0.0519345	1461.43	-722.716	2.80619	1.58761	0.00796597	-0.0129297	0.00934933	0.0458047	-0.0135511	0.310302	0.00497829	0.117132	0.0171324	0.0705928	0.00705308	0.114541	1.88947	0.297799	0.421015	3.69143	1	1	1	1	1	0.735032	0.169262	0.585266	0.516431	0.0546927	0.999993	0.999794	0.999891	0.999993	0.576965
CMTR2	0.223712	502.123	-243.061	0.598103	-1.25002	0.0215834	0.224007	-0.00135202	0.102854	-0.0409119	0.652164	0.0136579	0.276154	0.0343894	0.145612	0.0213023	0.188554	0.612757	0.00154567	0.498934	3.68847	1	1	1	1	1	0.664122	0.433752	0.968639	0.479969	0.0547898	0.999993	0.999794	0.999891	0.999993	0.576965
SLFN12L	0.628677	740.574	-362.287	0.719536	-0.72845	-0.00635294	0.178664	0.0149098	0.0856535	-0.0442924	0.968158	0.0158584	0.349476	0.0530247	0.220537	0.0230606	5.70481	0.287522	0.0790649	0.150844	3.68908	1	1	1	1	1	0.0169185	0.591813	0.778569	0.69773	0.0547699	0.356814	0.999794	0.999891	0.999993	0.576965
ANKRD20A11P	2.54412	449.292	-216.646	0.338447	0.43147	-0.0225726	-0.167897	0.154761	-0.518616	0.0115734	0.00615849	0.00586359	0.00615913	0.00603497	0.0061125	0.00601362	14.0825	742.909	657.62	7198.72	3.7038	1	1	1	1	1	0.000174969	1.39699e-163	4.91834e-145	0	0.0542886	0.0161378	8.67129e-162	7.15727e-142	0	0.576965
RBM14	0.145602	2214.38	-1099.19	4.19942	2.71088	0.0040623	0.0450783	-0.0037202	0.0663584	-0.0136345	0.47984	0.0052682	0.168568	0.0269725	0.109743	0.00708861	0.75994	0.227494	0.0190234	0.365631	3.6996	1	1	1	1	1	0.383347	0.633388	0.890299	0.545396	0.0544255	0.999993	0.999794	0.999891	0.999993	0.576965
KAT6A	0.398456	1730.85	-857.425	2.60115	2.22386	-0.000561501	-0.0191155	0.0248268	-0.0602156	-0.0246802	0.800606	0.0097208	0.2827	0.0447281	0.182748	0.0128556	5.3414	0.765581	0.308092	0.108571	3.68564	1	1	1	1	1	0.0208248	0.381588	0.578854	0.741777	0.0548828	0.392195	0.999794	0.999891	0.999993	0.57735
MAT2A	0.110209	1901.91	-942.955	3.57278	2.08559	0.00418019	0.049711	-0.0052588	0.093782	-0.013647	0.325934	0.00520716	0.122471	0.0182406	0.0744804	0.00711084	0.838991	0.469266	0.0831177	1.58546	3.68327	1	1	1	1	1	0.359685	0.493325	0.773116	0.207976	0.0549608	0.999993	0.999794	0.999891	0.999993	0.577706
ANKIB1	0.187792	1334.19	-659.093	2.00843	0.970286	-0.0017815	-0.0318466	0.00765018	0.0718445	-0.0211799	0.518694	0.00789127	0.190193	0.0288721	0.118488	0.0110498	5.23662	1.59173	0.0702078	0.367655	3.67402	1	1	1	1	1	0.0221162	0.207079	0.791035	0.544285	0.0552669	0.40433	0.999794	0.999891	0.999993	0.577773
ZBED4	0.119882	932.948	-458.474	1.39268	0.310314	0.00642408	0.0498974	0.010962	0.0496253	-0.023832	0.432268	0.00851312	0.171634	0.0233349	0.0978723	0.012435	0.607774	1.47637	0.220682	0.257091	3.6731	1	1	1	1	1	0.435627	0.224343	0.638521	0.612126	0.0552973	0.999993	0.999794	0.999891	0.999993	0.577773
MIIP	0.235272	1779.34	-881.672	3.92365	3.12935	-0.00795351	-0.090063	0.0166417	-0.075433	0.0159755	0.226935	0.00583985	0.108254	0.0126461	0.0513488	0.00832941	0.00022681	0.70652	1.73174	2.15805	3.67856	1	1	1	1	1	0.987984	0.400601	0.188188	0.141824	0.0551164	0.999993	0.999794	0.999891	0.999993	0.577773
PLBD2	0.193784	1563.05	-773.523	2.62439	1.37045	0.00676125	-0.14685	0.017106	0.0737196	-0.0184842	0.461709	0.00708019	0.170053	0.0253758	0.104947	0.0096423	0.453353	4.41585	0.45442	0.493434	3.67487	1	1	1	1	1	0.500747	0.0356066	0.500244	0.482399	0.0552386	0.999993	0.633613	0.999891	0.999993	0.577773
CEP57	0.0567672	1493.15	-738.574	3.08945	1.64323	0.00537667	0.11646	-0.0109389	0.0898098	-0.0129875	0.30517	0.00487321	0.114779	0.0170564	0.069656	0.00677376	0.165388	8.56843e-05	0.411313	1.66238	3.67613	1	1	1	1	1	0.684244	0.992614	0.521304	0.197282	0.0551968	0.999993	0.999794	0.999891	0.999993	0.577773
MARS1	0.0453977	2064.36	-1024.18	4.34977	2.67813	0.00629128	0.118964	0.00711983	0.0493566	-0.00955276	0.26997	0.00368428	0.0982579	0.015141	0.0617089	0.0049828	0.184694	0.147493	0.22112	0.639728	3.67545	1	1	1	1	1	0.66737	0.700942	0.638188	0.423809	0.0552192	0.999993	0.999794	0.999891	0.999993	0.577773
ZNF83	0.316141	1019.25	-501.627	1.48981	-0.0856353	0.00493244	0.360386	-0.0166351	0.151734	-0.0271628	0.579005	0.0103701	0.217804	0.0322439	0.132029	0.0141684	1.87228	0.49013	0.266169	1.32076	3.67544	1	1	1	1	1	0.171214	0.483869	0.605913	0.250456	0.0552198	0.980731	0.999794	0.999891	0.999993	0.577773
RTTN	0.516554	492.975	-238.487	0.408423	-1.53591	0.00426517	0.345272	0.00020858	0.0986139	-0.0518817	1.00532	0.0183299	0.371998	0.0543054	0.228347	0.0270732	2.14292	0.0391613	1.47522e-05	0.186503	3.67241	1	1	1	1	1	0.143229	0.84313	0.996935	0.665843	0.0553201	0.934365	0.999794	0.999891	0.999993	0.577773
RABEP1	0.0565228	1093.34	-538.67	1.90678	0.685725	0.00640949	0.0488005	0.00462521	0.0744641	-0.0184482	0.375092	0.00667102	0.145432	0.0206563	0.0852663	0.00963063	0.272132	0.95111	0.0501371	0.762674	3.66941	1	1	1	1	1	0.601905	0.329437	0.822825	0.382493	0.0554197	0.999993	0.999794	0.999891	0.999993	0.577892
RNF169	0.583226	1154.55	-569.276	1.35481	0.573025	0.00213141	0.114195	0.0194097	0.0145568	-0.0333321	0.887556	0.0123959	0.322293	0.0493472	0.202482	0.0174002	2.90444	0.338769	0.154708	0.0051684	3.6696	1	1	1	1	1	0.0883358	0.560541	0.694076	0.942688	0.0554136	0.780658	0.999794	0.999891	0.999993	0.577892
YTHDC2	0.115	1036.17	-510.083	1.58696	0.497594	0.00293036	0.0706682	-0.00310989	0.0732891	-0.0222093	0.458322	0.00812367	0.174639	0.0253102	0.104381	0.0116098	1.90997	0.698225	0.0150973	0.492992	3.6595	1	1	1	1	1	0.166967	0.403381	0.902209	0.482596	0.0557503	0.978418	0.999794	0.999891	0.999993	0.5784
FSTL3	0.792527	1414.31	-699.156	2.10654	2.89473	-0.0121441	-0.210947	0.0214556	-0.265052	0.0325715	0.669325	0.011938	0.268379	0.0370007	0.151178	0.0170225	0.225703	0.164612	0.336247	3.07386	3.66126	1	1	1	1	1	0.634729	0.684945	0.562003	0.0795605	0.0556915	0.999993	0.999794	0.999891	0.837574	0.5784
IGSF9B	1.26916	158.886	-71.4432	0.0832553	-3.16534	0.0370679	0.996235	-0.0334428	0.0962323	-0.139218	1.69554	0.0356252	0.702659	0.0904682	0.381547	0.0728411	0.0117199	0.0504758	0.136651	0.0636128	3.65288	1	1	1	1	1	0.913791	0.822237	0.711633	0.800874	0.0559723	0.999993	0.999794	0.999891	0.999993	0.5784
NOP56	0.0670823	1340.62	-662.311	2.46976	1.10179	0.00346159	0.0865864	-0.00408308	0.0973907	-0.0105422	0.00969262	0.00429769	0.00974017	0.00636968	0.00823155	0.00551474	0.110943	75.5033	0.410905	139.982	3.65437	1	1	1	1	1	0.739074	3.64803e-18	0.52151	2.68634e-32	0.0559222	0.999993	1.21573e-16	0.999891	6.83165e-31	0.5784
ARHGEF6	0.0750123	1464.71	-724.356	2.73265	1.53217	0.00366961	0.00673007	0.00216167	0.0621426	-0.0111708	0.00851467	0.00413846	0.00839497	0.00550419	0.00703484	0.00584284	0.13369	0.497945	0.154238	78.0317	3.65529	1	1	1	1	1	0.714636	0.480405	0.694517	1.01401e-18	0.0558915	0.999993	0.999794	0.999891	2.16295e-17	0.5784
SAR1B	0.0574795	1231.17	-607.583	2.47925	1.3385	0.0112054	0.0271422	0.0124602	0.0273149	-0.0149837	0.229004	0.00551373	0.111858	0.0118321	0.0493096	0.00783119	0.921158	1.88007	1.10899	0.306858	3.66086	1	1	1	1	1	0.337171	0.170326	0.292301	0.579615	0.0557049	0.999993	0.999794	0.999891	0.999993	0.5784
USP24	0.462449	1683.02	-833.509	2.42875	1.40155	0.00214263	0.022151	0.00611161	0.0815259	-0.0268558	0.828271	0.0107452	0.292883	0.0463117	0.1892	0.0140503	3.87991	0.574525	0.0174152	0.185674	3.65347	1	1	1	1	1	0.0488671	0.448466	0.895011	0.666542	0.0559525	0.603216	0.999794	0.999891	0.999993	0.5784
AIM2	0.553414	1124.73	-554.367	1.52734	1.0298	-0.0100941	0.430538	0.0250849	-0.0784011	-0.00686828	0.00345745	0.00330841	0.0034548	0.0034418	0.00360154	0.00359399	13.7979	15529.5	53.1193	473.88	3.65211	1	1	1	1	1	0.000203559	0	3.13895e-13	4.58619e-105	0.0559984	0.0186435	0	2.34919e-11	2.00887e-103	0.5784
TSHZ1	0.205073	533.347	-258.673	0.627044	-1.0079	-0.00131868	0.297347	0.00658662	0.0995039	-0.0414602	0.58616	0.0142638	0.244999	0.030823	0.130796	0.0216779	3.28264	0.0356586	0.0456642	0.578746	3.65787	1	1	1	1	1	0.0700164	0.850222	0.830787	0.446804	0.0558049	0.702148	0.999794	0.999891	0.999993	0.5784
SLC39A10	0.288066	661.212	-322.606	0.765014	-0.68223	0.00498548	0.140002	-0.00088672	0.0955114	-0.0369216	0.642108	0.0129754	0.25318	0.0348823	0.145442	0.0192832	1.52805	0.734606	0.000646192	0.431252	3.66609	1	1	1	1	1	0.216405	0.391394	0.97972	0.511375	0.0555303	0.999993	0.999794	0.999891	0.999993	0.5784
ZSCAN25	0.048723	768.833	-376.416	1.2881	-0.00254182	0.00847102	0.175994	0.00282661	0.0728053	-0.0237928	0.358946	0.00848109	0.155789	0.0190473	0.080312	0.0124334	0.186264	0.146576	0.0220225	0.821797	3.66196	1	1	1	1	1	0.666045	0.701829	0.882027	0.364655	0.055668	0.999993	0.999794	0.999891	0.999993	0.5784
IGHG1	1.73761	4621.54	-2302.77	9.79575	6.91541	0.0513934	0.627851	0.0488975	0.000885498	-0.0467899	1.13954	0.0183144	0.434854	0.0652866	0.262762	0.0244764	4.27199	0.283532	0.560953	1.13566e-05	3.65434	1	1	1	1	1	0.0387456	0.594396	0.453877	0.997311	0.0559234	0.53416	0.999794	0.999891	0.999993	0.5784
RBM5	0.194073	2613.34	-1298.67	4.9841	3.56966	0.00159146	-0.00388209	0.00661832	0.0188495	-0.0147753	0.566434	0.00592086	0.19714	0.031795	0.129411	0.00774312	2.93525	0.503982	0.0433289	0.0212157	3.64117	1	1	1	1	1	0.086665	0.477756	0.835107	0.884193	0.0563674	0.768639	0.999794	0.999891	0.999993	0.578982
YAF2	0.243129	1034.09	-509.047	1.42198	0.457711	0.00207173	0.0779456	-0.00961079	0.0642566	-0.0263575	0.57506	0.00977928	0.215425	0.0318559	0.131359	0.0138087	2.64307	0.626036	0.0910205	0.239285	3.64336	1	1	1	1	1	0.104003	0.428813	0.762884	0.624723	0.0562932	0.82403	0.999794	0.999891	0.999993	0.578982
IPO5	0.0795084	1265.85	-624.926	2.25965	0.752501	0.00627804	0.0287997	0.00127597	0.125834	-0.0166367	0.343926	0.0061732	0.131392	0.0188724	0.078183	0.00872065	0.23318	1.31106	0.00457119	2.59043	3.63944	1	1	1	1	1	0.629176	0.252203	0.946096	0.107511	0.056426	0.999993	0.999794	0.999891	0.999993	0.578982
SUFU	0.154916	954.625	-469.312	1.4251	0.326043	0.00471236	-0.0655153	-0.00393569	0.0843029	-0.024679	0.448545	0.00875039	0.179735	0.0245153	0.101777	0.0129396	1.05666	3.93813	0.0257732	0.686097	3.6376	1	1	1	1	1	0.303978	0.0472032	0.872456	0.407495	0.0564884	0.999993	0.787542	0.999891	0.999993	0.578982
RPS6KB1	0.0723103	1100.49	-542.243	1.86055	0.623773	0.00310162	0.0489781	-0.00769656	0.100149	-0.0192941	0.387925	0.00699425	0.149753	0.0213758	0.0883508	0.010114	1.51216	0.958928	0.129643	1.28492	3.6392	1	1	1	1	1	0.218809	0.327457	0.718803	0.256987	0.0564339	0.999993	0.999794	0.999891	0.999993	0.578982
CDKN1B	0.325852	1122.27	-553.135	1.50989	0.690619	0.00217956	0.0520048	0.000801661	0.0325524	-0.0267638	0.633712	0.0101471	0.234225	0.0350713	0.144361	0.0140142	2.89633	0.736964	0.000522489	0.0508471	3.64717	1	1	1	1	1	0.0887815	0.390635	0.981764	0.821596	0.0561646	0.782657	0.999794	0.999891	0.999993	0.578982
DUSP6	0.319729	3212.29	-1598.14	6.5892	4.38745	-0.0172421	-0.403193	0.0305443	0.0936812	0.0187447	0.427526	0.00722801	0.158486	0.023438	0.0950133	0.0098148	2.09934	3.23241	1.69832	0.972156	3.64748	1	1	1	1	1	0.147363	0.0721943	0.192508	0.324143	0.0561541	0.941786	0.999794	0.999891	0.999993	0.578982
SERBP1	0.0333972	2515.7	-1249.85	5.20723	3.16089	0.00434798	-0.000814867	-0.00229709	0.0933038	-0.0076413	0.245387	0.00294654	0.0873139	0.0137526	0.0560725	0.00400731	0.0111016	0.738324	0.027899	2.76885	3.63605	1	1	1	1	1	0.916087	0.390198	0.867347	0.0961153	0.056541	0.999993	0.999794	0.999891	0.937321	0.578982
ISG20L2	0.0597435	1257.08	-620.539	2.12162	1.36757	0.00510166	0.0041186	0.00753757	-0.0139008	-0.014852	0.00501718	0.00393935	0.00462914	0.00434502	0.00447852	0.00778683	0.0446277	0.727409	3.0094	9.63405	3.6379	1	1	1	1	1	0.83269	0.393724	0.082783	0.00191003	0.0564781	0.999993	0.999794	0.999891	0.0270147	0.578982
ITGB1	0.196824	3085.8	-1534.9	6.20934	4.10986	-0.000731787	0.0878184	-0.00877947	0.0945895	-0.0145016	0.365787	0.00560875	0.136277	0.0205048	0.0835602	0.00759471	5.16225	0.121128	0.183327	1.28141	3.64593	1	1	1	1	1	0.023083	0.727814	0.668529	0.257638	0.0562065	0.413234	0.999794	0.999891	0.999993	0.578982
PIK3CD	0.11957	2447.97	-1215.98	5.10442	3.18769	0.00776014	0.180958	-0.00622114	0.0746271	-0.011836	0.30062	0.00454161	0.113029	0.016841	0.0686569	0.00620707	0.214737	0.564549	0.13646	1.18148	3.6361	1	1	1	1	1	0.64308	0.452433	0.711826	0.277056	0.0565391	0.999993	0.999794	0.999891	0.999993	0.578982
LRBA	0.670818	1570.59	-777.295	2.12033	1.51308	0.00151989	0.0733187	0.0108546	0.0178688	-0.032009	0.945798	0.0127233	0.336529	0.0529879	0.216279	0.0167959	4.13558	0.418219	0.0419641	0.00682593	3.63194	1	1	1	1	1	0.0419907	0.517827	0.837688	0.934154	0.0566808	0.555338	0.999794	0.999891	0.999993	0.57996
PIK3C2A	0.297258	1145.05	-564.525	1.52841	0.604986	0.0043939	-0.018194	-0.00410937	0.0605972	-0.0267851	0.70321	0.0102184	0.254744	0.0390806	0.16051	0.0140606	1.93688	1.16266	0.0110568	0.142529	3.62893	1	1	1	1	1	0.164007	0.280914	0.916256	0.70578	0.0567834	0.971947	0.999794	0.999891	0.999993	0.580149
SEH1L	0.108478	758.544	-371.272	1.0953	-0.143423	0.015277	0.0398417	-0.0136179	0.0787111	-0.0281497	0.524455	0.00991137	0.209405	0.0286294	0.119043	0.014779	0.123682	1.82918	0.226253	0.437187	3.62791	1	1	1	1	1	0.725075	0.176224	0.634316	0.508483	0.0568183	0.999993	0.999794	0.999891	0.999993	0.580149
LRCH1	0.220448	606.415	-295.208	0.668935	-0.675924	0.00448382	0.138858	0.00111561	0.0649627	-0.0387824	0.646684	0.0133844	0.25885	0.03481	0.146279	0.0203625	1.52373	0.834462	0.00102711	0.197227	3.6275	1	1	1	1	1	0.217056	0.360986	0.974433	0.656969	0.0568322	0.999993	0.999794	0.999891	0.999993	0.580149
DPP8	0.0474077	1124.45	-554.225	2.17719	1.01934	0.00787916	0.103861	-0.00067517	0.0544267	-0.016352	0.301969	0.00602351	0.122317	0.0165126	0.0684165	0.00858969	0.00198627	0.226304	0.00167184	0.632852	3.62399	1	1	1	1	1	0.964452	0.634278	0.967385	0.426311	0.0569523	0.999993	0.999794	0.999891	0.999993	0.58019
G2E3	0.138774	768.485	-376.243	1.10512	-0.337191	0.00885138	0.19722	-0.0198531	0.123022	-0.0280656	0.511372	0.0101488	0.202139	0.0278578	0.116059	0.0147464	0.382239	0.101545	0.507885	1.12359	3.62224	1	1	1	1	1	0.536407	0.749983	0.476056	0.289148	0.0570121	0.999993	0.999794	0.999891	0.999993	0.58019
IK	0.053753	2453.49	-1218.75	5.53749	3.41918	0.00245836	0.0889174	-0.00318661	0.0839168	-0.00849376	0.233961	0.00328163	0.0857213	0.013101	0.0534342	0.00446307	0.912187	0.0306299	0.0591629	2.46638	3.62188	1	1	1	1	1	0.339535	0.861069	0.807824	0.116306	0.0570245	0.999993	0.999794	0.999891	0.999993	0.58019
ERBB2	0.441455	577.211	-280.606	0.626543	-0.555412	0.00294721	0.133324	0.074464	-0.0707838	-0.0328461	0.143662	0.00509228	0.257423	0.00526364	0.00540329	0.0172621	5.28512e-07	0.436689	200.134	171.614	3.62061	1	1	1	1	1	0.99942	0.508725	1.95262e-45	3.28637e-39	0.0570679	0.999993	0.999794	5.55945e-43	9.0234e-38	0.58019
ADAMTS10	0.485977	447.007	-215.503	0.450035	-0.918651	0.0136101	0.345817	0.0519215	-0.0604042	-0.0498167	0.718294	0.0170504	0.31192	0.0375668	0.160273	0.0261844	0.350915	0.131728	1.91023	0.142041	3.61962	1	1	1	1	1	0.553596	0.716647	0.166937	0.706261	0.057102	0.999993	0.999794	0.999891	0.999993	0.58019
FMNL3	0.376719	979.988	-481.994	1.17344	-0.0347619	-0.00329916	0.10022	0.0171734	0.0833224	-0.03115	0.702803	0.0115887	0.257019	0.0388429	0.160319	0.0163605	5.43106	0.495951	0.195476	0.270118	3.62511	1	1	1	1	1	0.0197817	0.481284	0.658398	0.603252	0.0569138	0.382126	0.999794	0.999891	0.999993	0.58019
SEC61A1	0.058508	2729.41	-1356.71	5.30338	3.29734	0.00867087	-0.00734757	0.00615872	0.0746942	-0.00902601	0.304258	0.00350221	0.107878	0.0170559	0.0695195	0.00474674	2.52961	0.792713	0.130386	1.15441	3.61578	1	1	1	1	1	0.111728	0.373281	0.718032	0.282628	0.057234	0.846657	0.999794	0.999891	0.999993	0.580723
CLASP1	0.33497	1190.39	-587.197	1.62063	0.86758	0.00526243	0.0826006	0.00880563	0.00588656	-0.0260503	0.681954	0.0100886	0.247803	0.0377433	0.155446	0.0137002	1.7094	0.407643	0.0544303	0.00143405	3.61551	1	1	1	1	1	0.191063	0.523168	0.815526	0.969792	0.0572431	0.999993	0.999794	0.999891	0.999993	0.580723
SLC11A2	0.151021	1481.37	-732.686	2.63802	1.26131	0.010733	-0.0474643	-0.00859009	0.107412	-0.0169388	0.38531	0.00644324	0.146273	0.021456	0.0879294	0.00892037	0.177022	2.67332	0.160287	1.49222	3.60579	1	1	1	1	1	0.673945	0.102043	0.688893	0.221872	0.0575788	0.999993	0.999794	0.999891	0.999993	0.582324
TMF1	0.117389	1134.96	-559.481	1.73219	0.970037	0.00204188	0.0589417	-6.55236e-05	0.0110775	-0.021613	0.521201	0.00803812	0.193206	0.0289203	0.118928	0.0113815	2.38091	0.551121	5.13321e-06	0.00867587	3.60604	1	1	1	1	1	0.122826	0.45786	0.998192	0.925789	0.0575699	0.878483	0.999794	0.999891	0.999993	0.582324
ABR	0.103228	1521.11	-752.554	2.75186	1.46268	0.0048606	-0.0590366	0.00162977	0.0841044	-0.015349	0.364315	0.00579323	0.13696	0.0202148	0.0829841	0.00808235	0.5699	2.76054	0.00649995	1.02718	3.60651	1	1	1	1	1	0.450299	0.0966157	0.935742	0.310821	0.0575539	0.999993	0.999794	0.999891	0.999993	0.582324
WASHC5	0.0496451	1316.94	-650.472	2.49156	1.2991	0.00871988	0.0296315	0.00626231	0.0518816	-0.0143229	0.296712	0.00530854	0.115336	0.0162191	0.0668542	0.00754065	0.191126	1.18099	0.149078	0.602239	3.60781	1	1	1	1	1	0.661981	0.277155	0.699418	0.437725	0.057509	0.999993	0.999794	0.999891	0.999993	0.582324
TSPOAP1	0.345034	1489.02	-736.51	2.20736	1.38934	-0.00277705	0.2408	0.0390075	-0.0111997	-0.0239156	0.602248	0.00927307	0.221789	0.0338136	0.13783	0.0126012	6.3539	0.0383139	1.3308	0.00660279	3.60195	1	1	1	1	1	0.0117124	0.844814	0.248662	0.935237	0.057712	0.291075	0.999794	0.999891	0.999993	0.582873
MED28	0.125893	1688.99	-836.493	3.71948	2.49884	0.00322607	0.0738502	-0.00872054	0.027966	-0.0134154	0.237588	0.00503295	0.0990426	0.0131385	0.0540539	0.0070689	1.04358	0.396261	0.44055	0.267674	3.60166	1	1	1	1	1	0.306991	0.529027	0.506857	0.604897	0.0577221	0.999993	0.999794	0.999891	0.999993	0.582873
TLR8	0.443741	1530.44	-757.22	2.40025	1.45561	0.00693996	0.175978	-0.00848966	0.0582647	-0.0241487	0.44694	0.00920711	0.187238	0.0248351	0.101666	0.0127426	0.815017	0.0871425	0.116855	0.328441	3.59144	1	1	1	1	1	0.366641	0.767842	0.732471	0.566578	0.058078	0.999993	0.999794	0.999891	0.999993	0.582895
FHOD1	0.223247	1472.31	-728.153	2.37987	1.65678	0.00284049	-0.0244165	0.0250459	-0.0191415	-0.0197202	0.440155	0.00765283	0.16763	0.0243574	0.100002	0.010398	2.3024	1.89955	1.05733	0.0366379	3.59685	1	1	1	1	1	0.129174	0.168129	0.303825	0.848204	0.0578892	0.893212	0.999794	0.999891	0.999993	0.582895
FOXK1	0.293484	1758.92	-871.462	2.79488	1.85885	0.0010626	0.0223174	0.0188376	0.0259994	-0.0208269	0.607562	0.00825116	0.217398	0.0339307	0.138786	0.0109818	3.88615	0.632949	0.308223	0.0350942	3.59666	1	1	1	1	1	0.0486859	0.426276	0.578773	0.851398	0.0578957	0.60189	0.999794	0.999891	0.999993	0.582895
IFI27	2.88555	2218.18	-1101.09	3.07215	4.40733	0.0581153	0.389875	0.0621133	-0.341674	-0.0159574	0.00928973	0.00753669	0.00917226	0.00949056	0.00965889	0.00841867	56.7581	1805.88	42.8338	1251.32	3.59281	1	1	1	1	1	4.92855e-14	0	5.95946e-11	4.28345e-274	0.0580299	1.79304e-11	0	3.86392e-09	3.48449e-272	0.582895
SMAD3	0.173854	1266.12	-625.058	1.9262	0.611844	0.00200994	-0.0205249	0.00418268	0.117364	-0.0207197	0.476354	0.00776632	0.176178	0.0262247	0.10848	0.0109333	2.4407	1.78368	0.0254382	1.17051	3.59137	1	1	1	1	1	0.118224	0.181698	0.87328	0.279296	0.0580803	0.864934	0.999794	0.999891	0.999993	0.582895
CDC42SE1	0.227668	2113.9	-1048.95	3.83579	2.54299	-0.00147095	0.185669	0.00951216	0.0401766	-0.0165929	0.419621	0.0063836	0.156497	0.023386	0.0956881	0.00874794	5.60825	0.0856627	0.165442	0.176292	3.59778	1	1	1	1	1	0.0178761	0.769765	0.684195	0.67458	0.0578568	0.368119	0.999794	0.999891	0.999993	0.582895
LINC00861	0.410751	1360.47	-672.233	2.01247	0.612788	-0.0114822	0.185767	-0.0127322	0.172953	-0.0262819	0.567382	0.00987097	0.212993	0.0319703	0.12996	0.0138617	12.9513	0.0368673	0.158604	1.77106	3.59484	1	1	1	1	1	0.000319699	0.847736	0.690445	0.18325	0.0579593	0.0250724	0.999794	0.999891	0.999993	0.582895
MTCO1P40	0.661211	491.449	-237.724	0.464637	-0.547025	-0.0341236	-0.447906	-0.0158781	0.0127812	0.0374642	0.903674	0.00555467	0.352925	0.0515606	0.207368	0.0197586	34.1864	0.0638498	0.094833	0.00379893	3.59516	1	1	1	1	1	5.00769e-09	0.800511	0.758121	0.950853	0.057948	1.05783e-06	0.999794	0.999891	0.999993	0.582895
TSC2	0.0346941	1962.15	-973.077	3.81481	2.45775	0.00577021	-0.0321021	0.00705697	0.0336812	-0.00997569	0.347634	0.0038339	0.122338	0.0194957	0.0794248	0.00526544	0.0330306	1.13002	0.131027	0.17983	3.58936	1	1	1	1	1	0.855784	0.287771	0.71737	0.67152	0.0581507	0.999993	0.999794	0.999891	0.999993	0.583154
MCF2L2	0.725187	265.847	-124.923	0.184378	-2.59912	0.00435291	0.529309	0.0122734	0.12201	-0.0903281	1.23506	0.0264488	0.478903	0.0634304	0.274266	0.0477671	1.21138	0.0226753	0.0374399	0.197901	3.57592	1	1	1	1	1	0.271058	0.880305	0.846572	0.65642	0.058623	0.999993	0.999794	0.999891	0.999993	0.583423
SIDT1	0.280431	744.361	-364.18	0.933189	-0.572083	0.00526192	0.200406	0.0185866	0.0892762	-0.0324408	0.589856	0.0116798	0.229722	0.0316137	0.133031	0.0171457	1.37727	0.182632	0.345661	0.450367	3.57993	1	1	1	1	1	0.240568	0.669121	0.55658	0.502161	0.0584817	0.999993	0.999794	0.999891	0.999993	0.583423
DNAJC10	0.115072	2049.69	-1016.85	3.78436	1.9444	0.00955202	-0.0626103	-0.00102805	0.139713	-0.0120145	0.350708	0.00465159	0.126245	0.0195533	0.0799815	0.00634803	1.12101	2.33437	0.00276429	3.05136	3.58206	1	1	1	1	1	0.289702	0.126546	0.958069	0.0806697	0.0584067	0.999993	0.999794	0.999891	0.843201	0.583423
DHX15	0.0758564	1382.08	-683.041	2.42268	1.15438	0.00594191	0.0723003	-0.00492721	0.0879647	-0.0184836	0.092376	0.00698941	0.148278	0.00757455	0.0100348	0.00976867	1.14592	0.751164	0.423145	76.8416	3.58015	1	1	1	1	1	0.284404	0.386108	0.515372	1.85238e-18	0.058474	0.999993	0.999794	0.999891	3.93204e-17	0.583423
UGDH	0.239252	962.426	-473.213	1.45741	0.0383476	0.0172464	0.0550378	-0.000509175	0.10409	-0.0254307	0.502991	0.00918163	0.199605	0.0274485	0.113633	0.0134372	0.629532	1.32161	0.00034411	0.839081	3.58179	1	1	1	1	1	0.427527	0.250304	0.9852	0.35966	0.0584161	0.999993	0.999794	0.999891	0.999993	0.583423
WDR20	0.0876322	963.054	-473.527	1.59063	0.704099	0.00401954	0.142974	0.00436716	0.0187371	-0.0212407	0.334219	0.00775415	0.143644	0.0181421	0.0756587	0.0112288	1.25386	0.192952	0.0579456	0.061332	3.57825	1	1	1	1	1	0.262817	0.660471	0.809773	0.804403	0.058541	0.999993	0.999794	0.999891	0.999993	0.583423
DDX46	0.0355158	1215.12	-599.559	2.41335	1.23419	0.00609013	0.0378317	0.00332176	0.0555703	-0.0145774	0.266487	0.00535239	0.108578	0.0146184	0.0603663	0.00770026	0.0665908	1.2771	0.0516345	0.847413	3.58384	1	1	1	1	1	0.796367	0.258439	0.820243	0.357285	0.058344	0.999993	0.999794	0.999891	0.999993	0.583423
BMS1	0.0939071	846.431	-415.215	1.35137	0.0162155	0.00821587	0.123624	-0.00202653	0.09519	-0.0239594	0.417668	0.00862482	0.16994	0.0226078	0.0944841	0.0126678	0.225883	0.52411	0.00803502	1.015	3.57723	1	1	1	1	1	0.634593	0.469094	0.928575	0.313708	0.0585769	0.999993	0.999794	0.999891	0.999993	0.583423
ERN1	0.106776	1715.97	-849.985	3.21589	1.93567	-0.0016646	0.0370972	0.0169827	0.0489145	-0.0140625	0.321316	0.00532567	0.121915	0.0177463	0.0730739	0.00742974	5.77324	0.687093	0.915796	0.448074	3.58241	1	1	1	1	1	0.016272	0.407155	0.338581	0.503251	0.0583943	0.349941	0.999794	0.999891	0.999993	0.583423
TRGC1	0.400911	1775.66	-879.832	2.98297	1.61945	0.00560406	0.457029	-0.0143613	0.098151	-0.0229405	0.559736	0.00884452	0.211599	0.0315754	0.128066	0.0121295	1.222	1.93859	0.206866	0.587379	3.57699	1	1	1	1	1	0.268969	0.163822	0.649235	0.443434	0.0585851	0.999993	0.999794	0.999891	0.999993	0.583423
LIMA1	0.185544	571.935	-277.967	0.732501	-0.855714	0.00995643	0.219077	0.00160167	0.0952804	-0.0357486	0.541857	0.0124427	0.231561	0.0286536	0.121216	0.0189274	0.35934	0.359483	0.00312456	0.617855	3.56726	1	1	1	1	1	0.548873	0.548794	0.955423	0.431846	0.0589295	0.999993	0.999794	0.999891	0.999993	0.58407
MED23	0.157426	845.135	-414.567	1.18245	0.0148142	0.00913322	0.174849	-0.0103386	0.0706144	-0.0265334	0.521985	0.00980758	0.203418	0.0286725	0.118781	0.0140493	0.304274	0.132481	0.130015	0.353423	3.56676	1	1	1	1	1	0.581215	0.715873	0.718417	0.552182	0.0589471	0.999993	0.999794	0.999891	0.999993	0.58407
NUP58	0.119973	1924.3	-954.152	3.63177	2.25654	0.0077511	0.0730082	-0.00346896	0.0590902	-0.0131713	0.329882	0.00517885	0.123527	0.0184822	0.075867	0.0069744	0.032683	0.164217	0.0352282	0.606632	3.56653	1	1	1	1	1	0.856537	0.685303	0.851118	0.436059	0.0589555	0.999993	0.999794	0.999891	0.999993	0.58407
PMAIP1	0.379078	1751.2	-867.6	2.97511	2.07583	-0.0171611	-0.241798	0.0448787	-0.0142975	0.0222224	0.600406	0.00870102	0.220599	0.0339387	0.137759	0.0117623	0.726297	0.0506521	1.74861	0.0107715	3.56941	1	1	1	1	1	0.394086	0.821933	0.186052	0.917339	0.0588533	0.999993	0.999794	0.999891	0.999993	0.58407
HERC4	0.124437	934.112	-459.056	1.5253	0.463942	0.00795896	0.140341	-0.00964391	0.0592361	-0.0225199	0.386414	0.00826465	0.160827	0.0211906	0.0877007	0.0119159	0.243657	0.266833	0.207119	0.456212	3.57172	1	1	1	1	1	0.621578	0.605464	0.649035	0.4994	0.0587715	0.999993	0.999794	0.999891	0.999993	0.58407
KIAA2026	0.220682	1006.9	-495.448	1.44659	0.566647	0.00235374	0.1348	0.0104988	0.0168241	-0.0252249	0.551883	0.00951175	0.208507	0.0304993	0.125615	0.0133478	2.49162	0.197469	0.118495	0.0179381	3.57142	1	1	1	1	1	0.114454	0.656771	0.730673	0.893455	0.0587822	0.852567	0.999794	0.999891	0.999993	0.58407
DNAJC16	0.187459	914.179	-449.09	1.28545	0.109374	0.00764984	0.0238749	-9.7777e-05	0.0788339	-0.0261702	0.533838	0.0095915	0.205838	0.029234	0.121191	0.0138636	0.50554	1.48151	1.11866e-05	0.423144	3.56338	1	1	1	1	1	0.477076	0.223539	0.997331	0.515372	0.0590673	0.999993	0.999794	0.999891	0.999993	0.584735
ZFX	0.199221	1579.32	-781.662	2.69296	1.47641	0.00518959	-0.00601703	0.00539676	0.0712976	-0.0176776	0.442401	0.00687491	0.163647	0.024392	0.10051	0.00937671	0.871244	1.29591	0.048952	0.503193	3.55423	1	1	1	1	1	0.350611	0.254962	0.824897	0.4781	0.0593937	0.999993	0.999794	0.999891	0.999993	0.586398
SEC24A	0.171074	877.15	-430.575	1.23748	0.122756	0.00804272	0.0852657	0.0133545	0.0467931	-0.0259151	0.460966	0.00945557	0.18669	0.0247909	0.104255	0.0137492	0.394811	1.08136	0.290181	0.201452	3.55266	1	1	1	1	1	0.529781	0.298394	0.590105	0.653552	0.0594499	0.999993	0.999794	0.999891	0.999993	0.586398
TESPA1	0.346062	1724.75	-854.373	2.83045	1.75001	-0.00655967	0.193314	-0.00868218	0.0842352	-0.0223065	0.564141	0.00858214	0.209118	0.031771	0.129079	0.0118335	9.66844	0.000113832	0.0746786	0.425866	3.55332	1	1	1	1	1	0.0018746	0.991487	0.784643	0.514024	0.0594266	0.094794	0.999794	0.999891	0.999993	0.586398
MAGED1	0.219108	1478.83	-731.413	2.52841	0.80663	0.015203	0.200546	-0.00570532	0.146298	-0.0196491	0.499212	0.00766495	0.184062	0.0279984	0.114305	0.0104251	0.772809	0.0194178	0.0415235	1.63811	3.55241	1	1	1	1	1	0.379349	0.889175	0.838531	0.200585	0.0594591	0.999993	0.999794	0.999891	0.999993	0.586398
NOL4L	0.11901	1846.51	-915.257	3.29178	1.95334	-0.00366651	0.146984	0.00764853	0.0692604	-0.0135776	0.381408	0.00527511	0.137708	0.0212753	0.0870546	0.00719933	8.06086	0.057417	0.129243	0.632974	3.55683	1	1	1	1	1	0.00452318	0.810626	0.719218	0.426266	0.059301	0.166873	0.999794	0.999891	0.999993	0.586398
ASB8	0.111532	1571.5	-777.749	3.26233	2.45155	0.00413396	0.104973	0.00327791	-0.0466312	-0.0125143	0.00853491	0.0043577	0.133975	0.00672903	0.00813255	0.00664158	0.0572886	0.0120182	0.237295	32.8776	3.55033	1	1	1	1	1	0.810834	0.912705	0.626166	9.81489e-09	0.0595335	0.999993	0.999794	0.999891	1.6651e-07	0.58669
GPR153	0.696998	318.742	-151.371	0.271227	-2.05322	0.0264833	0.383	0.0566193	0.00967516	-0.0639964	0.981549	0.0209066	0.415825	0.0491277	0.214941	0.0339783	0.0162287	0.387134	1.32824	0.00202617	3.54739	1	1	1	1	1	0.89863	0.53381	0.249118	0.964097	0.0596393	0.999993	0.999794	0.999891	0.999993	0.58729
PPP6C	0.0623469	1948.78	-966.389	4.21226	2.52658	0.00462272	0.0752249	0.00722527	0.0630327	-0.0100091	0.234595	0.00386897	0.0893616	0.0130234	0.0533587	0.00531566	0.0524413	0.0403262	0.307795	1.39547	3.5455	1	1	1	1	1	0.818868	0.840844	0.579036	0.237483	0.059707	0.999993	0.999794	0.999891	0.999993	0.587515
TWIST2	1.37477	217.931	-100.965	0.131588	-3.51107	-0.0450811	-0.422835	-0.096502	0.321099	0.0658679	0.00631438	0.00618979	0.6667	0.0406458	0.00649931	0.0349918	49.8636	0.395951	5.63692	2440.86	3.54337	1	1	1	1	1	1.64815e-12	0.529188	0.017586	0	0.059784	5.39645e-10	0.999794	0.463198	0	0.587831
FOXP1	0.402285	1737.34	-860.67	2.96698	2.05971	0.00490464	0.0549856	0.00261477	0.0190665	-0.0226646	0.6597	0.00903644	0.23697	0.0368767	0.150429	0.012043	1.74253	0.425436	0.0050276	0.0160648	3.54182	1	1	1	1	1	0.186819	0.514237	0.943473	0.899141	0.0598398	0.999993	0.999794	0.999891	0.999993	0.587939
ABCB1	0.413951	567.006	-275.503	0.622637	-1.23399	0.01381	0.251479	0.000827319	0.119688	-0.0419272	0.729268	0.014416	0.290011	0.0385728	0.163848	0.0222842	0.138092	0.2455	0.000460026	0.533604	3.53995	1	1	1	1	1	0.710185	0.620262	0.982888	0.465096	0.0599071	0.999993	0.999794	0.999891	0.999993	0.588159
ZFR	0.0521292	1595.89	-789.946	3.0548	1.83982	0.00213985	-0.00833604	0.00997918	0.0434782	-0.0125231	0.319836	0.00479916	0.117967	0.0177776	0.0729411	0.00665956	1.74461	1.31476	0.315094	0.355302	3.53618	1	1	1	1	1	0.186555	0.251535	0.574571	0.551127	0.0600435	0.999993	0.999794	0.999891	0.999993	0.588615
ZBTB6	0.245611	508.109	-246.054	0.626282	-1.46919	0.00745104	0.217843	-0.0127384	0.187672	-0.040768	0.628801	0.0140978	0.257691	0.0328273	0.13983	0.021677	0.861976	0.499561	0.150578	1.80136	3.53704	1	1	1	1	1	0.353186	0.479693	0.697984	0.179548	0.0600124	0.999993	0.999794	0.999891	0.999993	0.588615
VPS39	0.0309028	2541.26	-1262.63	4.91174	3.25379	0.00507576	0.0527972	0.00827261	0.027708	-0.00761279	0.243463	0.00299477	0.0872919	0.0136461	0.0555962	0.00404958	0.203013	0.0357708	0.367506	0.248382	3.53402	1	1	1	1	1	0.6523	0.84999	0.544367	0.618217	0.060122	0.999993	0.999794	0.999891	0.999993	0.588943
SIRPA	0.239097	2572.08	-1278.04	5.33314	3.7547	0.010104	0.0207817	0.0245522	-0.0139995	-0.0155034	0.332539	0.00605642	0.131318	0.0183621	0.0754567	0.00824878	0.181223	1.2651	1.78788	0.0344214	3.53244	1	1	1	1	1	0.670324	0.260688	0.181185	0.852813	0.0601793	0.999993	0.999794	0.999891	0.999993	0.589065
TRAC	0.478203	2665.9	-1324.95	4.88479	2.86627	-0.00586627	0.219091	-0.0261836	0.203634	-0.017055	0.63908	0.00744236	0.225295	0.0359858	0.146199	0.00908322	6.39335	0.0814726	0.529417	1.94006	3.52551	1	1	1	1	1	0.0114548	0.775312	0.466852	0.163662	0.0604312	0.289064	0.999794	0.999891	0.999993	0.591089
TXLNA	0.0980547	1762.24	-873.12	3.33689	1.99414	0.00729125	-0.043832	0.00885472	0.0564854	-0.0125432	0.397837	0.00480478	0.141977	0.0222063	0.0907209	0.0066897	0.1342	1.47837	0.159	0.387666	3.51566	1	1	1	1	1	0.714116	0.22403	0.690079	0.533529	0.0607915	0.999993	0.999794	0.999891	0.999993	0.59213
USP11	0.164536	1250.94	-617.47	2.07245	0.632198	0.00827399	0.256274	-0.00752359	0.113878	-0.0199044	0.492434	0.00767674	0.182501	0.0274424	0.112293	0.0106079	0.172004	0.265962	0.0751634	1.02841	3.52081	1	1	1	1	1	0.678337	0.606053	0.783962	0.310532	0.0606029	0.999993	0.999794	0.999891	0.999993	0.59213
SLC7A6	0.432492	1287.1	-635.552	1.65084	0.785423	-0.00144474	-0.0458657	0.0146123	0.0531193	-0.0287295	0.783202	0.0114185	0.281964	0.043784	0.179007	0.0153331	5.2363	1.26002	0.11138	0.0880574	3.5107	1	1	1	1	1	0.0221202	0.261647	0.738579	0.766661	0.0609736	0.40433	0.999794	0.999891	0.999993	0.59213
LNPEP	0.334882	2112.38	-1048.19	3.74021	2.74502	-0.0013914	0.0605961	0.0106534	0.0101341	-0.0198487	0.675382	0.00775585	0.239089	0.0378453	0.154282	0.0105941	5.20192	0.257132	0.0792418	0.00431462	3.51026	1	1	1	1	1	0.0225619	0.612097	0.778328	0.947628	0.0609898	0.407577	0.999794	0.999891	0.999993	0.59213
NEK9	0.111427	1439.03	-711.517	2.58763	1.29781	0.00482338	-0.0904724	0.0129117	0.0791744	-0.0158254	0.332109	0.00591512	0.128653	0.0181056	0.0752229	0.00844412	0.49548	4.89781	0.508557	1.10782	3.51239	1	1	1	1	1	0.481493	0.0268908	0.475764	0.292556	0.0609114	0.999993	0.516406	0.999891	0.999993	0.59213
PLXNA3	0.508289	1775.2	-879.599	2.64091	1.6623	-0.00279917	-0.0319563	0.0142669	0.0751971	-0.0259497	0.737738	0.0104713	0.264869	0.0413635	0.168556	0.0138324	6.7335	1.10525	0.118966	0.199027	3.51941	1	1	1	1	1	0.0094619	0.293116	0.730159	0.655508	0.0606541	0.261244	0.999794	0.999891	0.999993	0.59213
PDE3B	0.184396	1008.49	-496.243	1.56642	0.0232183	0.00457371	0.228239	-0.0146475	0.148442	-0.0237669	0.509517	0.00909197	0.194069	0.0284584	0.116361	0.0126828	1.47509	0.019134	0.264917	1.62743	3.51167	1	1	1	1	1	0.224545	0.889983	0.606762	0.202059	0.0609379	0.999993	0.999794	0.999891	0.999993	0.59213
PSMD1	0.059316	1321.62	-652.809	2.80548	1.50256	0.0114387	0.0565177	0.000595791	0.0545377	-0.013613	0.132917	0.00454601	0.104417	0.00790121	0.0241037	0.00725943	2.94712	0.597311	0.00568592	5.11948	3.51642	1	1	1	1	1	0.0860307	0.439606	0.939892	0.0236587	0.0607636	0.768584	0.999794	0.999891	0.306791	0.59213
IGHV4-39	1.48636	1915.59	-949.794	2.93678	1.12366	0.027485	0.76349	0.00411158	0.140425	-0.0453788	1.09325	0.0186012	0.409474	0.0618972	0.250961	0.0242035	0.00291933	1.07034	0.00441241	0.313098	3.5152	1	1	1	1	1	0.956911	0.300868	0.947039	0.575785	0.0608085	0.999993	0.999794	0.999891	0.999993	0.59213
ATP2B1-AS1	0.344479	1340.89	-662.444	2.12451	1.05771	-0.0107847	-0.42754	0.0196514	0.0752334	0.0231023	0.443631	0.00885968	0.18216	0.0248731	0.101131	0.0123264	0.0416533	2.28632	0.624208	0.55342	3.51269	1	1	1	1	1	0.838282	0.130519	0.429488	0.456924	0.0609006	0.999993	0.999794	0.999891	0.999993	0.59213
S1PR1	0.397678	1554.99	-769.497	2.45088	0.887183	-0.00778817	0.114986	0.00181885	0.171791	-0.0240305	0.575561	0.00929131	0.21455	0.0321652	0.131188	0.0128342	10.2793	0.238677	0.00319758	1.71481	3.50578	1	1	1	1	1	0.00134527	0.625163	0.954906	0.190363	0.0611552	0.0737199	0.999794	0.999891	0.999993	0.593296
LARS1	0.117492	1433.18	-708.59	2.64592	1.16178	0.00879649	0.0305947	-0.0140385	0.125732	-0.0160375	0.393325	0.00614495	0.146402	0.0219088	0.0896991	0.00857163	0.0153514	0.816962	0.410583	1.96477	3.50062	1	1	1	1	1	0.901394	0.36607	0.521674	0.161004	0.0613458	0.999993	0.999794	0.999891	0.999993	0.594705
ARHGEF9	0.177963	692.02	-338.01	0.908607	-0.48218	0.00401903	0.151106	0.00306513	0.0893067	-0.0318481	0.54622	0.0113102	0.218761	0.0294539	0.123382	0.0170289	1.47226	0.503834	0.0108296	0.52392	3.49777	1	1	1	1	1	0.224989	0.47782	0.917118	0.469174	0.0614515	0.999993	0.999794	0.999891	0.999993	0.594848
SLC2A6	0.201716	1851.3	-917.649	3.41266	1.8012	-0.00383332	-0.165178	-0.00904905	0.142456	0.00845374	0.00882583	0.00385279	0.00848405	0.00610354	0.00758924	0.00451951	0.0116625	377.525	2.19807	352.343	3.49877	1	1	1	1	1	0.914001	4.3044e-84	0.138183	1.3089e-78	0.0614143	0.999993	2.18507e-82	0.999891	4.94026e-77	0.594848
TMED10	0.0890463	2252.44	-1118.22	4.42367	2.61477	0.00689818	-3.63718e-05	0.00601306	0.0874501	-0.0108416	0.348388	0.00424823	0.124551	0.0194852	0.0794958	0.00579809	0.184547	0.741178	0.0952314	1.21013	3.49639	1	1	1	1	1	0.667494	0.389284	0.757629	0.271306	0.0615027	0.999993	0.999794	0.999891	0.999993	0.594904
USP33	0.0608389	1779.63	-881.816	3.99286	2.5074	0.00517208	0.0643058	0.00370004	0.0399509	-0.0105477	0.272261	0.00412188	0.10146	0.0151918	0.062097	0.00564361	0.0280207	0.113813	0.0593189	0.413914	3.493	1	1	1	1	1	0.86706	0.735844	0.807576	0.519989	0.0616289	0.999993	0.999794	0.999891	0.999993	0.595112
XYLB	0.293974	181.958	-82.9789	0.111552	-1.44116	0.00635696	-0.295038	-0.0062466	-0.191288	-0.0122115	0.00660003	0.00617674	0.441874	0.00651038	0.00653338	0.00653466	0.978424	0.890193	0.920609	857.235	3.49215	1	1	1	1	1	0.322588	0.345425	0.337315	1.94349e-188	0.0616604	0.999993	0.999794	0.999891	1.26009e-186	0.595112
LTN1	0.137562	947.262	-465.631	1.41763	0.157227	0.0064696	0.0639394	-0.00860537	0.10259	-0.0237615	0.480426	0.00877374	0.185988	0.0263165	0.109167	0.012714	0.598491	0.919679	0.106926	0.88313	3.49288	1	1	1	1	1	0.439155	0.337559	0.743671	0.347346	0.0616334	0.999993	0.999794	0.999891	0.999993	0.595112
SON	0.105475	2995.7	-1489.85	5.94501	4.11366	-0.000223841	-0.00631649	0.0184763	0.0173361	-0.0107867	0.397396	0.00435405	0.139231	0.0222816	0.0907563	0.00577395	4.89826	0.594564	0.687608	0.0364879	3.49002	1	1	1	1	1	0.0268838	0.44066	0.406979	0.848512	0.0617398	0.449104	0.999794	0.999891	0.999993	0.595439
H1-3	2.86267	932.927	-458.464	0.956913	1.26259	-0.0183073	0.00226155	0.031501	-0.180329	-0.0103044	0.00580318	0.00525771	0.00580046	0.00558804	0.00572685	0.00551693	13.7496	0.146838	31.7783	991.52	3.48863	1	1	1	1	1	0.000208863	0.701576	1.72815e-08	1.25184e-217	0.0617917	0.0187477	0.999794	9.43065e-07	9.00843e-216	0.595501
CXCR4	0.465446	3460.88	-1722.44	7.35733	5.57447	-0.0184324	-0.228348	0.0371728	-0.0447012	0.0215068	0.606724	0.00884639	0.221568	0.0339212	0.138641	0.0115233	1.0229	0.0390926	1.2009	0.103957	3.48334	1	1	1	1	1	0.311832	0.843265	0.273141	0.747132	0.0619894	0.999993	0.999794	0.999891	0.999993	0.596414
UBE2E1	0.18061	605.511	-294.756	0.775876	-0.273957	0.0157384	0.137086	-0.00170329	0.00976676	-0.0335336	0.506609	0.0116608	0.226885	0.0273807	0.114639	0.0179696	0.0292453	1.21784	0.00386977	0.00725827	3.48244	1	1	1	1	1	0.864214	0.269784	0.950398	0.932106	0.0620231	0.999993	0.999794	0.999891	0.999993	0.596414
HYAL3	0.759373	828.354	-406.177	0.986026	1.58988	-0.0212289	-0.136227	0.0237023	-0.267763	0.0374367	0.692378	0.0145844	0.291726	0.0388413	0.157869	0.0200587	0.0172968	0.796901	0.372388	2.87681	3.48328	1	1	1	1	1	0.895366	0.372021	0.541705	0.0898641	0.0619918	0.999993	0.999794	0.999891	0.902569	0.596414
ITCH	0.267915	1239.05	-611.527	1.82812	0.941563	0.00128659	0.0998616	0.0205969	0.0142724	-0.0231707	0.597067	0.00909884	0.218596	0.0329879	0.135985	0.0124252	3.25927	0.25296	0.389849	0.0110158	3.47754	1	1	1	1	1	0.0710207	0.614998	0.532379	0.916411	0.0622072	0.705734	0.999794	0.999891	0.999993	0.596966
NONO	0.0296437	2627.51	-1305.75	4.71857	2.93517	0.0017754	0.0180333	0.00536768	0.0741817	-0.00776655	0.2705	0.00306787	0.0952269	0.0151629	0.0618354	0.00416395	1.39627	0.327929	0.125317	1.43919	3.47892	1	1	1	1	1	0.23735	0.566881	0.723337	0.23027	0.0621552	0.999993	0.999794	0.999891	0.999993	0.596966
DHRS13	0.573246	572.03	-278.015	0.641229	-0.22732	0.0248278	0.534141	0.0119629	-0.0962759	-0.0399968	0.601123	0.0145535	0.285612	0.0332607	0.135489	0.021449	0.340041	0.589904	0.129364	0.504924	3.47727	1	1	1	1	1	0.559806	0.442456	0.719093	0.477345	0.0622172	0.999993	0.999794	0.999891	0.999993	0.596966
TAF2	0.0912331	958.657	-471.329	1.58239	0.516241	0.00679296	0.106825	0.00466277	0.0446216	-0.0213212	0.42388	0.0080237	0.166478	0.023343	0.0964591	0.0114437	0.427274	0.375154	0.0399002	0.213995	3.4713	1	1	1	1	1	0.51333	0.540208	0.841676	0.643654	0.0624422	0.999993	0.999794	0.999891	0.999993	0.598687
CASP10	0.122608	2309.55	-1146.78	4.52358	3.18195	0.00366217	0.0650942	0.000176006	0.01544	-0.0120359	0.374775	0.0048509	0.134784	0.020979	0.0855472	0.00647122	0.785369	0.114333	7.03865e-05	0.0325749	3.45927	1	1	1	1	1	0.375504	0.735264	0.993306	0.856772	0.0628982	0.999993	0.999794	0.999891	0.999993	0.599527
AARS1	0.198418	1169.02	-576.512	2.00383	0.501279	0.0135344	0.241062	-0.0142237	0.122862	-0.0209137	0.450089	0.00810189	0.174012	0.0251565	0.102912	0.011247	0.225812	0.127874	0.319686	1.42531	3.45772	1	1	1	1	1	0.634647	0.720646	0.571796	0.232532	0.0629571	0.999993	0.999794	0.999891	0.999993	0.599527
TNKS2	0.0728124	1795.41	-889.705	3.24026	1.83748	0.00240441	0.0208412	-0.00205868	0.0887761	-0.0125252	0.353611	0.00491108	0.128316	0.0196537	0.0806204	0.00673577	1.62175	0.605815	0.0109721	1.21256	3.45778	1	1	1	1	1	0.202848	0.436368	0.916576	0.270826	0.0629549	0.999993	0.999794	0.999891	0.999993	0.599527
CAST	0.0750785	2458.95	-1221.48	4.68516	3.14156	0.00305089	-0.0813792	0.0114088	0.035543	-0.0097587	0.294832	0.00390655	0.106264	0.0164734	0.0672704	0.00524865	0.700302	3.05113	0.479641	0.279163	3.45692	1	1	1	1	1	0.402682	0.0806811	0.488585	0.59725	0.0629876	0.999993	0.999794	0.999891	0.999993	0.599527
RPRD2	0.170473	916.11	-450.055	1.34758	0.278068	0.00496205	0.0748937	0.0206271	0.0328696	-0.0249341	0.503894	0.00928785	0.195297	0.0274714	0.114128	0.0133899	1.13298	0.788983	0.563788	0.0829484	3.46764	1	1	1	1	1	0.287141	0.374408	0.452738	0.773341	0.0625806	0.999993	0.999794	0.999891	0.999993	0.599527
LDLRAD4	0.181511	794.915	-389.458	1.02832	0.0209682	0.00288553	0.107943	0.00367487	0.0378042	-0.0293581	0.539754	0.010864	0.214555	0.0294156	0.122507	0.0157827	1.99886	0.675784	0.0156072	0.0952262	3.46014	1	1	1	1	1	0.157418	0.411042	0.90058	0.757635	0.0628648	0.956449	0.999794	0.999891	0.999993	0.599527
MAFB	0.400214	3841.54	-1912.77	8.41036	6.1189	-0.00308936	-0.652557	0.0719652	-0.0444235	0.0202318	0.525535	0.00826961	0.196392	0.0293567	0.119763	0.0108681	2.53898	7.64768	6.00938	0.137587	3.46547	1	1	1	1	1	0.111066	0.00568455	0.01423	0.710691	0.0626626	0.846211	0.129479	0.387465	0.999993	0.599527
VPS52	0.150371	1010.85	-497.423	1.45939	0.398173	0.00271781	0.104123	0.00512233	0.058927	-0.0232229	0.468152	0.00887449	0.181241	0.0257447	0.106736	0.0124887	2.11963	0.430333	0.0395876	0.304792	3.45777	1	1	1	1	1	0.145422	0.511826	0.842289	0.580894	0.0629552	0.936286	0.999794	0.999891	0.999993	0.599527
PSMD6-AS2	0.411324	460.223	-222.112	0.4664	-1.56	0.0223017	0.41685	-0.0151922	0.119799	-0.044903	0.74593	0.0162748	0.311337	0.0395148	0.167223	0.02413	0.0208	0.000110648	0.147816	0.513227	3.46287	1	1	1	1	1	0.885325	0.991607	0.700632	0.473745	0.0627611	0.999993	0.999794	0.999891	0.999993	0.599527
HCAR3	1.13931	1005.22	-494.609	1.15309	-0.306139	-0.00121138	0.309675	0.00322905	0.0986092	0.0118048	0.00714443	0.00575524	0.00715799	0.00651077	0.00685679	0.00634365	0.0347044	1873.27	0.245971	206.821	3.4629	1	1	1	1	1	0.852216	0	0.619926	6.7847e-47	0.0627602	0.999993	0	0.999891	2.04274e-45	0.599527
CD44	0.10376	3578.76	-1781.38	7.4422	5.01207	-0.000268528	-0.112005	0.0162804	0.052608	-0.0100703	0.289758	0.0040168	0.105986	0.0162133	0.0661038	0.00542209	4.63553	4.5429	1.00829	0.633362	3.44946	1	1	1	1	1	0.0313165	0.0330556	0.315312	0.426125	0.0632725	0.480363	0.599625	0.999891	0.999993	0.599532
NDRG1	0.0863648	1519.94	-751.97	2.93601	1.70042	-0.000144058	0.0167373	-0.00136707	0.0690435	-0.0139841	0.295348	0.00530623	0.114906	0.0162917	0.0671468	0.00752631	3.58995	1.27062	0.00704126	1.05729	3.45226	1	1	1	1	1	0.0581301	0.259651	0.933126	0.303834	0.0631655	0.650154	0.999794	0.999891	0.999993	0.599532
ERMN	0.565572	750.764	-367.382	0.784176	-0.16915	-0.00631589	0.295825	0.0173663	0.00799626	-0.0384382	0.71154	0.0148808	0.279829	0.0386002	0.160832	0.0206928	6.44195	0.00143179	0.202411	0.00247189	3.45055	1	1	1	1	1	0.0111456	0.969816	0.652782	0.960347	0.0632307	0.285664	0.999794	0.999891	0.999993	0.599532
ITPR1	0.670385	1384.37	-684.187	1.73126	0.822596	0.00570793	-0.0721752	0.0109647	0.0706212	-0.0326272	0.98796	0.0135162	0.349737	0.0550861	0.225605	0.0175664	2.49662	1.16874	0.0396192	0.0979877	3.44981	1	1	1	1	1	0.114091	0.27966	0.842227	0.754258	0.063259	0.851431	0.999794	0.999891	0.999993	0.599532
FLI1	0.0643321	3003.62	-1493.81	5.70047	3.83143	0.00195692	0.040149	0.00387498	0.0441635	-0.00875416	0.303436	0.00352842	0.107564	0.0170228	0.0693683	0.00471363	1.57202	0.140586	0.0518174	0.405326	3.4492	1	1	1	1	1	0.209914	0.707699	0.819931	0.524351	0.0632823	0.999993	0.999794	0.999891	0.999993	0.599532
ANKRD40	0.263714	1218.79	-601.396	1.63298	0.386585	0.00316203	-0.0840005	0.00933477	0.111641	-0.023933	0.599442	0.00919224	0.219799	0.0330738	0.136598	0.0128765	1.99885	2.32005	0.0796597	0.667975	3.45459	1	1	1	1	1	0.157419	0.127716	0.777759	0.413759	0.0630762	0.956449	0.999794	0.999891	0.999993	0.599532
SFT2D2	0.495453	1700.94	-842.471	2.71835	1.87004	0.00157124	0.0289398	0.0185722	0.0137263	-0.0253197	0.777695	0.0101348	0.27721	0.0433404	0.17736	0.0136346	3.38002	0.555102	0.183629	0.00598953	3.44852	1	1	1	1	1	0.0659913	0.45624	0.668273	0.938312	0.0633086	0.690877	0.999794	0.999891	0.999993	0.599532
CELF2	0.153829	2852.57	-1418.29	5.78129	4.0744	-0.000117251	0.107962	0.0112054	0.00885136	-0.0126819	0.434824	0.00517275	0.154408	0.024355	0.099292	0.00684936	4.60147	0.000581478	0.21168	0.00794678	3.42823	1	1	1	1	1	0.0319446	0.980762	0.645454	0.928967	0.0640908	0.483117	0.999794	0.999891	0.999993	0.599607
ITPKC	0.250143	1105.63	-544.817	1.7896	1.14656	0.00922329	0.224912	0.0273303	-0.0645961	-0.0227288	0.411076	0.00888549	0.175541	0.0222632	0.0919637	0.0122582	0.204209	0.0196531	1.507	0.493378	3.43798	1	1	1	1	1	0.651344	0.88851	0.219597	0.482424	0.0637137	0.999993	0.999794	0.999891	0.999993	0.599607
TCF20	0.821984	1023.46	-503.732	1.03165	0.176379	-0.00120861	-0.000716075	0.037037	0.00790614	-0.041746	1.13909	0.0170138	0.407095	0.063378	0.260633	0.0225595	5.00635	0.861166	0.341502	0.000920175	3.42427	1	1	1	1	1	0.0252544	0.353413	0.558964	0.9758	0.0642446	0.432928	0.999794	0.999891	0.999993	0.599607
SNX25	0.20954	699.989	-341.994	0.96195	-0.457034	0.0166114	0.227734	0.00827734	0.0687363	-0.0290191	0.465944	0.0106899	0.201925	0.0247678	0.104448	0.0156698	0.14973	0.116769	0.111688	0.433088	3.42959	1	1	1	1	1	0.698793	0.732565	0.73823	0.510478	0.064038	0.999993	0.999794	0.999891	0.999993	0.599607
SMG7	0.19811	1373.6	-678.802	2.13747	1.20622	0.000445539	0.0391302	0.014468	0.0302195	-0.0199463	0.49868	0.00789464	0.182972	0.027475	0.113568	0.0107442	3.75859	0.693373	0.277293	0.0708049	3.44652	1	1	1	1	1	0.052537	0.40502	0.598481	0.790168	0.0633852	0.624535	0.999794	0.999891	0.999993	0.599607
SYMPK	0.30312	1626.74	-805.372	2.43386	1.74395	0.00781745	0.00831863	-0.0029053	0.00833932	-0.0220189	0.752699	0.00897991	0.265147	0.0421289	0.17179	0.0118769	0.660739	0.535394	0.00475576	0.00235649	3.43704	1	1	1	1	1	0.416299	0.464348	0.94502	0.961283	0.0637497	0.999993	0.999794	0.999891	0.999993	0.599607
CDC16	0.0837537	1333.83	-658.915	2.70835	1.30453	0.00195712	0.0998709	-0.00969752	0.102203	-0.0145984	0.284942	0.00563148	0.113319	0.0156558	0.0646924	0.00788904	1.96208	0.110727	0.383683	2.49584	3.42424	1	1	1	1	1	0.161291	0.739318	0.535639	0.114147	0.0642459	0.962823	0.999794	0.999891	0.999993	0.599607
XPO4	0.273304	647.037	-315.518	0.745714	-0.800609	0.00386183	0.104466	0.00582816	0.103058	-0.0362231	0.668231	0.012965	0.258401	0.0359718	0.151108	0.0195173	1.61124	0.931016	0.0262507	0.465153	3.44453	1	1	1	1	1	0.204318	0.334599	0.87129	0.495226	0.0634614	0.999993	0.999794	0.999891	0.999993	0.599607
CEPT1	0.129212	898.124	-441.062	1.36238	0.132696	0.0091898	0.0630049	-0.0146039	0.096699	-0.0239363	0.475516	0.00893749	0.18757	0.0261613	0.107982	0.0129158	0.128253	0.994531	0.311616	0.801936	3.43454	1	1	1	1	1	0.72025	0.318637	0.57669	0.370515	0.0638464	0.999993	0.999794	0.999891	0.999993	0.599607
IREB2	0.122853	1066.49	-525.247	1.81164	0.667919	0.00820939	0.0411193	-0.00872611	0.0775212	-0.0199806	0.407421	0.007521	0.160062	0.0223431	0.0923841	0.0107823	0.0828588	1.15652	0.152529	0.704121	3.43393	1	1	1	1	1	0.77346	0.282188	0.69613	0.401402	0.0638699	0.999993	0.999794	0.999891	0.999993	0.599607
SLC12A9	0.164627	2085.23	-1034.61	4.10187	2.74134	0.00548562	0.0132289	0.0133206	0.0244244	-0.0146715	0.304801	0.00577351	0.121875	0.0167637	0.0706305	0.00792837	0.500384	1.65851	0.631402	0.119581	3.42437	1	1	1	1	1	0.479332	0.197804	0.426842	0.729489	0.0642408	0.999993	0.999794	0.999891	0.999993	0.599607
LPCAT1	0.0693396	2045.66	-1014.83	4.05538	2.5981	0.00648316	0.107667	0.0167777	0.0227814	-0.0106882	0.287974	0.00419671	0.106873	0.0160902	0.0656574	0.00577219	0.0807656	0.0168583	1.08728	0.120391	3.42869	1	1	1	1	1	0.776263	0.896693	0.297074	0.728611	0.0640728	0.999993	0.999794	0.999891	0.999993	0.599607
CARNMT1	0.114311	718.257	-351.129	1.0647	-0.499115	0.0188294	0.0671374	0.00570704	0.0992016	-0.0270086	0.50102	0.00967921	0.203862	0.0268401	0.112545	0.0145921	0.902789	1.55551	0.0452119	0.77693	3.42589	1	1	1	1	1	0.342035	0.212324	0.831615	0.378082	0.0641818	0.999993	0.999794	0.999891	0.999993	0.599607
NABP1	0.474617	1221.86	-602.929	1.74968	1.48753	0.00547535	0.360293	0.0278142	-0.113635	-0.0266107	0.498527	0.0102945	0.210198	0.027452	0.11257	0.0143458	1.34066	0.529262	1.02656	1.01901	3.4408	1	1	1	1	1	0.246918	0.466917	0.310968	0.312755	0.0636049	0.999993	0.999794	0.999891	0.999993	0.599607
JAKMIP2	0.573815	274.882	-129.441	0.224824	-2.6723	0.0190672	0.484288	0.0252294	0.127185	-0.0716241	1.093	0.0234377	0.441187	0.054775	0.238971	0.0387106	0.156003	0.0773911	0.212152	0.283256	3.42341	1	1	1	1	1	0.692863	0.780865	0.645086	0.594575	0.064278	0.999993	0.999794	0.999891	0.999993	0.599607
ODF3B	0.294842	2246.31	-1115.16	4.28009	2.63995	-0.0102779	-0.271306	0.00527328	0.107623	0.0182502	0.474439	0.00727551	0.179655	0.0266201	0.108413	0.00983393	0.00695975	0.454866	0.0392411	0.985487	3.44414	1	1	1	1	1	0.933514	0.500033	0.842972	0.320848	0.0634765	0.999993	0.999794	0.999891	0.999993	0.599607
NF2	0.184793	1575.6	-779.8	2.6606	1.34727	0.00806557	-0.0483114	0.0130507	0.0798531	-0.0177157	0.511734	0.00685221	0.184574	0.0283875	0.116567	0.00955921	0.0498737	1.5612	0.211357	0.469282	3.43455	1	1	1	1	1	0.823283	0.21149	0.645706	0.493317	0.0638458	0.999993	0.999794	0.999891	0.999993	0.599607
DDX42	0.132465	993.993	-488.996	1.4602	0.377346	0.000481598	0.0871046	-0.00542899	0.0790152	-0.0230776	0.444857	0.00861584	0.174637	0.0244209	0.101148	0.0124406	2.96212	0.626591	0.0494216	0.610251	3.44111	1	1	1	1	1	0.0852359	0.428608	0.824073	0.434693	0.0635931	0.766387	0.999794	0.999891	0.999993	0.599607
ZNF808	0.358943	418.941	-201.47	0.358507	-1.3426	-5.61742e-05	0.353507	-0.00610908	0.0632529	-0.0561465	0.869825	0.0190838	0.350061	0.0470997	0.197178	0.0303109	2.35601	0.0580985	0.0168235	0.102907	3.43121	1	1	1	1	1	0.124801	0.809527	0.8968	0.748368	0.0639751	0.882571	0.999794	0.999891	0.999993	0.599607
IGHV1-18	1.12639	2003.81	-993.906	3.20912	1.33957	0.0391668	0.390415	0.00153679	0.144507	-0.0334142	0.938802	0.0132622	0.344302	0.0525462	0.214392	0.0180338	5.51504	0.0899599	0.000855351	0.454315	3.43311	1	1	1	1	1	0.0188537	0.764228	0.976668	0.500293	0.0639018	0.37541	0.999794	0.999891	0.999993	0.599607
C12orf75	0.42031	1993.63	-988.816	3.5418	1.97783	0.00185863	0.310136	-0.0203916	0.136764	-0.0208668	0.459548	0.00817276	0.178578	0.0256539	0.104785	0.0112535	2.67627	0.705965	0.631824	1.70351	3.43822	1	1	1	1	1	0.101854	0.400787	0.426687	0.191829	0.0637041	0.819901	0.999794	0.999891	0.999993	0.599607
IDE	0.0832452	981.453	-482.727	1.72981	0.587417	0.0124788	0.0382164	-0.00112515	0.0601173	-0.0192527	0.344887	0.0071329	0.143737	0.0188128	0.0781971	0.0104158	0.431181	1.80673	0.00357695	0.591042	3.41662	1	1	1	1	1	0.51141	0.178901	0.952309	0.442017	0.0645432	0.999993	0.999794	0.999891	0.999993	0.600168
SAP130	0.173559	1083.42	-533.71	1.53618	0.521397	0.00250303	0.0726918	0.00266562	0.0569887	-0.0229149	0.528602	0.00884479	0.196978	0.0290875	0.120618	0.0123982	2.22053	0.552987	0.00839817	0.223229	3.416	1	1	1	1	1	0.136186	0.4571	0.926983	0.636591	0.0645673	0.913277	0.999794	0.999891	0.999993	0.600168
MFSD12	0.0963827	1708.12	-846.058	3.75116	2.42748	-0.00931675	-0.153991	0.000246505	0.0511009	0.0120618	0.227074	0.00474413	0.0931213	0.0125704	0.0516773	0.00652226	0.8076	0.390809	0.000384549	0.977816	3.41999	1	1	1	1	1	0.368831	0.531874	0.984355	0.322739	0.0644115	0.999993	0.999794	0.999891	0.999993	0.600168
PCCA	0.163593	625.85	-304.925	0.828575	-0.833403	0.00350249	0.144113	-0.0141535	0.153672	-0.032981	0.510066	0.0117128	0.212116	0.0269423	0.114353	0.0178385	1.5099	0.850182	0.27597	1.80591	3.4183	1	1	1	1	1	0.219154	0.356501	0.599355	0.179	0.0644773	0.999993	0.999794	0.999891	0.999993	0.600168
IGF2R	0.312199	2410.4	-1197.2	4.57029	3.01605	0.00958484	0.269758	0.00486352	0.0409518	-0.0175238	0.428859	0.00693728	0.162669	0.0238925	0.0977563	0.00948029	0.00154212	0.663961	0.0414359	0.175492	3.41674	1	1	1	1	1	0.968675	0.415165	0.838699	0.675277	0.0645382	0.999993	0.999794	0.999891	0.999993	0.600168
BBX	0.190523	1327.72	-655.861	2.14448	1.20581	-0.000311105	0.124603	0.00827838	0.031437	-0.0197726	0.508704	0.00774123	0.186801	0.028414	0.116287	0.0107017	4.03221	0.0719022	0.084884	0.0730831	3.4137	1	1	1	1	1	0.0446394	0.788587	0.770785	0.7869	0.0646573	0.575296	0.999794	0.999891	0.999993	0.600579
ZNF638	0.11975	1405.67	-694.835	2.38507	1.37476	0.00419092	0.0159506	0.00333672	0.0405373	-0.0167783	0.439566	0.00656297	0.162418	0.0245708	0.100384	0.00908356	1.03059	0.833855	0.0184418	0.163073	3.41179	1	1	1	1	1	0.310021	0.36116	0.891979	0.686343	0.0647323	0.999993	0.999794	0.999891	0.999993	0.60085
HDAC7	0.109884	1719.5	-851.75	3.28009	2.16464	0.000592477	0.014023	0.0135767	0.0179721	-0.0105461	0.0117592	0.00392114	0.103722	0.00698525	0.00950426	0.00571743	1.32378	0.520224	3.77765	3.5757	3.40239	1	1	1	1	1	0.249915	0.470746	0.0519415	0.0586308	0.0651019	0.999993	0.999794	0.999891	0.672392	0.600874
PHF12	0.249151	1331.28	-657.642	2.06598	0.992199	0.00145159	0.212041	0.00570675	0.0584493	-0.020835	0.442595	0.00820477	0.171104	0.0244902	0.101037	0.0112888	2.96646	0.0446786	0.0542993	0.334657	3.40639	1	1	1	1	1	0.0850078	0.832596	0.815744	0.56293	0.0649443	0.766301	0.999794	0.999891	0.999993	0.600874
MPRIP	0.260986	1824.07	-904.035	2.87211	1.85961	-0.00572809	0.135009	0.00817624	0.04976	-0.0157351	0.110978	0.00353832	0.186435	0.00491633	0.00516591	0.00852486	5.68087	0.00640265	2.76583	92.7827	3.40696	1	1	1	1	1	0.0171509	0.936224	0.0962964	5.8363e-22	0.0649221	0.359976	0.999794	0.999891	1.29556e-20	0.600874
DOCK2	0.112995	3018.83	-1501.42	5.61198	3.68769	0.00360178	-0.0881692	0.00341727	0.0780635	-0.0110073	0.362987	0.00450113	0.129459	0.0203291	0.0829392	0.00596114	0.797851	2.45298	0.0282566	0.885883	3.4096	1	1	1	1	1	0.371737	0.117302	0.866507	0.346595	0.0648183	0.999993	0.999794	0.999891	0.999993	0.600874
LEF1	0.510161	1715.18	-849.591	2.6327	1.37525	-0.0056509	0.151418	0.0038971	0.120962	-0.0257889	0.65934	0.0103109	0.243711	0.0372329	0.151191	0.0139784	8.02854	0.11675	0.0109555	0.640092	3.40369	1	1	1	1	1	0.0046046	0.732587	0.916639	0.423678	0.0650507	0.169337	0.999794	0.999891	0.999993	0.600874
ITGA5	0.122952	2903.62	-1443.81	5.84612	3.84323	0.00725756	-0.0351227	0.0197119	0.0451881	-0.0112694	0.263227	0.00448134	0.101476	0.0147005	0.0601107	0.00610712	0.152621	2.55487	1.79801	0.565125	3.40506	1	1	1	1	1	0.696043	0.109955	0.179953	0.452203	0.0649969	0.999993	0.999794	0.999891	0.999993	0.600874
ACADSB	0.0988833	1084.68	-534.339	1.84183	0.510951	0.00765318	0.105295	0.00109337	0.0937425	-0.0192111	0.409025	0.00730369	0.158356	0.0226631	0.0930663	0.0104111	0.12806	0.272547	0.00232752	1.01458	3.40495	1	1	1	1	1	0.720452	0.601628	0.961521	0.313807	0.0650009	0.999993	0.999794	0.999891	0.999993	0.600874
HACD2	0.0941264	1224.85	-604.426	2.16472	0.964744	0.00896185	0.00718684	0.0182938	0.0517109	-0.0167625	0.340048	0.00639483	0.134994	0.0187611	0.0771305	0.00908624	0.0193394	1.84884	0.950804	0.449481	3.40337	1	1	1	1	1	0.889398	0.173919	0.329515	0.502581	0.0650633	0.999993	0.999794	0.999891	0.999993	0.600874
NKTR	0.335031	1808.43	-896.213	2.94666	2.02258	-0.00715218	0.00276367	0.00641038	0.0455333	-0.0158059	0.638735	0.00393915	0.220966	0.0358337	0.146032	0.00857172	9.63726	0.446963	0.0320026	0.0972219	3.40019	1	1	1	1	1	0.0019067	0.503781	0.858022	0.755189	0.065189	0.0956781	0.999794	0.999891	0.999993	0.601254
CHMP7	0.103161	1637.79	-810.893	3.01664	1.47418	0.00175053	0.0527099	-0.00745107	0.126757	-0.013769	0.386556	0.00543039	0.141067	0.0216959	0.0882924	0.00746944	1.81715	0.297846	0.117945	2.06109	3.39806	1	1	1	1	1	0.177653	0.585236	0.731274	0.151102	0.0652733	0.990444	0.999794	0.999891	0.999993	0.601608
PRKCQ	0.261166	1271.32	-627.662	1.94906	0.648387	-0.0024028	0.152132	-0.00343124	0.121444	-0.0222625	0.50201	0.00847673	0.189329	0.0279428	0.114563	0.0120871	5.05148	0.0539657	0.0150786	1.12374	3.39238	1	1	1	1	1	0.024605	0.816301	0.902269	0.289114	0.0654984	0.427951	0.999794	0.999891	0.999993	0.602834
N4BP2	0.21218	1230.53	-607.264	1.80818	0.645886	0.00355239	-0.0447269	-0.0205205	0.120133	-0.0218858	0.585892	0.00844795	0.211813	0.0326348	0.13366	0.0118806	1.61652	1.54773	0.395377	0.807829	3.39349	1	1	1	1	1	0.203578	0.213471	0.529486	0.368763	0.0654543	0.999993	0.999794	0.999891	0.999993	0.602834
MGA	0.60015	1174.68	-579.341	1.3714	0.551193	-0.00301007	-0.0398309	0.0186773	0.0410943	-0.0335695	0.954762	0.0136145	0.340549	0.0532499	0.218275	0.0182364	5.79364	1.04975	0.123024	0.0354449	3.38855	1	1	1	1	1	0.0160843	0.305565	0.725777	0.850667	0.0656506	0.347616	0.999794	0.999891	0.999993	0.603811
CHD8	0.455367	1790.71	-887.354	2.71719	2.21135	-0.00111874	-0.0270475	0.0273988	-0.0364634	-0.0252497	0.810292	0.0105699	0.287849	0.0453046	0.184972	0.0137227	5.71078	0.822066	0.365746	0.0388597	3.38557	1	1	1	1	1	0.016861	0.364577	0.545332	0.843727	0.0657696	0.356433	0.999794	0.999891	0.999993	0.604143
NXT1	0.241687	1703.47	-843.733	3.09278	2.00058	-0.0174181	-0.316474	0.0113836	0.0562035	0.0180193	0.472322	0.00722035	0.175179	0.0265645	0.108251	0.00979517	2.4428	1.06215	0.183637	0.269566	3.38417	1	1	1	1	1	0.118066	0.302726	0.668266	0.603623	0.0658251	0.864934	0.999794	0.999891	0.999993	0.604143
CEP350	0.261751	1863.23	-923.616	3.22459	2.50757	-0.000247097	0.0426742	0.0260658	-0.0472177	-0.0184201	0.587244	0.00728092	0.210383	0.0328372	0.134058	0.0100122	4.01117	0.372541	0.630104	0.124058	3.38477	1	1	1	1	1	0.0451998	0.541623	0.427317	0.724674	0.0658015	0.579806	0.999794	0.999891	0.999993	0.604143
UBR5	0.370055	1751.42	-867.711	2.70108	1.84107	0.00111569	-0.026002	0.00741496	0.0395373	-0.0226631	0.673114	0.0093955	0.24185	0.0376089	0.153708	0.012324	3.96124	1.0019	0.0388719	0.0661642	3.38171	1	1	1	1	1	0.0465594	0.316852	0.843703	0.797006	0.0659235	0.589168	0.999794	0.999891	0.999993	0.604621
NCL	0.0655787	3068.12	-1526.06	5.72381	3.46114	0.00194167	-0.00978591	-0.000525368	0.121506	-0.00895227	0.349475	0.00361338	0.121969	0.0196157	0.079879	0.00487005	1.48727	0.606125	0.000717329	2.31383	3.37909	1	1	1	1	1	0.22264	0.436251	0.978633	0.128228	0.0660285	0.999993	0.999794	0.999891	0.999993	0.604656
DYRK2	0.231642	1583.17	-783.583	2.59456	1.10708	-0.00458731	0.0837573	-0.000988057	0.146812	-0.0189149	0.484598	0.00745357	0.177329	0.0270975	0.110761	0.0102883	8.07889	0.258826	0.00132956	1.7569	3.38001	1	1	1	1	1	0.00447839	0.610928	0.970913	0.185011	0.0659916	0.166157	0.999794	0.999891	0.999993	0.604656
ZFHX3	0.843386	1698.3	-841.149	2.38464	1.80109	0.00377906	-0.22462	0.0366001	0.00180015	-0.0341156	1.03782	0.0143995	0.369864	0.0578864	0.236931	0.0185615	3.45597	2.31116	0.39977	5.7726e-05	3.37816	1	1	1	1	1	0.0630239	0.128448	0.527208	0.993938	0.0660657	0.675469	0.999794	0.999891	0.999993	0.604656
GPR107	0.118296	1176.87	-580.433	1.89408	1.09686	0.00234839	0.0517311	0.0150713	-0.000687914	-0.0191362	0.396435	0.00738781	0.155065	0.0217888	0.0901993	0.0104168	1.99884	0.822605	0.478445	5.8165e-05	3.37475	1	1	1	1	1	0.157419	0.36442	0.489128	0.993915	0.0662028	0.956449	0.999794	0.999891	0.999993	0.605488
DMTF1	0.0965752	1260.22	-622.112	2.06307	0.932708	0.000954942	0.110936	0.00637627	0.0637361	-0.017565	0.40996	0.00692708	0.153307	0.0227451	0.0935129	0.00956488	3.02979	0.0938894	0.0785883	0.464546	3.3724	1	1	1	1	1	0.0817486	0.75929	0.77922	0.495507	0.0662971	0.754589	0.999794	0.999891	0.999993	0.605597
SAMD3	0.495415	1157.9	-570.951	1.58476	0.152162	0.0089209	0.305027	-0.00147534	0.121167	-0.0285255	0.647638	0.0110171	0.246891	0.0360044	0.147529	0.0155339	0.517457	0.0764928	0.00167908	0.674555	3.37215	1	1	1	1	1	0.471928	0.782108	0.967315	0.411468	0.0663072	0.999993	0.999794	0.999891	0.999993	0.605597
RPS6KA5	0.342455	1063.45	-523.724	1.49144	0.399069	0.00936097	0.102806	-0.0212795	0.0916678	-0.0261054	0.590056	0.0101813	0.224558	0.0329152	0.134996	0.0142342	0.32614	0.45879	0.417956	0.461098	3.36353	1	1	1	1	1	0.567941	0.49819	0.517959	0.497111	0.0666549	0.999993	0.999794	0.999891	0.999993	0.606266
CEP85L	0.233219	927.952	-455.976	1.27162	0.299555	0.00121037	0.0312276	0.0199054	0.0290052	-0.0263681	0.537876	0.010005	0.207259	0.0291926	0.121965	0.01438	2.65621	1.30824	0.464937	0.0565565	3.36231	1	1	1	1	1	0.103146	0.252714	0.495326	0.812024	0.0667046	0.822632	0.999794	0.999891	0.999993	0.606266
TTC21B	0.269468	477.433	-230.716	0.492485	-0.918989	0.0119644	0.309101	0.00467853	0.0203246	-0.0436224	0.67797	0.0155804	0.289936	0.0361714	0.152295	0.0237804	0.347529	0.100378	0.0167297	0.0178103	3.36495	1	1	1	1	1	0.555515	0.751376	0.897086	0.893833	0.0665974	0.999993	0.999794	0.999891	0.999993	0.606266
INO80	0.180921	1350.23	-667.113	2.0008	0.910566	0.00371288	-0.0480049	0.010492	0.0701934	-0.0197684	0.524645	0.00777714	0.190946	0.0290468	0.119604	0.0107749	1.52525	1.70544	0.130473	0.344432	3.366	1	1	1	1	1	0.216826	0.191578	0.717942	0.557282	0.0665554	0.999993	0.999794	0.999891	0.999993	0.606266
FKBP11	0.354045	1380.25	-682.124	2.16716	0.7042	0.0188106	0.270183	0.0118002	0.0831236	-0.0236637	0.593595	0.0094974	0.222534	0.0333293	0.13617	0.0129021	0.862415	0.0834657	0.125351	0.372635	3.36392	1	1	1	1	1	0.353064	0.772655	0.723301	0.541571	0.0666392	0.999993	0.999794	0.999891	0.999993	0.606266
PPP1R18	0.162007	2089.94	-1036.97	4.17126	2.67994	0.00101879	0.144818	0.00219936	0.051689	-0.0135581	0.30587	0.00535903	0.11855	0.0169907	0.0696601	0.0073909	2.76662	0.0594081	0.0167561	0.550589	3.36513	1	1	1	1	1	0.0962493	0.807434	0.897005	0.458077	0.0665901	0.800987	0.999794	0.999891	0.999993	0.606266
GUSB	0.081153	2701.78	-1342.89	5.92452	4.23031	-0.00421169	-0.096714	0.0138449	-0.0130524	0.0093536	0.226734	0.00375573	0.0869089	0.0126402	0.0516403	0.00510053	0.120388	0.026464	1.19971	0.0638851	3.363	1	1	1	1	1	0.728614	0.870772	0.27338	0.800457	0.0666763	0.999993	0.999794	0.999891	0.999993	0.606266
RNF146	0.118079	1304.9	-644.449	2.46592	1.59102	0.00567078	0.126356	0.0152482	-0.0139468	-0.015917	0.27521	0.00623218	0.119425	0.0149969	0.0618131	0.00868747	0.34581	0.0439493	1.03379	0.0509082	3.35688	1	1	1	1	1	0.556495	0.833948	0.309271	0.82149	0.0669249	0.999993	0.999794	0.999891	0.999993	0.607374
UBAP2L	0.064276	1817.71	-900.853	3.28277	1.9038	0.0051747	0.000675861	0.00276233	0.0731482	-0.0118677	0.329573	0.00471743	0.120442	0.0183572	0.0752548	0.00647797	0.123968	0.977179	0.0226431	0.944797	3.35623	1	1	1	1	1	0.72477	0.322896	0.880389	0.331047	0.066951	0.999993	0.999794	0.999891	0.999993	0.607374
RRP1B	0.127199	1084.92	-534.462	1.77853	0.298643	0.00665188	0.0744988	-0.00594526	0.135363	-0.0202436	0.450911	0.00766834	0.170631	0.0248713	0.102584	0.0110506	0.331352	0.555176	0.0571407	1.74119	3.35588	1	1	1	1	1	0.564864	0.45621	0.811074	0.186988	0.0669656	0.999993	0.999794	0.999891	0.999993	0.607374
IMMT	0.0505269	1422.57	-703.287	2.84307	1.44112	0.00884465	0.0577907	-0.001107	0.0801796	-0.0127902	0.293543	0.00501498	0.112788	0.0163233	0.0669342	0.00698509	0.411123	0.396755	0.00459919	1.43493	3.35284	1	1	1	1	1	0.5214	0.52877	0.945931	0.230961	0.0670892	0.999993	0.999794	0.999891	0.999993	0.608074
ERGIC2	0.11353	1091.45	-537.726	1.79198	0.686845	0.0135486	0.168711	-0.0134633	0.0548895	-0.0204999	0.524573	0.0080792	0.197837	0.0293225	0.119615	0.0111991	0.263881	0.00939849	0.210815	0.210575	3.35073	1	1	1	1	1	0.607466	0.922769	0.646129	0.646317	0.0671752	0.999993	0.999794	0.999891	0.999993	0.608216
CYTH4	0.257038	2030	-1007	4.0367	2.80191	0.00405625	0.128288	0.0131963	0.00189222	-0.0164151	0.365686	0.00651137	0.142858	0.0203122	0.0832513	0.00896827	1.06746	0.0241811	0.422077	0.000516606	3.35018	1	1	1	1	1	0.301521	0.876425	0.515902	0.981866	0.0671977	0.999993	0.999794	0.999891	0.999993	0.608216
ITPR2	0.452331	1510.5	-747.25	2.16755	1.64792	-0.00227406	-0.0227785	0.0286309	-0.0297053	-0.0260753	0.778811	0.0107476	0.279426	0.0434705	0.177885	0.0142526	5.90114	0.908686	0.433792	0.0278862	3.34711	1	1	1	1	1	0.0151311	0.340463	0.510134	0.867377	0.0673233	0.33609	0.999794	0.999891	0.999993	0.608682
ZFAND3	0.245167	1228.4	-606.2	1.93669	1.07456	0.00310656	0.0647045	0.00436033	0.0286456	-0.0209445	0.427173	0.00818531	0.167244	0.0233658	0.0971713	0.011449	1.80435	0.811574	0.034824	0.0869039	3.34664	1	1	1	1	1	0.179188	0.367655	0.851965	0.768151	0.0673422	0.994603	0.999794	0.999891	0.999993	0.608682
WDR48	0.0868655	1056.99	-520.496	2.00813	0.77722	0.00595957	0.104171	-0.0056095	0.0784407	-0.017756	0.3337	0.00679425	0.135068	0.018178	0.075608	0.00970986	0.33707	0.284315	0.0952262	1.07634	3.34397	1	1	1	1	1	0.561526	0.593887	0.757635	0.299519	0.0674515	0.999993	0.999794	0.999891	0.999993	0.60925
TLR5	0.435501	1666.01	-825.003	2.77443	1.74741	0.00653648	0.213017	0.0152059	0.0186046	-0.022741	0.494997	0.00891926	0.198686	0.0273969	0.112283	0.0124382	0.713152	0.00101551	0.308051	0.0274546	3.34277	1	1	1	1	1	0.398399	0.974578	0.578879	0.868397	0.067501	0.999993	0.999794	0.999891	0.999993	0.609277
WAS	0.162823	2522.25	-1253.13	5.14172	3.33043	0.00779551	0.059599	0.00584088	0.0539153	-0.0126002	0.313897	0.00509231	0.11948	0.0174832	0.0715645	0.00689574	0.0840293	0.282493	0.111613	0.567583	3.3388	1	1	1	1	1	0.77191	0.595072	0.738315	0.451221	0.067664	0.999993	0.999794	0.999891	0.999993	0.610224
MLLT6	0.344966	2072.3	-1028.15	3.34508	2.24104	-0.0083112	0.066694	0.00737066	0.0730952	-0.019957	0.669965	0.00792941	0.237421	0.0375691	0.153159	0.0109234	11.95	0.232764	0.0384903	0.227769	3.33795	1	1	1	1	1	0.000546477	0.629482	0.844462	0.633183	0.0676991	0.0391104	0.999794	0.999891	0.999993	0.610224
ZNF831	0.591158	522.527	-253.264	0.469562	-1.44259	-0.0023155	0.343876	0.0204488	0.0916538	-0.0488703	0.936753	0.0176584	0.349572	0.0499808	0.211269	0.0267593	3.2459	0.0110347	0.16739	0.188204	3.33535	1	1	1	1	1	0.0716023	0.916339	0.682442	0.664416	0.0678058	0.708825	0.999794	0.999891	0.999993	0.610345
IGHV6-1	1.34461	1253.43	-618.717	1.58127	0.427349	0.0362795	0.44428	0.0763627	-0.0716653	-0.0353012	0.016331	0.0109971	0.322327	0.0136259	0.0152609	0.019327	7.55223	0.337726	31.4073	22.0525	3.33619	1	1	1	1	1	0.00599359	0.561145	2.09191e-08	2.65288e-06	0.0677712	0.200554	0.999794	1.13684e-06	4.24234e-05	0.610345
MBNL2	0.337976	1250.21	-617.107	1.93225	0.969444	0.00899594	0.0202549	0.00647861	0.0357511	-0.0229906	0.575449	0.00918955	0.21219	0.032033	0.131508	0.0125911	0.272145	0.9994	0.0409043	0.0739056	3.33409	1	1	1	1	1	0.601897	0.317456	0.839723	0.785733	0.0678579	0.999993	0.999794	0.999891	0.999993	0.610395
CSE1L	0.0895917	885.675	-434.838	1.48145	0.0970497	0.0119651	0.152252	-0.00483573	0.0990335	-0.0212413	0.381842	0.00807848	0.15813	0.0207265	0.0863282	0.01164	0.0829827	0.156254	0.0544343	1.31601	3.33008	1	1	1	1	1	0.773295	0.692629	0.815519	0.251309	0.0680237	0.999993	0.999794	0.999891	0.999993	0.611047
ZNF407	0.488521	1224.9	-604.449	1.47624	0.780904	0.0021131	0.0110409	0.0245671	0.0020258	-0.0298027	0.845057	0.0123184	0.303688	0.0469612	0.192926	0.0163312	3.4041	0.76261	0.273672	0.000110258	3.33025	1	1	1	1	1	0.0650347	0.382513	0.600879	0.991622	0.0680165	0.684695	0.999794	0.999891	0.999993	0.611047
FMNL2	0.538588	268.433	-126.217	0.1939	-2.60476	-0.0296167	-0.923606	-0.0349623	0.235959	0.0701826	1.23272	0.0292593	0.531453	0.0656215	0.279058	0.0384962	0.336556	0.3946	0.283862	0.714963	3.3237	1	1	1	1	1	0.561824	0.529891	0.594181	0.397801	0.0682878	0.999993	0.999794	0.999891	0.999993	0.612999
SERTAD1	0.281574	1133.62	-558.809	1.79279	1.17434	-0.0132522	-0.401686	0.0592862	-0.0594396	0.0228187	0.45029	0.00909825	0.185841	0.0252157	0.10293	0.0125205	0.0349453	1.74049	5.52797	0.333475	3.32151	1	1	1	1	1	0.85171	0.187077	0.0187148	0.56362	0.0683789	0.999993	0.999794	0.488261	0.999993	0.613396
RAVER1	0.0754318	977.641	-480.821	1.68057	0.400046	0.012903	-0.00184517	0.0128625	0.0705758	-0.0191283	0.346302	0.00714353	0.144216	0.0185827	0.0779436	0.010498	0.590158	2.96745	0.479109	0.819882	3.31999	1	1	1	1	1	0.442358	0.0849555	0.488826	0.365215	0.0684421	0.999993	0.999794	0.999891	0.999993	0.613543
CUL2	0.0325014	986.269	-485.134	1.82714	0.527969	0.00755082	0.0766658	0.00346915	0.0825505	-0.0173269	0.306515	0.00656107	0.127635	0.016486	0.0689948	0.00951106	0.0250632	0.769382	0.0442808	1.43155	3.31881	1	1	1	1	1	0.87421	0.380408	0.833332	0.231511	0.0684913	0.999993	0.999794	0.999891	0.999993	0.613564
CHST13	0.539287	840.774	-412.387	1.09866	-0.965626	-0.00524881	-0.149113	-0.0143939	0.249983	0.00870345	0.00536334	0.00439259	0.00536116	0.00485683	0.0051743	0.00477864	0.662081	772.658	8.78314	2334.09	3.31722	1	1	1	1	1	0.415826	4.75246e-170	0.00304027	0	0.0685577	0.999993	2.97813e-168	0.0957175	0	0.613739
MAN1C1	0.315102	853.694	-418.847	1.1016	-0.165256	-0.000570769	0.230555	-0.000936755	0.0918904	-0.0305144	0.588064	0.011892	0.22984	0.0329702	0.1348	0.0167606	3.64476	0.0175105	0.000807253	0.464687	3.31458	1	1	1	1	1	0.0562458	0.894725	0.977333	0.495442	0.0686678	0.646186	0.999794	0.999891	0.999993	0.613886
ARFGEF2	0.229122	1071.09	-527.547	1.40904	0.397793	0.00182337	-0.0106593	0.00902696	0.0591793	-0.0246162	0.608629	0.00966172	0.222729	0.0335523	0.138785	0.0135187	2.55956	1.29792	0.0723833	0.181826	3.31567	1	1	1	1	1	0.109629	0.254594	0.787898	0.669809	0.0686222	0.844104	0.999794	0.999891	0.999993	0.613886
LOC285638	1.10817	198.088	-91.0439	0.110496	-2.78333	0.018415	0.760395	-0.0116626	0.0852724	-0.11094	1.46799	0.0323921	0.609218	0.0774208	0.326862	0.0609637	0.273734	0.00247605	0.0226921	0.0680592	3.3116	1	1	1	1	1	0.600838	0.960314	0.880261	0.794184	0.0687926	0.999993	0.999794	0.999891	0.999993	0.614582
ARHGAP15	0.0763773	2403.29	-1193.64	4.89118	3.36703	-0.00194638	0.134113	0.00325228	0.0199884	-0.00978965	0.324719	0.00399622	0.116274	0.0181946	0.0741361	0.00538761	7.52481	0.208355	0.0319515	0.0726939	3.30173	1	1	1	1	1	0.00608551	0.64806	0.858134	0.787454	0.0692068	0.201268	0.999794	0.999891	0.999993	0.614989
LARP4B	0.18347	2131.4	-1057.7	4.09209	2.94204	0.00381169	0.0316523	0.0024151	0.0048327	-0.013249	0.49634	0.00544667	0.174668	0.0277788	0.113275	0.00728641	0.528913	0.282945	0.00755864	0.00182018	3.30627	1	1	1	1	1	0.467064	0.594777	0.930719	0.96597	0.0690159	0.999993	0.999794	0.999891	0.999993	0.614989
SLAMF1	0.273276	442.294	-213.147	0.489307	-1.94369	0.00666953	0.47022	-0.0273821	0.22408	-0.0448799	0.722868	0.0165792	0.289938	0.0377686	0.160439	0.0247039	1.25027	0.219119	0.525617	1.95069	3.30045	1	1	1	1	1	0.2635	0.639712	0.468455	0.162513	0.0692608	0.999993	0.999794	0.999891	0.999993	0.614989
MKLN1	0.322185	1748.36	-866.179	3.09736	2.1036	0.00721462	0.0613627	-0.00149245	0.0233498	-0.0197697	0.576665	0.00818895	0.210006	0.032182	0.131509	0.0108789	0.551743	0.347001	0.00215066	0.0315251	3.30243	1	1	1	1	1	0.457606	0.555816	0.963011	0.859074	0.0691775	0.999993	0.999794	0.999891	0.999993	0.614989
RNF38	0.129367	1162.05	-573.025	1.93707	0.908932	0.0040968	0.0557563	0.00801165	0.0425768	-0.0187771	0.399159	0.00731061	0.154597	0.021877	0.0906651	0.0103238	1.08585	0.770804	0.134112	0.22053	3.30809	1	1	1	1	1	0.297393	0.379969	0.714206	0.638637	0.0689394	0.999993	0.999794	0.999891	0.999993	0.614989
ASXL2	0.453413	1332.08	-658.039	1.74116	1.16628	-0.00190638	0.0159853	0.0301376	-0.0212745	-0.0277232	0.80714	0.0114206	0.290494	0.044906	0.184043	0.0152445	5.37418	0.666602	0.45041	0.0133622	3.30717	1	1	1	1	1	0.020437	0.414239	0.502141	0.907973	0.068978	0.388357	0.999794	0.999891	0.999993	0.614989
NEK7	0.173688	2557.48	-1270.74	5.46962	3.47128	0.00654768	0.171729	-0.00343387	0.0690348	-0.012974	0.362742	0.00524535	0.134873	0.0203162	0.0827906	0.0071365	0.00982087	0.210266	0.0285683	0.695304	3.30505	1	1	1	1	1	0.921059	0.646559	0.86578	0.404366	0.0690672	0.999993	0.999794	0.999891	0.999993	0.614989
IER2	0.344135	2764.15	-1374.07	5.83842	4.5344	-0.0168816	-0.186888	0.0110695	-0.0361725	0.0184829	0.441505	0.00762879	0.172081	0.0247999	0.100999	0.01017	1.66332	0.0121824	0.19923	0.12827	3.30291	1	1	1	1	1	0.197155	0.912113	0.655343	0.720232	0.0691573	0.999993	0.999794	0.999891	0.999993	0.614989
ITPRIPL1	0.305419	435.173	-209.586	0.473875	-1.51992	0.0238009	0.267396	0.0197492	0.0731817	-0.043489	0.710924	0.0154821	0.306891	0.0366256	0.157355	0.0239382	0.218296	0.462448	0.290758	0.216294	3.30046	1	1	1	1	1	0.640341	0.496482	0.589735	0.641878	0.0692606	0.999993	0.999794	0.999891	0.999993	0.614989
SET	0.0651391	3397.56	-1690.78	6.42687	3.96906	0.00107542	-0.0791303	-0.00489079	0.128633	-0.00841039	0.313749	0.00346339	0.110279	0.0176073	0.0716914	0.0046311	2.47156	2.2359	0.0771565	3.21938	3.29811	1	1	1	1	1	0.115923	0.134838	0.781188	0.0727711	0.0693598	0.859219	0.999794	0.999891	0.789165	0.615451
RASA3	0.153154	2483.17	-1233.58	4.60107	2.84559	-0.00371082	0.106654	-0.0113188	0.118132	-0.0125975	0.363659	0.00511855	0.132354	0.0204535	0.0832527	0.00693844	8.41213	0.00124842	0.306241	2.01344	3.29643	1	1	1	1	1	0.00372726	0.971814	0.579996	0.155911	0.0694306	0.15255	0.999794	0.999891	0.999993	0.615662
TMCO1	0.0556968	1795.41	-889.703	3.6628	2.1731	0.00498121	0.0590081	0.00251561	0.0649164	-0.0107215	0.272118	0.00426411	0.102792	0.015219	0.0620939	0.00590998	0.043013	0.177341	0.0273221	1.09298	3.29109	1	1	1	1	1	0.835701	0.673668	0.868713	0.295813	0.0696567	0.999993	0.999794	0.999891	0.999993	0.617249
IBTK	0.0725703	824.507	-404.253	1.36379	0.155608	0.00844193	0.0633029	0.00592691	0.0659913	-0.0220977	0.365449	0.00820014	0.156572	0.0195163	0.0820895	0.012188	0.0723077	1.59242	0.0922272	0.646246	3.2872	1	1	1	1	1	0.788006	0.206981	0.761365	0.421458	0.069822	0.999993	0.999794	0.999891	0.999993	0.61777
ITGAL	0.131413	2381.76	-1182.88	4.31368	2.62844	-0.00319286	0.0595235	0.00365863	0.101075	-0.0127867	0.406045	0.00522409	0.145518	0.0227324	0.0927786	0.0070534	8.70845	0.153362	0.0259028	1.18685	3.28638	1	1	1	1	1	0.00316738	0.695343	0.872138	0.275967	0.069857	0.13601	0.999794	0.999891	0.999993	0.61777
ANO8	0.990226	323.926	-153.963	0.20599	-1.74	0.010847	0.297228	0.010299	-0.00265343	-0.0741688	1.27143	0.0254312	0.49147	0.067838	0.287343	0.0408999	0.817338	0.405279	0.0230486	8.52739e-05	3.28851	1	1	1	1	1	0.36596	0.524376	0.879331	0.992632	0.0697664	0.999993	0.999794	0.999891	0.999993	0.61777
TOP2A	0.531864	1072.6	-528.302	1.53642	1.10568	0.010502	0.116114	-0.0212489	-0.0499068	0.00764736	0.00474281	0.00388463	0.00473957	0.00436014	0.00460057	0.00421959	10.2167	601.057	23.7504	117.678	3.28461	1	1	1	1	1	0.00139172	9.85909e-133	1.09671e-06	2.03934e-27	0.0699324	0.0756321	5.6883e-131	5.31986e-05	4.89179e-26	0.61802
FBXO34	0.193216	1240.62	-612.309	2.43165	1.52643	0.00713387	0.0669839	0.00187753	0.00598224	-0.0155508	0.130558	0.00578234	0.116312	0.00938328	0.0241563	0.00858581	0.0536819	0.51007	0.0400373	0.0613292	3.28052	1	1	1	1	1	0.816776	0.475109	0.841408	0.804407	0.0701067	0.999993	0.999794	0.999891	0.999993	0.618316
KIF13B	0.596767	831.681	-407.84	0.823515	-0.264634	0.00760489	0.016925	0.0267976	0.0148631	-0.0375604	0.957771	0.0152551	0.347625	0.0525833	0.218344	0.0207377	1.53004	0.938223	0.259714	0.00463381	3.2805	1	1	1	1	1	0.216107	0.332735	0.610317	0.945728	0.0701077	0.999993	0.999794	0.999891	0.999993	0.618316
IGLV4-60	1.96393	998.126	-491.063	1.00528	-2.24785	0.0468863	0.48739	-0.0195636	0.334079	-0.0533532	1.74689	0.0217784	0.62249	0.0987927	0.400248	0.0294522	1.45839	4.12828e-06	0.0392147	0.69669	3.2816	1	1	1	1	1	0.227186	0.998379	0.843024	0.403898	0.0700605	0.999993	0.999794	0.999891	0.999993	0.618316
DAZAP1	0.235485	1357.44	-670.721	2.02221	0.942702	0.00477137	-0.0357266	0.00395562	0.076401	-0.0204373	0.514115	0.00810527	0.189844	0.0284426	0.117244	0.0113057	1.052	1.74608	0.0193416	0.424635	3.26775	1	1	1	1	1	0.305046	0.186371	0.889392	0.514633	0.0706545	0.999993	0.999794	0.999891	0.999993	0.619088
SIPA1L3	0.434096	1071.51	-527.755	1.30806	0.455918	0.00571817	-0.0171934	0.0222482	0.0134581	-0.0287093	0.776479	0.0117444	0.279563	0.0432103	0.177747	0.0158825	1.61129	1.12759	0.265103	0.00573274	3.26744	1	1	1	1	1	0.204311	0.288291	0.606636	0.939646	0.0706678	0.999993	0.999794	0.999891	0.999993	0.619088
TP53I3	0.318668	1158.13	-571.066	1.95535	1.825	-0.00863901	-0.0407931	0.0339787	-0.151023	0.0223357	0.407935	0.00923413	0.175589	0.0221893	0.0912177	0.0123444	0.407085	1.50789	2.3449	2.74113	3.27388	1	1	1	1	1	0.523453	0.219461	0.125694	0.0977957	0.0703908	0.999993	0.999794	0.999891	0.948061	0.619088
TSNAX	0.117858	1315.11	-649.557	2.4248	1.51381	0.011224	0.170893	-0.0128997	0.0120698	-0.0165838	0.40038	0.00663539	0.154951	0.0222652	0.0910223	0.00917406	0.30735	0.0234498	0.335666	0.0175835	3.26771	1	1	1	1	1	0.579311	0.878293	0.562342	0.894507	0.0706563	0.999993	0.999794	0.999891	0.999993	0.619088
MTR	0.486072	988.287	-486.143	1.12098	0.0379991	-0.000454864	0.0444557	0.00690431	0.0719084	-0.0321836	0.85865	0.0128768	0.307465	0.0475246	0.196074	0.0177811	3.84712	0.658306	0.0211059	0.1345	3.27607	1	1	1	1	1	0.0498315	0.417159	0.884491	0.713812	0.0702973	0.608241	0.999794	0.999891	0.999993	0.619088
STAG1	0.13064	1151.12	-567.559	1.8409	0.747758	0.00605478	0.0492904	0.00388394	0.0584159	-0.0192697	0.454628	0.00756534	0.17135	0.0251262	0.103611	0.0106538	0.486735	0.702266	0.0238943	0.31787	3.27142	1	1	1	1	1	0.485387	0.402023	0.877154	0.57289	0.0704967	0.999993	0.999794	0.999891	0.999993	0.619088
RICTOR	0.353393	1649.43	-816.715	2.55353	1.77018	0.00169018	0.0769418	0.00628678	0.0169229	-0.0218956	0.651895	0.00912052	0.235835	0.0365148	0.148965	0.0121103	3.22267	0.270815	0.0296428	0.0129057	3.26891	1	1	1	1	1	0.0726252	0.602786	0.863303	0.909552	0.0706047	0.71397	0.999794	0.999891	0.999993	0.619088
AQP3	0.370456	1870.26	-927.129	3.21692	1.56213	0.0121741	0.264469	-0.0225783	0.148132	-0.0203181	0.591762	0.00824417	0.215726	0.0331651	0.135225	0.0112341	0.0474438	0.194035	0.46347	1.2	3.27108	1	1	1	1	1	0.827573	0.659579	0.496007	0.273321	0.070511	0.999993	0.999794	0.999891	0.999993	0.619088
ZNF217	0.476403	1343.6	-663.801	1.79434	1.36042	0.000183712	0.0506738	0.0195033	-0.0424248	-0.0278731	0.823129	0.0115892	0.297807	0.0459472	0.188059	0.0153977	4.21015	0.468903	0.180176	0.0508921	3.27685	1	1	1	1	1	0.0401828	0.493492	0.671222	0.821518	0.0702637	0.544233	0.999794	0.999891	0.999993	0.619088
S1PR5	0.67388	1378.09	-681.045	1.93643	0.67123	0.00299325	0.331424	0.0151232	0.08647	-0.0210727	0.00338636	0.00325913	0.203286	0.00332777	0.00337512	0.0116491	0.15298	0.669017	20.6529	656.376	3.27233	1	1	1	1	1	0.695704	0.413395	5.50546e-06	9.17377e-145	0.0704573	0.999993	0.999794	0.000252115	4.86433e-143	0.619088
CNOT6	0.181171	1352.32	-668.162	2.43827	1.4164	0.00712485	0.0608096	0.00132913	0.0328973	-0.0175748	0.43803	0.00699734	0.164101	0.0241821	0.0995529	0.00972662	0.169259	0.462177	0.00302096	0.109198	3.2648	1	1	1	1	1	0.680771	0.496608	0.956168	0.741059	0.0707815	0.999993	0.999794	0.999891	0.999993	0.619255
ARHGAP12	0.144864	796.105	-390.052	1.14071	-0.218121	0.00385642	0.198631	0.00717819	0.0827406	-0.026065	0.503875	0.0100307	0.197763	0.0270854	0.113646	0.014424	1.51443	0.0292369	0.0702358	0.530066	3.26544	1	1	1	1	1	0.218465	0.864233	0.790994	0.466579	0.0707542	0.999993	0.999794	0.999891	0.999993	0.619255
UBE4B	0.155641	1345.08	-664.54	2.35009	1.28128	0.00366997	0.0439916	0.0014922	0.0501191	-0.017401	0.409779	0.00703245	0.154853	0.0226828	0.0933625	0.00963269	1.38347	0.685337	0.00432774	0.288179	3.26328	1	1	1	1	1	0.239511	0.407755	0.947549	0.59139	0.0708474	0.999993	0.999794	0.999891	0.999993	0.619418
ZNF146	0.159411	1329.45	-656.723	2.26398	0.657211	0.0065857	0.0945219	-0.00986514	0.156962	-0.0181318	0.439361	0.00715129	0.165784	0.0245195	0.100126	0.0100392	0.280055	0.229187	0.161877	2.4575	3.26202	1	1	1	1	1	0.596665	0.632127	0.687434	0.116965	0.0709019	0.999993	0.999794	0.999891	0.999993	0.619481
ITGA4	0.184412	2756.48	-1370.24	5.18912	2.76759	0.00140688	-0.025332	-0.02869	0.232141	-0.01341	0.461139	0.00560772	0.163589	0.0258421	0.105322	0.00742794	2.52095	0.910514	1.23255	4.85803	3.25926	1	1	1	1	1	0.112343	0.339978	0.266911	0.0275177	0.0710212	0.848486	0.999794	0.999891	0.350078	0.62011
SARM1	0.544288	637.208	-310.604	0.578985	-1.05015	0.000813028	0.148994	0.00648589	0.0965649	-0.0423001	0.950599	0.0162344	0.347731	0.0520671	0.216615	0.023475	2.78519	0.400199	0.0155172	0.198729	3.24693	1	1	1	1	1	0.0951396	0.526986	0.900866	0.655749	0.0715575	0.797723	0.999794	0.999891	0.999993	0.620401
GSK3B	0.0996186	2789.72	-1386.86	5.62586	3.84056	0.00335717	0.0465282	0.0180646	0.012004	-0.0100638	0.296899	0.00417119	0.108473	0.0165949	0.0677538	0.00558287	0.659275	0.194578	1.18497	0.0313894	3.24942	1	1	1	1	1	0.416816	0.659133	0.276346	0.859374	0.0714489	0.999993	0.999794	0.999891	0.999993	0.620401
CNOT3	0.0721464	1105.08	-544.538	1.96553	0.858682	0.00776019	0.0775241	0.00615034	0.0477295	-0.0171011	0.318426	0.00659175	0.131288	0.0173606	0.072114	0.00947734	0.0134331	0.636571	0.125508	0.43806	3.25591	1	1	1	1	1	0.907731	0.424955	0.723136	0.50806	0.0711663	0.999993	0.999794	0.999891	0.999993	0.620401
PHF14	0.182851	898.055	-441.028	1.23448	0.134277	0.00486163	0.000261404	-0.00692078	0.0794099	-0.0255919	0.524012	0.00971311	0.203893	0.0288691	0.119304	0.0142067	1.02207	1.79421	0.0574706	0.443038	3.24504	1	1	1	1	1	0.312028	0.180414	0.810539	0.50566	0.07164	0.999993	0.999794	0.999891	0.999993	0.620401
HNRNPA2B1	0.0295099	4434.29	-2209.15	7.73781	5.13108	0.00136073	0.0572678	0.00175347	0.059961	-0.005541	0.223609	0.00229737	0.0780565	0.0125577	0.0511016	0.00307566	1.2944	0.0133604	0.0194974	1.37679	3.24564	1	1	1	1	1	0.255238	0.90798	0.88895	0.240649	0.0716136	0.999993	0.999794	0.999891	0.999993	0.620401
PRR12	1.20808	740.237	-362.118	0.582983	-0.53985	0.00412442	0.0153364	0.037533	-0.03091	-0.0576408	1.55913	0.024531	0.554868	0.0865046	0.357123	0.0319999	3.56314	0.755619	0.188255	0.00749136	3.24461	1	1	1	1	1	0.059076	0.384703	0.664373	0.931027	0.0716587	0.652376	0.999794	0.999891	0.999993	0.620401
ZCCHC7	0.0912585	1488.54	-736.27	2.56822	1.23573	0.00151417	0.0455455	0.00269868	0.0908259	-0.0115025	0.00654303	0.00494368	0.00653007	0.00527989	0.00613986	0.00637957	1.17897	47.9704	0.261248	218.828	3.25089	1	1	1	1	1	0.277566	4.32711e-12	0.609264	1.62955e-49	0.0713846	0.999993	1.33977e-10	0.999891	4.97489e-48	0.620401
CEP78	0.234532	1322.22	-653.109	2.13406	1.10955	-0.000914698	0.30948	0.00911839	0.03253	-0.0205485	0.56545	0.00824944	0.205967	0.0316999	0.129397	0.0113963	4.29984	0.550868	0.0827408	0.0632003	3.25112	1	1	1	1	1	0.038116	0.457963	0.773617	0.801507	0.0713748	0.530048	0.999794	0.999891	0.999993	0.620401
APPL1	0.0407618	1438.88	-711.438	2.47683	1.59072	0.0107133	-0.0597094	0.00154176	0.007946	-0.0140048	0.432359	0.00552395	0.156462	0.0242068	0.098814	0.00777542	0.877319	1.76608	0.00405655	0.00646636	3.24421	1	1	1	1	1	0.348937	0.183868	0.949216	0.935908	0.0716763	0.999993	0.999794	0.999891	0.999993	0.620401
MORC3	0.0829029	1550.23	-767.115	2.93823	1.63597	0.00650732	0.0427128	-0.00324736	0.0685243	-0.0106334	0.0127863	0.0044432	0.0123039	0.00724729	0.00995845	0.00589271	0.149722	11.3675	0.200775	47.3485	3.25623	1	1	1	1	1	0.698801	0.000747394	0.654096	5.94236e-12	0.0711526	0.999993	0.018504	0.999891	1.10081e-10	0.620401
GFM1	0.0793066	827.012	-405.506	1.40439	0.130076	0.011413	0.0309581	-0.00289897	0.0841502	-0.0217821	0.376039	0.00809287	0.15985	0.0202318	0.0848252	0.0120951	0.0725543	2.29126	0.0205314	0.984147	3.24326	1	1	1	1	1	0.787653	0.130104	0.886063	0.321177	0.0717177	0.999993	0.999794	0.999891	0.999993	0.620401
ATF7	0.271027	992.586	-488.293	1.2306	0.583287	0.00233027	0.0467313	0.0144059	-0.0202412	-0.026925	0.646538	0.0108243	0.241459	0.0359505	0.148063	0.0149384	2.54135	0.747213	0.160573	0.0186888	3.24865	1	1	1	1	1	0.1109	0.38736	0.688629	0.891262	0.0714823	0.846211	0.999794	0.999891	0.999993	0.620401
ENC1	0.460731	926.831	-455.415	1.09288	0.83785	-0.0101117	0.140893	0.0482752	-0.115237	-0.031969	0.659142	0.0127341	0.25231	0.0362102	0.150732	0.017745	9.04728	0.291018	1.7774	0.584483	3.24568	1	1	1	1	1	0.00263086	0.589569	0.182468	0.44456	0.0716118	0.1209	0.999794	0.999891	0.999993	0.620401
PSMD12	0.0686243	1169.72	-576.858	1.97513	1.01613	0.0118992	0.0747137	-0.0151208	0.0381184	-0.0178891	0.470521	0.00706775	0.176004	0.0262699	0.10752	0.00992735	0.322816	0.324234	0.33131	0.125686	3.24721	1	1	1	1	1	0.56992	0.569074	0.564889	0.722947	0.0715453	0.999993	0.999794	0.999891	0.999993	0.620401
TBC1D10B	0.060045	1743.07	-863.535	3.72972	2.59186	0.00754407	0.0217579	0.0143275	-0.0176913	-0.0102793	0.207729	0.00406272	0.0848084	0.0114339	0.0470832	0.00570896	0.663206	1.18263	1.5702	0.141185	3.242	1	1	1	1	1	0.41543	0.276822	0.210178	0.707106	0.0717731	0.999993	0.999794	0.999891	0.999993	0.62047
URB2	0.162423	525.368	-254.684	0.668414	-1.27684	0.0115126	0.181176	-0.00596105	0.154156	-0.0357548	0.587434	0.0129783	0.244452	0.0306777	0.130856	0.0198684	0.154435	0.651558	0.0377572	1.38783	3.23848	1	1	1	1	1	0.694332	0.419556	0.845931	0.238772	0.0719274	0.999993	0.999794	0.999891	0.999993	0.621394
DLG1	0.112378	1365.83	-674.916	2.3841	1.28576	0.00371504	-0.000790652	0.00443053	0.055136	-0.0160022	0.400645	0.00638957	0.149042	0.0222652	0.0914055	0.00891547	1.03894	1.22886	0.0395965	0.363853	3.22161	1	1	1	1	1	0.308067	0.267629	0.842272	0.546374	0.072672	0.999993	0.999794	0.999891	0.999993	0.621971
C11orf21	0.0856787	2208.4	-1096.2	4.5777	2.99533	-0.00949094	0.11492	-0.0107924	0.0613335	0.0105139	0.29877	0.00437659	0.110379	0.0167774	0.068255	0.00585754	1.54941	4.58011	0.413799	0.807469	3.2218	1	1	1	1	1	0.213223	0.0323452	0.520048	0.36887	0.0726637	0.999993	0.590007	0.999891	0.999993	0.621971
MRPS27	0.0892205	1172.44	-578.22	2.04874	0.804545	0.00643115	0.0892868	-0.0103124	0.0951656	-0.01721	0.373081	0.00676964	0.144596	0.0207006	0.0851084	0.00958833	0.206918	0.300465	0.248175	1.2503	3.22162	1	1	1	1	1	0.649194	0.583591	0.618363	0.263495	0.0726717	0.999993	0.999794	0.999891	0.999993	0.621971
EIF4G1	0.119304	2362.03	-1173.02	4.77379	3.12318	0.0071842	-0.0869356	0.00892221	0.0458353	-0.0112262	0.348864	0.00466145	0.125749	0.0194819	0.0796589	0.00624809	0.113777	2.72415	0.20974	0.33108	3.2283	1	1	1	1	1	0.735884	0.0988408	0.646971	0.565024	0.0723757	0.999993	0.999794	0.999891	0.999993	0.621971
NCOA5	0.0987424	847.515	-415.757	1.33363	-0.0224102	0.00525483	0.107118	-0.00213305	0.105127	-0.0230424	0.407667	0.00877085	0.167831	0.0220368	0.0919866	0.0128394	0.761013	0.615549	0.00936931	1.3061	3.22083	1	1	1	1	1	0.383012	0.432706	0.922889	0.253102	0.0727066	0.999993	0.999794	0.999891	0.999993	0.621971
ARPP19	0.0728397	1624.2	-804.1	3.17941	1.88131	0.00581219	0.0429641	0.00516153	0.0494434	-0.0122825	0.346835	0.00493695	0.127277	0.0192886	0.0789988	0.00684349	0.0303614	0.35229	0.071607	0.39172	3.22121	1	1	1	1	1	0.861673	0.552819	0.789011	0.531396	0.0726898	0.999993	0.999794	0.999891	0.999993	0.621971
PATJ	0.604671	812.964	-398.482	0.851301	-0.0141184	0.00225044	0.0159466	0.0135198	0.0012275	-0.0374	0.879435	0.0144669	0.324791	0.0488435	0.200948	0.0208267	2.32926	1.10348	0.0766176	3.73145e-05	3.2248	1	1	1	1	1	0.126962	0.293503	0.781935	0.995126	0.0725305	0.888555	0.999794	0.999891	0.999993	0.621971
CAB39	0.15513	1595.17	-789.585	3.14761	1.80195	0.00799724	0.172989	-0.00382746	0.0578836	-0.014675	0.339692	0.0059066	0.13314	0.0188343	0.0771053	0.00817496	0.00587261	0.125409	0.0412974	0.563564	3.22243	1	1	1	1	1	0.938916	0.72324	0.838965	0.452828	0.0726356	0.999993	0.999794	0.999891	0.999993	0.621971
FCHSD2	0.0713502	1943.71	-963.856	3.64396	2.31317	0.00341985	-0.0224668	0.014388	0.037086	-0.0110094	0.304744	0.00450276	0.112202	0.0170196	0.0695429	0.00612044	0.7021	1.48103	0.714669	0.284391	3.23567	1	1	1	1	1	0.402079	0.223613	0.397898	0.593838	0.0720508	0.999993	0.999794	0.999891	0.999993	0.621971
ZNF740	0.324759	367.765	-175.882	0.315922	-1.80568	0.00526007	0.496338	-0.0287351	0.138148	-0.0559359	0.84499	0.0199718	0.34768	0.0451088	0.18993	0.0311643	1.3727	0.0597022	0.405792	0.529054	3.22156	1	1	1	1	1	0.241349	0.806967	0.524113	0.467005	0.0726742	0.999993	0.999794	0.999891	0.999993	0.621971
KSR1	0.446322	964.894	-474.447	1.10059	0.303093	0.00335152	-0.0578896	0.0258933	-0.00533114	-0.0314866	0.814923	0.0128544	0.299695	0.0448614	0.185326	0.0175322	2.42513	1.48518	0.333143	0.000827496	3.22537	1	1	1	1	1	0.119403	0.222966	0.563814	0.977051	0.0725054	0.86879	0.999794	0.999891	0.999993	0.621971
TNXB	1.0046	322.615	-153.307	0.227081	-1.57562	-0.00433962	-0.833355	-0.0854173	0.0468414	0.068215	1.45216	0.0260665	0.636903	0.0832322	0.336895	0.0379453	2.18593	0.00991222	1.05319	0.0193318	3.23179	1	1	1	1	1	0.139277	0.920694	0.304773	0.88942	0.0722219	0.922679	0.999794	0.999891	0.999993	0.621971
HOPX	0.500928	1421.95	-702.973	2.09035	0.760857	0.00920853	0.265651	0.012918	0.0858032	-0.0262001	0.688462	0.0107006	0.255873	0.0384788	0.156954	0.0145782	0.469156	0.0295024	0.112706	0.298858	3.22999	1	1	1	1	1	0.493376	0.863624	0.737084	0.584599	0.0723013	0.999993	0.999794	0.999891	0.999993	0.621971
EOLA2-DT	0.49539	322.346	-153.173	0.240165	-1.96526	0.0190863	0.379898	-0.0213968	0.0856483	-0.0639595	1.07202	0.0220021	0.43263	0.0576375	0.241723	0.0355909	0.104894	0.186918	0.137812	0.125545	3.22949	1	1	1	1	1	0.746033	0.665494	0.710466	0.723096	0.0723233	0.999993	0.999794	0.999891	0.999993	0.621971
NPIPB5	0.747681	644.712	-314.356	0.522737	-0.117359	0.00573974	0.0805991	0.00503623	-0.0992639	-0.0485631	1.22207	0.0190848	0.446003	0.0680949	0.280066	0.0270049	1.89653	0.588705	0.00546994	0.125621	3.2339	1	1	1	1	1	0.168467	0.44292	0.941043	0.723016	0.0721288	0.97935	0.999794	0.999891	0.999993	0.621971
GRN	0.196556	4156.51	-2070.25	9.66216	6.96407	-0.00287355	-0.167074	0.0194829	-0.0270971	0.0132593	0.294911	0.00539342	0.11727	0.0163685	0.0670465	0.00739793	1.28286	0.228805	1.41675	0.16334	3.21235	1	1	1	1	1	0.257369	0.632411	0.23394	0.6861	0.0730844	0.999993	0.999794	0.999891	0.999993	0.623358
AP3M2	0.201349	1003.02	-493.512	1.48597	0.68829	-0.00158277	0.226651	0.00925263	0.00421767	-0.0233948	0.484422	0.00937492	0.187522	0.0270379	0.110975	0.0131209	4.32772	0.0363498	0.117108	0.00144443	3.17916	1	1	1	1	1	0.0374964	0.848795	0.732193	0.969683	0.074583	0.527193	0.999794	0.999891	0.999993	0.623358
PABPC1	0.155981	3843.21	-1913.6	7.99598	5.209	-0.00367458	-0.065528	-0.00342799	0.124355	-0.0121017	0.410727	0.00516167	0.146347	0.0230208	0.0938345	0.00676423	10.3742	1.64044	0.0221736	1.75632	3.20078	1	1	1	1	1	0.00127787	0.200265	0.881626	0.185084	0.0736033	0.0721392	0.999794	0.999891	0.999993	0.623358
FRYL	0.456175	1835.87	-909.935	2.91183	1.99146	-0.000574345	-0.0181418	0.0124059	0.0349848	-0.0168754	0.817936	0.00356217	0.280467	0.0457949	0.186736	0.00942924	0.932259	0.419764	0.0733879	0.0350998	3.20299	1	1	1	1	1	0.334277	0.517055	0.786466	0.851387	0.0735036	0.999993	0.999794	0.999891	0.999993	0.623358
GPATCH2L	0.233312	1191.25	-587.623	1.74046	0.871251	0.000330101	-0.0358572	0.00297497	0.0436346	-0.0223166	0.578896	0.00897055	0.213549	0.0321753	0.132125	0.0124755	3.26901	1.44783	0.00854904	0.109066	3.19992	1	1	1	1	1	0.0706001	0.228876	0.926332	0.74121	0.073642	0.703419	0.999794	0.999891	0.999993	0.623358
OSBPL8	0.16371	2287.95	-1135.98	4.62336	2.95645	0.00348648	0.0955805	0.00839383	0.0539708	-0.0150261	0.475137	0.00710829	0.136051	0.0235395	0.102222	0.00840356	2.57477	0.0221477	0.127152	0.278756	3.19715	1	1	1	1	1	0.10858	0.881695	0.721403	0.597518	0.0737665	0.839473	0.999794	0.999891	0.999993	0.623358
ABLIM1	0.391417	2076.03	-1030.02	3.46243	2.31696	-0.00756537	0.0516829	0.0147226	0.0646569	-0.0203465	0.635276	0.00829146	0.228785	0.035598	0.145134	0.0113655	10.5591	0.364482	0.171049	0.198469	3.20481	1	1	1	1	1	0.00115617	0.546028	0.679182	0.65596	0.0734221	0.0664139	0.999794	0.999891	0.999993	0.623358
DDX17	0.602864	2670.02	-1327.01	4.79813	3.81334	-0.00641482	0.0679565	0.0180649	-0.00504561	-0.0235159	0.894014	0.00970583	0.31459	0.0501448	0.204233	0.0131713	8.57145	0.221321	0.129784	0.000610348	3.18762	1	1	1	1	1	0.00341476	0.638035	0.718656	0.98029	0.074198	0.144735	0.999794	0.999891	0.999993	0.623358
SLC7A6OS	0.170298	711.753	-347.877	0.864107	-0.350842	0.00359074	0.209673	-0.00194602	0.0591332	-0.0308187	0.585235	0.0119971	0.231122	0.0318479	0.133	0.0172434	1.7616	0.0758887	0.00373363	0.19768	3.19437	1	1	1	1	1	0.184425	0.782948	0.951277	0.6566	0.0738922	0.999993	0.999794	0.999891	0.999993	0.623358
CLEC11A	0.486884	973.112	-478.556	1.3574	1.48557	-0.019048	-0.338359	0.00245274	-0.120745	0.0287867	0.53764	0.0117318	0.229311	0.0304982	0.123428	0.0161344	0.222577	0.196065	0.00646777	0.957	3.18332	1	1	1	1	1	0.637083	0.657916	0.935901	0.327944	0.0743934	0.999993	0.999794	0.999891	0.999993	0.623358
PPIF	0.204845	2019.86	-1001.93	3.92861	2.2462	-0.00916843	-0.223904	0.0168525	0.104224	0.0112077	0.0121249	0.00493325	0.0119163	0.00795751	0.0105731	0.00626731	0.946858	351.149	4.48512	97.1702	3.19795	1	1	1	1	1	0.33052	2.38179e-78	0.0341911	6.36182e-23	0.0737306	0.999993	1.17272e-76	0.786997	1.43409e-21	0.623358
CARS1	0.0425592	1696.68	-840.338	3.5012	2.13692	0.00346262	0.129354	0.00224206	0.0455272	-0.0102576	0.243842	0.00418968	0.0937364	0.0135558	0.0555629	0.00574016	0.498156	0.23455	0.0273555	0.671385	3.19336	1	1	1	1	1	0.480311	0.62817	0.868633	0.412569	0.073938	0.999993	0.999794	0.999891	0.999993	0.623358
CD2	0.422325	1637.62	-810.81	2.56146	0.987651	0.00470174	0.224722	-0.0193186	0.174893	-0.0233134	0.621174	0.00945297	0.23122	0.0347993	0.141969	0.0130646	1.3715	0.0121207	0.308185	1.5176	3.18433	1	1	1	1	1	0.241554	0.912335	0.578796	0.217983	0.0743476	0.999993	0.999794	0.999891	0.999993	0.623358
CTSD	0.267987	3677.97	-1830.99	8.53795	6.64603	-0.00282635	-0.271487	0.0439083	-0.132926	0.0153691	0.325282	0.00621452	0.131691	0.0180671	0.0736181	0.00859845	1.47613	1.53511	5.90629	3.26023	3.1949	1	1	1	1	1	0.224382	0.215348	0.0150869	0.0709794	0.0738683	0.999993	0.999794	0.407408	0.777271	0.623358
RNF2	0.0642815	815.325	-399.663	1.38676	0.0990636	0.0134193	0.00938624	0.000251355	0.0800571	-0.0212612	0.3669	0.00794658	0.157657	0.0195279	0.0823634	0.0119047	0.434976	3.05923	0.000165677	0.944781	3.1896	1	1	1	1	1	0.509557	0.0802799	0.98973	0.331051	0.0741081	0.999993	0.999794	0.999891	0.999993	0.623358
MED1	0.318993	1459.29	-721.646	2.04778	1.46973	0.00129548	-0.0245307	0.0183498	-0.0189221	-0.0233409	0.793633	0.00972541	0.280625	0.0444838	0.181569	0.0130729	3.20872	0.742911	0.17016	0.0108607	3.18778	1	1	1	1	1	0.0732466	0.38873	0.679969	0.916999	0.0741905	0.715522	0.999794	0.999891	0.999993	0.623358
EPS15L1	0.10617	1205.51	-594.757	2.0268	1.3256	0.00597383	0.0393952	0.00877365	-0.0214234	-0.0177181	0.424117	0.00706051	0.16135	0.0235055	0.0967797	0.00991751	0.374645	0.740619	0.139322	0.0490015	3.19174	1	1	1	1	1	0.540483	0.389463	0.708956	0.82481	0.0740112	0.999993	0.999794	0.999891	0.999993	0.623358
PPIL4	0.112156	1030.03	-507.016	1.57706	0.540315	0.00321936	0.0753099	0.00108429	0.058461	-0.0207777	0.418318	0.00813633	0.164365	0.0229298	0.0951783	0.0116047	1.49309	0.655412	0.00223608	0.377274	3.20573	1	1	1	1	1	0.221738	0.418184	0.962284	0.539066	0.073381	0.999993	0.999794	0.999891	0.999993	0.623358
SCLY	0.312593	466.272	-225.136	0.455396	-1.33682	0.00982115	0.283992	-0.00108747	0.0883444	-0.0446174	0.752155	0.0164356	0.308134	0.0401926	0.169299	0.0249146	0.62385	0.162342	0.000732055	0.2723	3.207	1	1	1	1	1	0.42962	0.687009	0.978415	0.601793	0.0733239	0.999993	0.999794	0.999891	0.999993	0.623358
NUP54	0.0694716	921.438	-452.719	1.51111	0.154469	0.0050723	0.0954371	-0.017349	0.126546	-0.0207106	0.390505	0.00792653	0.156852	0.0212725	0.0884843	0.0115887	0.664621	0.544053	0.665138	2.04533	3.19388	1	1	1	1	1	0.414933	0.460758	0.414752	0.152674	0.0739145	0.999993	0.999794	0.999891	0.999993	0.623358
N4BP2L1	0.139867	1698.17	-841.086	3.16291	1.5752	-0.00381854	-0.0387604	-0.00867172	0.144194	-0.00775402	0.00609609	0.00356611	0.00608849	0.00473121	0.00554905	0.00433614	4.57551	40.9889	3.35944	675.242	3.19777	1	1	1	1	1	0.0324321	1.53097e-10	0.0668209	7.23671e-149	0.0737386	0.487673	4.54674e-09	0.999891	3.96566e-147	0.623358
SBNO1	0.169079	1514.74	-749.368	2.84241	1.7572	0.00465915	0.099223	0.00601739	0.0248319	-0.0161194	0.460141	0.00658761	0.168125	0.0255519	0.104767	0.00902006	0.775795	0.0803543	0.055459	0.0561791	3.19358	1	1	1	1	1	0.37843	0.776818	0.813823	0.81264	0.0739278	0.999993	0.999794	0.999891	0.999993	0.623358
SETDB1	0.121112	847.817	-415.908	1.17143	0.0329747	0.00435535	0.104413	0.00136937	0.0645071	-0.0250825	0.483558	0.00976708	0.192437	0.026435	0.109934	0.0140423	1.25526	0.567322	0.00268339	0.344311	3.19055	1	1	1	1	1	0.262551	0.451325	0.958687	0.557351	0.0740653	0.999993	0.999794	0.999891	0.999993	0.623358
UBXN11	0.168179	2859.87	-1421.94	5.88535	3.99083	-0.00974186	-0.232931	0.0173073	0.0530607	0.0127116	0.33065	0.00529387	0.125199	0.0185143	0.0754099	0.00712512	0.604746	1.20843	0.873865	0.495096	3.18283	1	1	1	1	1	0.436773	0.271644	0.349888	0.481663	0.0744157	0.999993	0.999794	0.999891	0.999993	0.623358
ALPL	2.29329	2170.82	-1077.41	3.23553	3.99837	0.0395418	1.20569	0.0743028	-0.398638	-0.0551538	1.38963	0.0217079	0.543546	0.0769794	0.31664	0.0308647	0.629111	2.24523	0.931668	1.58498	3.1932	1	1	1	1	1	0.427681	0.134027	0.33443	0.208045	0.0739453	0.999993	0.999794	0.999891	0.999993	0.623358
SMARCAD1	0.104124	654.475	-319.237	0.941838	-0.593254	0.00915739	0.0991318	-0.00642828	0.118966	-0.0286128	0.477219	0.0104883	0.200841	0.0253385	0.10697	0.015975	0.179439	1.25768	0.0643614	1.23687	3.20805	1	1	1	1	1	0.671856	0.262091	0.799731	0.266076	0.0732766	0.999993	0.999794	0.999891	0.999993	0.623358
MBD6	0.581582	1045.47	-514.736	1.16334	0.793699	0.000931571	0.174189	0.016896	-0.0602563	-0.0320638	0.781394	0.0134668	0.293636	0.0431335	0.177824	0.0179846	3.68295	0.128907	0.153441	0.114822	3.17855	1	1	1	1	1	0.0549715	0.719568	0.695269	0.73472	0.074611	0.636878	0.999794	0.999891	0.999993	0.623358
DNAJC7	0.144769	1532.98	-758.491	2.52735	1.68864	0.00452522	-0.128139	-0.00599805	0.0286363	-0.0140496	0.00598974	0.00446818	0.166904	0.00549708	0.00604734	0.00786095	1.73754e-05	2.05535	1.19057	22.4236	3.19432	1	1	1	1	1	0.996674	0.151672	0.275214	2.18672e-06	0.0738944	0.999993	0.999794	0.999891	3.51405e-05	0.623358
MECP2	0.192554	1669.25	-826.627	2.97571	2.05317	-0.00112044	0.123915	0.0061082	0.00648675	-0.0165965	0.4797	0.00693768	0.174974	0.0268218	0.109516	0.00930122	5.0492	0.0124416	0.0518621	0.00350829	3.18385	1	1	1	1	1	0.0246373	0.911187	0.819854	0.952768	0.0743693	0.427951	0.999794	0.999891	0.999993	0.623358
PLRG1	0.0827459	1163.86	-573.928	2.15578	0.672111	0.00582754	0.176874	-0.0169407	0.133405	-0.0165187	0.338001	0.00659942	0.134783	0.0187057	0.076785	0.00923227	0.322332	0.0736374	0.820192	3.01852	3.20138	1	1	1	1	1	0.570209	0.786112	0.365124	0.0823187	0.0735762	0.999993	0.999794	0.999891	0.851519	0.623358
PHF8	0.149891	980.245	-482.123	1.40962	0.476312	0.00253685	0.0686346	0.00592164	0.0337879	-0.0229725	0.505438	0.00900191	0.193755	0.0277516	0.115013	0.0128861	1.85011	0.637351	0.0455309	0.0863034	3.17814	1	1	1	1	1	0.17377	0.424672	0.831031	0.76893	0.0746298	0.986505	0.999794	0.999891	0.999993	0.623358
SMAD2	0.0567975	1804.52	-894.26	3.7533	2.45253	0.00155025	0.0480127	-0.00400108	0.0398519	-0.0102208	0.239974	0.00415192	0.091949	0.0133607	0.0547614	0.00573093	1.79973	0.312125	0.0896802	0.529602	3.18068	1	1	1	1	1	0.179745	0.576379	0.764584	0.466774	0.0745136	0.994629	0.999794	0.999891	0.999993	0.623358
SRPRA	0.0639721	2528.44	-1256.22	5.0188	3.18506	0.0049458	0.059903	0.00862534	0.0573455	-0.00897455	0.261926	0.00369111	0.0961273	0.0146623	0.059827	0.00501645	0.000992737	0.0590979	0.346056	0.918766	3.20061	1	1	1	1	1	0.974865	0.807927	0.556354	0.337799	0.073611	0.999993	0.999794	0.999891	0.999993	0.623358
NACA	0.0833368	3137.18	-1560.59	6.85804	4.35442	-0.00125818	0.0246376	0.00254997	0.0918927	-0.00897665	0.299094	0.00376561	0.107157	0.0167625	0.0683201	0.00503382	6.31948	0.31275	0.0231416	1.80911	3.18004	1	1	1	1	1	0.0119419	0.575998	0.87909	0.178615	0.0745427	0.294119	0.999794	0.999891	0.999993	0.623358
ZKSCAN8	0.757718	657.032	-320.516	0.54101	-0.96882	0.00167063	0.169967	0.00117835	0.0668087	-0.0456935	1.18145	0.0189132	0.418535	0.0651696	0.270335	0.0255303	3.42504	0.269591	0.000326932	0.0610747	3.20329	1	1	1	1	1	0.0642147	0.603606	0.985574	0.804805	0.0734901	0.680437	0.999794	0.999891	0.999993	0.623358
UVRAG	0.0645694	1287.4	-635.698	2.26648	1.03955	0.00530827	0.0352698	-0.00113841	0.0798315	-0.0153412	0.351271	0.00606509	0.134727	0.0193503	0.0798995	0.00860382	0.295726	0.830588	0.0034612	0.998298	3.17932	1	1	1	1	1	0.586574	0.362103	0.953086	0.317723	0.0745756	0.999993	0.999794	0.999891	0.999993	0.623358
MTND1P11	2.15022	210.136	-97.0678	0.111465	-4.08935	0.0259253	0.461938	-0.0590338	0.346136	-0.111864	1.82046	0.0347499	0.673971	0.0974991	0.415994	0.0623846	0.102528	0.305152	0.366606	0.692341	3.21533	1	1	1	1	1	0.748817	0.580671	0.54486	0.405369	0.0729516	0.999993	0.999794	0.999891	0.999993	0.623358
AGFG2	0.217036	447.811	-215.906	0.514383	-1.20903	0.0116112	0.270776	-0.00688157	0.0862012	-0.0422567	0.665397	0.0152145	0.286139	0.0355122	0.149358	0.0237201	0.25777	0.229252	0.0375509	0.333098	3.17366	1	1	1	1	1	0.611656	0.632079	0.846348	0.563841	0.0748345	0.999993	0.999794	0.999891	0.999993	0.62467
ZZEF1	0.355888	1377.89	-680.946	1.85471	1.09727	-0.000820559	0.0291289	0.0217821	0.0147107	-0.0243735	0.717225	0.010262	0.257991	0.0398437	0.163682	0.0136861	4.62015	0.57432	0.298868	0.00807726	3.17157	1	1	1	1	1	0.0315985	0.448547	0.584593	0.928388	0.0749303	0.481216	0.999794	0.999891	0.999993	0.624674
TRAPPC2	0.154761	1482.49	-733.245	2.65601	1.51278	0.00505143	0.111959	-0.000508896	0.0496507	-0.0162519	0.454329	0.00654346	0.167186	0.0251917	0.103362	0.00912428	0.532665	0.046005	0.000408078	0.230743	3.17257	1	1	1	1	1	0.465488	0.830167	0.983883	0.630974	0.0748843	0.999993	0.999794	0.999891	0.999993	0.624674
EMSY	0.133046	1083.05	-533.523	1.60535	0.534191	0.00253749	0.0789623	0.00820613	0.0559922	-0.0206777	0.481488	0.00827676	0.181616	0.0265675	0.109691	0.0116134	1.91625	0.42503	0.0954061	0.260565	3.17017	1	1	1	1	1	0.166271	0.514438	0.757414	0.609732	0.0749945	0.977896	0.999794	0.999891	0.999993	0.624811
NVL	0.0917141	818.855	-401.428	1.11765	0.0221662	0.0125739	0.0759079	-0.0130073	0.0516239	-0.0261548	0.612913	0.0101229	0.233334	0.0340177	0.140003	0.0146952	0.000362102	0.656148	0.146206	0.135965	3.16777	1	1	1	1	1	0.984818	0.417923	0.702188	0.712325	0.075105	0.999993	0.999794	0.999891	0.999993	0.625334
TMEM214	0.0622119	1545.8	-764.899	2.96249	1.62477	0.00932872	0.0307366	0.00441728	0.0628336	-0.0123909	0.307936	0.00501796	0.116543	0.0171498	0.0702996	0.00696401	0.688067	0.70459	0.0663426	0.798874	3.16584	1	1	1	1	1	0.406823	0.401246	0.796738	0.37143	0.0751938	0.999993	0.999794	0.999891	0.999993	0.625676
DUSP7	0.18318	856.659	-420.329	1.22442	-0.154258	0.00741294	0.0207408	0.00196208	0.111082	-0.0248275	0.455931	0.00955041	0.184346	0.0242158	0.102454	0.013959	0.378637	2.17315	0.00656497	1.17552	3.16342	1	1	1	1	1	0.538333	0.140438	0.935422	0.278271	0.0753053	0.999993	0.999794	0.999891	0.999993	0.625838
SPNS3	0.549905	827.181	-405.591	1.0905	1.40781	-0.0169992	-0.0609514	0.0189801	-0.205302	0.0312359	0.514602	0.0128943	0.23053	0.0289446	0.116593	0.0175623	1.09623e-06	1.91639	0.429995	3.10058	3.16334	1	1	1	1	1	0.999165	0.166256	0.511991	0.0782642	0.0753089	0.999993	0.999794	0.999891	0.827301	0.625838
FPR2	0.932444	2033.24	-1008.62	3.29637	2.26985	0.0170853	0.794761	0.00290124	-0.000821142	-0.0320654	0.722468	0.0125356	0.294869	0.0401294	0.164684	0.0180439	0.0326484	4.17926	0.00522689	2.48619e-05	3.15799	1	1	1	1	1	0.856612	0.0409215	0.942365	0.996022	0.0755563	0.999993	0.711751	0.999891	0.999993	0.627496
DYM	0.0414464	1338.91	-661.454	2.50272	1.4027	0.00232202	0.017498	0.0125942	0.0370135	-0.0134347	0.300365	0.00536797	0.115738	0.0165917	0.0683863	0.00756272	1.40741	1.129	0.576184	0.292942	3.15575	1	1	1	1	1	0.235487	0.287988	0.447812	0.588341	0.0756601	0.999993	0.999794	0.999891	0.999993	0.62796
SLC16A6	0.284971	648.49	-316.245	0.764402	-0.542545	0.0108007	0.148861	-0.0155967	0.0810117	-0.0335564	0.579591	0.0126403	0.242663	0.0306595	0.12964	0.018904	0.206464	0.693254	0.258784	0.390499	3.15097	1	1	1	1	1	0.649553	0.40506	0.610956	0.532037	0.075882	0.999993	0.999794	0.999891	0.999993	0.629403
VPS4B	0.0752883	1779.28	-881.638	3.44651	2.06226	0.00870616	0.100918	-0.00900713	0.0638294	-0.0118188	0.359226	0.00489644	0.131446	0.0200708	0.0819568	0.00666087	0.486373	0.00198582	0.201393	0.606558	3.14836	1	1	1	1	1	0.48555	0.964456	0.653599	0.436087	0.0760032	0.999993	0.999794	0.999891	0.999993	0.629611
TRAPPC12	0.0331669	1347.55	-665.773	2.71145	1.44619	0.00417466	0.0245999	0.00122332	0.0682526	-0.0121917	0.236801	0.00481557	0.0968901	0.0129983	0.053657	0.00687042	0.289598	1.31875	0.00885745	1.61802	3.14891	1	1	1	1	1	0.590479	0.250817	0.925019	0.203368	0.0759778	0.999993	0.999794	0.999891	0.999993	0.629611
PSMD11	0.0718814	1265.76	-624.878	2.43411	1.3616	0.00665481	0.0159745	0.00551558	0.0349024	-0.0147427	0.328651	0.00584072	0.128157	0.0180644	0.0745918	0.00831417	0.0243823	1.24115	0.0932251	0.218942	3.14425	1	1	1	1	1	0.875916	0.26525	0.760116	0.639848	0.0761949	0.999993	0.999794	0.999891	0.999993	0.630799
SZT2	0.601757	1710.7	-847.35	2.44108	1.9502	0.00285264	-0.0129624	0.0226194	-0.0205757	-0.028366	0.927171	0.0124943	0.330159	0.0519398	0.211858	0.0160086	3.43099	0.691241	0.189653	0.00943233	3.13971	1	1	1	1	1	0.0639837	0.405743	0.663205	0.922631	0.0764075	0.680437	0.999794	0.999891	0.999993	0.63216
SOGA1	0.708297	552.228	-268.114	0.456276	-1.03049	0.00921099	-0.0433148	-0.00216463	0.0482637	-0.0473327	1.08248	0.0187862	0.402153	0.0596949	0.247854	0.0267262	1.13996	1.60047	0.0013149	0.0379185	3.13651	1	1	1	1	1	0.285661	0.205836	0.971074	0.845607	0.0765575	0.999993	0.999794	0.999891	0.999993	0.633001
SPAST	0.0531986	1337.28	-660.639	2.57976	1.55193	0.00941243	-0.0146718	-0.00262211	0.0266206	-0.0113835	0.0241508	0.0049096	0.0233839	0.0104986	0.0164893	0.00642957	0.988803	0.69106	0.0623795	2.60633	3.13466	1	1	1	1	1	0.320035	0.405804	0.802774	0.106438	0.0766445	0.999993	0.999794	0.999891	0.995726	0.633295
HDLBP	0.109118	2262.58	-1123.29	5.20072	3.39819	0.0084617	0.00698315	0.000992934	0.0402603	-0.0104838	0.246631	0.00435325	0.0951278	0.0137399	0.0563059	0.00592231	0.893664	1.24713	0.00522244	0.511265	3.1337	1	1	1	1	1	0.344486	0.264101	0.94239	0.474592	0.0766897	0.999993	0.999794	0.999891	0.999993	0.633295
SEC23A	0.0702343	1447.63	-715.817	2.92935	1.78993	0.00706513	0.0144637	0.0036032	0.028448	-0.00751702	0.00709459	0.00348642	0.0071084	0.00475479	0.00613392	0.00424761	1.59772	3.85481	0.574269	21.5094	3.13186	1	1	1	1	1	0.206227	0.0496036	0.448567	3.52101e-06	0.0767761	0.999993	0.806028	0.999891	5.61006e-05	0.633609
SLC39A9	0.101055	930.378	-457.189	1.54852	0.580648	0.0105985	0.0335984	0.0134572	0.0160687	-0.0202169	0.379953	0.00785229	0.157714	0.0205404	0.0857156	0.0114464	0.0336587	1.67022	0.429231	0.0351432	3.11956	1	1	1	1	1	0.854435	0.196229	0.512367	0.851296	0.0773577	0.999993	0.999794	0.999891	0.999993	0.634808
RRP15	0.0968611	652.022	-318.011	0.99197	-0.481666	0.010027	0.192162	-0.0080285	0.101961	-0.0269807	0.445745	0.0103022	0.191488	0.0237175	0.0999383	0.0152737	0.0943086	0.167781	0.114586	1.04089	3.12044	1	1	1	1	1	0.75877	0.682091	0.734982	0.307615	0.0773159	0.999993	0.999794	0.999891	0.999993	0.634808
MAPKAPK3	0.0869047	2825.75	-1404.88	6.10272	4.22112	-0.00571752	-0.0710825	0.00812678	0.0208658	0.00918002	0.211553	0.00380013	0.0830839	0.0118159	0.0482706	0.005194	0.0924901	0.0331192	0.473043	0.186855	3.1238	1	1	1	1	1	0.761035	0.855593	0.49159	0.665547	0.0771567	0.999993	0.999794	0.999891	0.999993	0.634808
SLC39A6	0.0737987	2491.27	-1237.64	4.8517	2.98451	0.004771	-0.0206392	0.0098274	0.0777941	-0.0095233	0.30859	0.00396948	0.111359	0.0172904	0.0704488	0.00538926	0.0228984	1.10467	0.323048	1.2194	3.12261	1	1	1	1	1	0.879722	0.293244	0.569782	0.269479	0.0772132	0.999993	0.999794	0.999891	0.999993	0.634808
IQSEC1	0.183812	2820.01	-1402	6.2028	4.27654	0.0043991	0.0554056	0.0221772	0.000430561	-0.0128006	0.366964	0.00541357	0.135734	0.0204833	0.0836811	0.00724723	0.581142	0.237385	1.17222	2.64737e-05	3.1197	1	1	1	1	1	0.445865	0.626101	0.278945	0.995895	0.0773508	0.999993	0.999794	0.999891	0.999993	0.634808
NR3C2	0.830795	576.518	-280.259	0.499189	-0.821713	0.00216062	0.040662	0.032882	0.00132489	-0.0485004	0.993459	0.0183691	0.375692	0.0542197	0.225991	0.0274432	2.09204	1.25422	0.367792	3.43701e-05	3.12334	1	1	1	1	1	0.148068	0.262749	0.54421	0.995322	0.0771785	0.943214	0.999794	0.999891	0.999993	0.634808
BICD1	0.204688	603.526	-293.763	0.720358	-0.413472	0.00383848	0.226837	0.0186221	0.00426807	-0.0342955	0.575284	0.0130549	0.239998	0.0310038	0.130039	0.0194102	1.51112	0.124175	0.360767	0.00107725	3.12187	1	1	1	1	1	0.218968	0.72455	0.548081	0.973817	0.0772479	0.999993	0.999794	0.999891	0.999993	0.634808
ZEB2	0.307293	2777.01	-1380.51	5.28151	3.73823	-0.0017211	-0.138843	0.0139666	0.0495212	-0.0173511	0.614338	0.00765147	0.217535	0.0343826	0.140266	0.00981411	6.21076	2.04746	0.165007	0.124646	3.12572	1	1	1	1	1	0.0126976	0.15246	0.684588	0.72405	0.0770657	0.301023	0.999794	0.999891	0.999993	0.634808
MAML3	0.335208	1055.91	-519.955	1.45799	1.03506	-0.00135425	0.0915487	0.0382654	-0.0791931	-0.025049	0.497616	0.0103203	0.202071	0.0270673	0.112337	0.0141797	4.30522	0.570384	1.99859	0.496966	3.12068	1	1	1	1	1	0.0379955	0.450106	0.157446	0.480836	0.0773046	0.530048	0.999794	0.999891	0.999993	0.634808
MKNK1	0.277714	1567.78	-775.889	2.92717	2.51015	0.00591862	0.276177	0.0448759	-0.152141	-0.0178234	0.358694	0.00739327	0.150329	0.0196437	0.0808096	0.0101055	0.515818	0.909062	5.21893	3.54459	3.11071	1	1	1	1	1	0.472631	0.340363	0.0223423	0.05974	0.077779	0.999993	0.999794	0.55843	0.681762	0.636272
TES	0.0510492	2218.14	-1101.07	4.14404	2.62433	0.0065685	-0.0310581	-0.00120552	0.0599495	-0.00950289	0.422681	0.00395575	0.146446	0.0237044	0.0965512	0.00538679	0.288065	0.693633	0.00258635	0.385528	3.11208	1	1	1	1	1	0.591464	0.404931	0.95944	0.53466	0.0777136	0.999993	0.999794	0.999891	0.999993	0.636272
MIER3	0.16796	607.523	-295.761	0.747475	-0.660241	0.00756369	0.249403	-0.00169293	0.0750118	-0.0322872	0.527254	0.0123316	0.224632	0.0279284	0.117986	0.0183041	0.635253	0.0480828	0.00367436	0.4042	3.11146	1	1	1	1	1	0.425435	0.826434	0.951665	0.524928	0.0777434	0.999993	0.999794	0.999891	0.999993	0.636272
WBP1L	0.0531465	1843.64	-913.818	3.74332	2.33105	0.00344444	-0.00209098	0.0138048	0.0402391	-0.0100574	0.252458	0.0041091	0.0958804	0.0139906	0.0574027	0.00570071	0.398559	1.283	0.973611	0.491396	3.11252	1	1	1	1	1	0.527835	0.257341	0.323781	0.483305	0.0776925	0.999993	0.999794	0.999891	0.999993	0.636272
ZHX2	0.14966	958.023	-471.011	1.42747	0.206013	0.00400365	0.0910371	0.0157515	0.0658477	-0.0223313	0.473887	0.00882965	0.18321	0.0258841	0.107493	0.0126551	1.2113	0.498073	0.370322	0.375248	3.11385	1	1	1	1	1	0.271075	0.480348	0.542829	0.540157	0.0776294	0.999993	0.999794	0.999891	0.999993	0.636272
TRIB2	0.284329	1250.12	-617.062	1.90619	0.425715	-0.00424451	0.16596	-0.0091347	0.161985	-0.0219756	0.488854	0.008954	0.185579	0.0273493	0.11181	0.0124633	6.36422	0.0211167	0.111557	2.09889	3.10897	1	1	1	1	1	0.0116444	0.884461	0.738379	0.147406	0.077862	0.289937	0.999794	0.999891	0.999993	0.636497
PLIN2	0.249459	2730.63	-1357.32	5.61861	4.32912	-0.00363776	-0.298698	0.0248764	-0.0555756	0.0147554	0.418001	0.00637835	0.155186	0.02328	0.0952549	0.00836956	1.29761	1.50388	1.14184	0.340403	3.1081	1	1	1	1	1	0.254651	0.220075	0.285263	0.559596	0.0779037	0.999993	0.999794	0.999891	0.999993	0.636497
NSMAF	0.0631397	1467.24	-725.618	2.82285	1.26365	0.00432706	0.0723374	0.000256146	0.116643	-0.0130848	0.30583	0.00539334	0.117819	0.0169947	0.0699285	0.00743772	0.538404	0.214028	0.000227169	2.78235	3.09496	1	1	1	1	1	0.463095	0.643629	0.987975	0.095308	0.0785349	0.999993	0.999794	0.999891	0.933083	0.63667
MLYCD	0.284073	1049.81	-516.903	1.47977	0.606279	0.00398227	0.0759258	0.00139354	0.0307141	-0.024807	0.607589	0.0102082	0.229608	0.0339052	0.138858	0.0140918	1.64228	0.47515	0.00168931	0.0489251	3.09895	1	1	1	1	1	0.200013	0.490627	0.967215	0.824944	0.078343	0.999993	0.999794	0.999891	0.999993	0.63667
BTN3A3	0.2272	1607.46	-795.731	2.71786	1.26779	0.0016065	0.167251	-0.000669307	0.118772	-0.017888	0.462305	0.00744749	0.173382	0.0258973	0.105683	0.0101685	2.50985	0.00531789	0.000667949	1.26303	3.09465	1	1	1	1	1	0.113137	0.941867	0.979381	0.261079	0.0785499	0.849522	0.999794	0.999891	0.999993	0.63667
MSH6	0.0814865	1159.98	-571.989	2.05738	0.664071	0.00807645	0.0614665	-0.00731474	0.112583	-0.0166274	0.392306	0.00664894	0.14963	0.0216849	0.0892661	0.00945198	0.0016657	0.508886	0.113784	1.59063	3.09459	1	1	1	1	1	0.967445	0.475622	0.735876	0.207236	0.078553	0.999993	0.999794	0.999891	0.999993	0.63667
ZC3H13	0.210883	1112.5	-548.248	1.79158	0.949293	0.00129984	0.070857	-0.000297788	0.0271211	-0.0213892	0.493445	0.00858909	0.189192	0.0273472	0.11236	0.0121491	2.41496	0.506289	0.000118573	0.0582622	3.09957	1	1	1	1	1	0.120181	0.47675	0.991312	0.809264	0.0783128	0.872027	0.999794	0.999891	0.999993	0.63667
MYBBP1A	0.143578	994.828	-489.414	1.58947	0.0922578	0.011915	0.0711743	-0.000575288	0.122656	-0.0208472	0.465726	0.00821059	0.178927	0.0254942	0.105702	0.0118511	0.0982262	0.696567	0.000509198	1.34651	3.0944	1	1	1	1	1	0.753969	0.40394	0.981997	0.245889	0.0785621	0.999993	0.999794	0.999891	0.999993	0.63667
PCNX2	0.61296	975.768	-479.884	1.06961	-0.25213	-0.00275706	0.0961922	0.00298654	0.118835	-0.0341317	0.910519	0.0141667	0.324909	0.050451	0.208231	0.0193923	4.7573	0.402991	0.00350426	0.325687	3.09783	1	1	1	1	1	0.0291742	0.525549	0.952795	0.56821	0.0783967	0.463008	0.999794	0.999891	0.999993	0.63667
CYP1B1	0.461586	1787.09	-885.546	2.98126	2.75841	0.00328135	-0.0395587	0.0804221	-0.178855	-0.021701	0.562205	0.00907177	0.212844	0.0310434	0.127471	0.0123383	1.89951	1.54653	6.71139	1.96871	3.0935	1	1	1	1	1	0.168133	0.213649	0.00957989	0.160585	0.0786055	0.97935	0.999794	0.272756	0.999993	0.63667
CASK	0.177129	1119.59	-551.796	1.72672	0.733483	0.00134111	0.1061	0.00717487	0.0466004	-0.0205551	0.466785	0.00838168	0.177447	0.025899	0.106661	0.011678	2.55099	0.230933	0.0767473	0.190882	3.09812	1	1	1	1	1	0.110225	0.630833	0.781755	0.662183	0.0783826	0.845671	0.999794	0.999891	0.999993	0.63667
ARHGAP35	0.264552	947.982	-465.991	1.2009	0.184383	-0.00283282	0.0571133	0.0131995	0.04744	-0.0269586	0.653235	0.0107895	0.240245	0.0360457	0.149088	0.0153042	4.55491	0.63226	0.134093	0.101252	3.10294	1	1	1	1	1	0.0328244	0.426528	0.714225	0.750333	0.078151	0.490195	0.999794	0.999891	0.999993	0.63667
CXCR1	1.44894	2481.45	-1232.73	4.11551	3.61832	0.0243916	1.0346	0.0425878	-0.15776	-0.0347981	0.965847	0.0145104	0.360278	0.0539657	0.22032	0.0197559	0.323623	5.31292	0.62278	0.512721	3.10253	1	1	1	1	1	0.569438	0.0211678	0.430016	0.473963	0.0781708	0.999993	0.423259	0.999891	0.999993	0.63667
CCT3	0.0883682	2170.85	-1077.42	4.32997	2.51637	0.00549077	0.0472063	-0.000340036	0.0984989	-0.0104723	0.317347	0.00436061	0.115692	0.0178153	0.0725644	0.00594381	4.03207e-05	0.202664	0.000364302	1.84253	3.10422	1	1	1	1	1	0.994934	0.652579	0.984772	0.174654	0.0780897	0.999993	0.999794	0.999891	0.999993	0.63667
LONP1	0.0565929	1894.95	-939.475	3.75024	2.23397	0.00626796	0.0392768	-0.0041992	0.0755839	-0.0103324	0.319655	0.00430681	0.115612	0.0179716	0.0731983	0.00586738	0.0568022	0.260985	0.0545961	1.06624	3.10112	1	1	1	1	1	0.811623	0.609444	0.81525	0.301796	0.0782384	0.999993	0.999794	0.999891	0.999993	0.63667
IGLV1-47	1.3031	2146.19	-1065.09	3.44552	1.4243	0.0371069	0.247455	0.0209899	0.171102	-0.0392379	1.05973	0.0170671	0.395822	0.0596495	0.242742	0.0222898	1.64924	0.0876402	0.123825	0.496846	3.09884	1	1	1	1	1	0.199062	0.767199	0.724922	0.480889	0.078348	0.999993	0.999794	0.999891	0.999993	0.63667
SETD1B	0.64855	1640	-811.999	2.22088	1.76104	-0.00345907	0.0455867	0.0339235	-0.0246274	-0.029817	0.943691	0.0132144	0.337528	0.0528324	0.215741	0.0169598	6.83651	0.432368	0.412287	0.0130308	3.0909	1	1	1	1	1	0.0089313	0.51083	0.520811	0.909117	0.0787314	0.253189	0.999794	0.999891	0.999993	0.636916
NIFK	0.0991942	798.694	-391.347	1.29907	-0.352774	0.00857444	0.130205	-0.00464678	0.149453	-0.0224252	0.385598	0.00870428	0.162591	0.0203214	0.0860209	0.0127555	0.0975628	0.466783	0.0522874	3.01858	3.09086	1	1	1	1	1	0.754774	0.494471	0.81913	0.0823155	0.078733	0.999993	0.999794	0.999891	0.851519	0.636916
ZMYM3	0.172695	725.692	-354.846	0.933657	-0.449736	0.00203781	0.162748	-0.00131618	0.100266	-0.0292223	0.522508	0.0113969	0.211518	0.0281891	0.118188	0.0166348	2.01755	0.287167	0.00218006	0.719708	3.08598	1	1	1	1	1	0.15549	0.592042	0.962759	0.39624	0.0789695	0.952688	0.999794	0.999891	0.999993	0.638434
POLR3E	0.173898	1255.32	-619.658	2.10802	1.0151	8.44868e-05	0.0521259	0.00487226	0.0629315	-0.0188188	0.455071	0.00777974	0.169712	0.0251965	0.103928	0.0107376	3.35862	0.584759	0.0373921	0.366667	3.07162	1	1	1	1	1	0.0668542	0.444453	0.846669	0.544827	0.07967	0.692699	0.999794	0.999891	0.999993	0.638971
AKR1B1	0.169339	1671.17	-827.585	3.03195	1.2862	0.0017824	0.0356631	-0.0152675	0.171955	-0.00837927	0.00647382	0.00386906	0.122881	0.00542352	0.00600163	0.00478207	0.102062	0.0357341	7.9245	820.9	3.0703	1	1	1	1	1	0.749369	0.850066	0.004877	1.54187e-180	0.0797348	0.999993	0.999794	0.147175	9.70857e-179	0.638971
DARS1	0.0623069	1515.2	-749.599	2.94361	1.60891	0.00683606	0.126216	-0.0031589	0.0666049	-0.0123637	0.320027	0.00509992	0.120774	0.0178818	0.0729767	0.00705679	0.0103994	0.0219143	0.0312069	0.832999	3.06963	1	1	1	1	1	0.918774	0.882315	0.85978	0.361407	0.0797678	0.999993	0.999794	0.999891	0.999993	0.638971
CCR7	0.615076	1805.75	-894.873	2.86431	1.60093	-0.00214051	0.243219	-0.0135533	0.120773	-0.0271226	0.831511	0.0113729	0.302043	0.046855	0.190266	0.0154506	4.8092	0.000721059	0.0836713	0.402922	3.08158	1	1	1	1	1	0.0283082	0.978577	0.772382	0.525584	0.0791835	0.457155	0.999794	0.999891	0.999993	0.638971
MBTPS1	0.0551056	1852.06	-918.031	3.52564	1.99675	0.0046971	-0.0035979	0.00473408	0.0839731	-0.0104967	0.303657	0.0043518	0.11096	0.0169577	0.0693278	0.00598987	0.0820339	0.992628	0.0779358	1.46712	3.07091	1	1	1	1	1	0.77456	0.319101	0.780114	0.2258	0.0797046	0.999993	0.999794	0.999891	0.999993	0.638971
DIS3L2	0.119504	1270.42	-627.21	2.0454	0.992655	0.00213796	0.0200052	0.00974715	0.0536098	-0.0175822	0.448372	0.00715403	0.166218	0.0249923	0.102545	0.0100138	1.88972	0.853775	0.152105	0.27331	3.08281	1	1	1	1	1	0.169233	0.355487	0.696532	0.60112	0.0791239	0.979442	0.999794	0.999891	0.999993	0.638971
TLK2	0.11252	1131.22	-557.61	1.73061	0.873188	0.00681199	0.0431021	-0.00335671	0.0251677	-0.0195144	0.502092	0.00791995	0.187719	0.0278854	0.114596	0.0111178	0.314471	0.632654	0.0144902	0.0482335	3.08085	1	1	1	1	1	0.57495	0.426384	0.904186	0.826166	0.0792194	0.999993	0.999794	0.999891	0.999993	0.638971
TBC1D31	0.198976	401.174	-192.587	0.434343	-1.52826	0.0147914	0.359126	0.0115237	0.0738406	-0.0446047	0.725501	0.0166681	0.309564	0.037874	0.161136	0.025433	0.12783	0.0218312	0.0925765	0.209994	3.07586	1	1	1	1	1	0.720692	0.882537	0.760927	0.646772	0.0794624	0.999993	0.999794	0.999891	0.999993	0.638971
EMC10	0.218271	1392.08	-688.039	2.1637	1.26268	0.00303698	-0.0504388	0.0146885	0.0316654	-0.0190105	0.464966	0.0079321	0.174924	0.0257925	0.106184	0.0108441	1.76424	2.13691	0.324316	0.0889315	3.07326	1	1	1	1	1	0.184097	0.143791	0.569026	0.76554	0.07959	0.999993	0.999794	0.999891	0.999993	0.638971
USP47	0.0712235	1590.62	-787.312	3.1462	2.00604	0.00495687	0.0233618	-0.000737031	0.0321433	-0.0121235	0.349633	0.00496879	0.128402	0.0195527	0.0798267	0.00691159	0.148288	0.546178	0.00142088	0.162137	3.07678	1	1	1	1	1	0.700177	0.459884	0.969931	0.687196	0.0794175	0.999993	0.999794	0.999891	0.999993	0.638971
SLFN11	0.181428	1129.76	-556.882	1.7931	0.310468	0.00633711	-0.09216	-0.0208974	0.17256	-0.0201105	0.436175	0.00794909	0.170228	0.0238279	0.0989168	0.0114733	0.344974	3.95665	0.76915	3.04327	3.07236	1	1	1	1	1	0.556972	0.0466864	0.38048	0.0810725	0.0796339	0.999993	0.782731	0.999891	0.845388	0.638971
TLR6	0.5459	1003.16	-493.582	1.30192	0.650967	0.0125714	0.338857	0.0146535	-0.0411099	-0.0285978	0.518322	0.0118306	0.227001	0.0288979	0.117912	0.016315	0.0951978	0.203775	0.257129	0.121557	3.07251	1	1	1	1	1	0.75767	0.651691	0.6121	0.727352	0.0796267	0.999993	0.999794	0.999891	0.999993	0.638971
EP400	0.784012	1221.41	-602.705	1.34443	0.698683	-0.00132286	-0.0379442	0.0270739	0.0101262	-0.0340892	1.10529	0.0137122	0.393035	0.0618125	0.252752	0.0194324	3.55917	0.81512	0.191844	0.00160512	3.07738	1	1	1	1	1	0.0592174	0.366611	0.661387	0.968042	0.0793885	0.652793	0.999794	0.999891	0.999993	0.638971
PURA	0.173805	1173.11	-578.556	1.8645	0.943242	0.000711904	0.0148375	0.00463141	0.0421613	-0.0200282	0.475464	0.00784814	0.180257	0.0263736	0.108279	0.0114125	2.41737	1.05615	0.0308381	0.151614	3.07979	1	1	1	1	1	0.119996	0.304096	0.860602	0.696998	0.0792707	0.871652	0.999794	0.999891	0.999993	0.638971
NHSL2	0.371228	1821.07	-902.533	3.15739	2.29444	0.00391593	0.146804	0.0215286	-0.0245389	-0.0205382	0.654508	0.00870505	0.237152	0.0366573	0.149596	0.0117185	1.63296	0.024507	0.344913	0.0269075	3.07174	1	1	1	1	1	0.201294	0.875602	0.557007	0.869704	0.0796643	0.999993	0.999794	0.999891	0.999993	0.638971
ACBD3	0.0435965	1247.95	-615.974	2.48353	1.25024	0.00636847	0.0478353	0.00579509	0.0568204	-0.0134992	0.296784	0.0054565	0.116991	0.0163439	0.0675269	0.0077066	0.0123591	0.60735	0.125722	0.708035	3.06823	1	1	1	1	1	0.91148	0.435787	0.72291	0.400097	0.0798364	0.999993	0.999794	0.999891	0.999993	0.639131
ZBTB4	0.251853	1628.06	-806.029	2.6123	1.38551	0.000168021	-0.0198149	0.0064485	0.0949163	-0.0183868	0.530972	0.00762884	0.193027	0.0296259	0.121224	0.0105014	3.35464	1.08641	0.0473778	0.613067	3.06564	1	1	1	1	1	0.0670158	0.297268	0.827691	0.433635	0.0799636	0.692699	0.999794	0.999891	0.999993	0.639758
SUSD3	0.398342	1437.24	-710.619	2.48367	2.6076	-0.0191877	0.158152	0.00372284	-0.156938	0.022081	0.444772	0.00919525	0.186129	0.0252826	0.101712	0.0126186	1.39821	5.81114	0.0216823	2.38074	3.06209	1	1	1	1	1	0.237023	0.015925	0.882935	0.12284	0.0801387	0.999993	0.331589	0.999891	0.999993	0.639986
PRR14L	0.432493	1046.67	-515.333	1.24569	0.494369	0.00209695	0.000339657	0.0238679	-0.00478043	-0.0291849	0.808783	0.0123327	0.294115	0.0447293	0.184512	0.0166762	2.80979	0.87122	0.284738	0.000671249	3.06281	1	1	1	1	1	0.0936906	0.350618	0.593612	0.97933	0.0801029	0.793165	0.999794	0.999891	0.999993	0.639986
TPCN1	0.114905	1654.25	-819.126	2.98599	1.39797	0.00304232	-0.178174	-0.00270257	0.14495	-0.00853754	0.00767337	0.00379199	0.00765336	0.00546672	0.00677559	0.00487837	0.00734274	544.136	0.244399	457.66	3.06278	1	1	1	1	1	0.931713	2.37525e-120	0.621047	1.55289e-101	0.0801046	0.999993	1.32943e-118	0.999891	6.69021e-100	0.639986
SNX13	0.123305	1299.38	-641.689	2.25112	1.26841	0.00815481	0.0696775	-0.00562169	0.0386883	-0.0160705	0.34877	0.00664548	0.138718	0.0193801	0.0794943	0.00920327	0.00319429	0.461626	0.0841441	0.236857	3.0491	1	1	1	1	1	0.954929	0.496865	0.771758	0.626485	0.0807817	0.999993	0.999794	0.999891	0.999993	0.639996
DDX24	0.088124	2183.77	-1083.89	3.97572	2.44319	6.55939e-05	-0.00396706	0.00785218	0.0747331	-0.0110537	0.374915	0.00465873	0.133375	0.0209683	0.0856399	0.00632338	3.59042	0.678459	0.140234	0.761506	3.05575	1	1	1	1	1	0.0581136	0.410118	0.708049	0.382858	0.0804518	0.650154	0.999794	0.999891	0.999993	0.639996
APOBEC3A	0.590895	2690.12	-1337.06	5.12424	3.64153	-0.0102253	-0.155643	-0.0341002	0.093061	0.0226009	0.833511	0.00958037	0.295779	0.0467213	0.1904	0.0129346	0.115323	0.0254051	0.5327	0.238892	3.05313	1	1	1	1	1	0.734163	0.873362	0.465474	0.625008	0.0805818	0.999993	0.999794	0.999891	0.999993	0.639996
NARS1	0.0550433	1491.7	-737.85	2.96532	1.38283	0.00792677	0.0100577	-0.00781103	0.122042	-0.0119706	0.279916	0.00487311	0.108296	0.0154786	0.0636187	0.0068469	0.292582	1.24489	0.254656	3.68004	3.05662	1	1	1	1	1	0.588571	0.26453	0.613816	0.0550676	0.0804089	0.999993	0.999794	0.999891	0.639947	0.639996
CLOCK	0.254403	575.155	-279.577	0.638004	-0.888702	0.00336637	0.14634	-0.00475421	0.0985895	-0.0366961	0.650009	0.0139641	0.261372	0.0348856	0.146657	0.0210147	1.54575	0.644049	0.0185722	0.451913	3.04925	1	1	1	1	1	0.213764	0.422248	0.8916	0.501428	0.0807743	0.999993	0.999794	0.999891	0.999993	0.639996
EFL1	0.0707893	784.912	-384.456	1.30387	0.0140922	0.0106307	0.0913646	0.00385135	0.0743034	-0.0216245	0.361957	0.00836837	0.158194	0.0192324	0.0810942	0.0123874	0.0130914	1.05529	0.0401015	0.839534	3.04743	1	1	1	1	1	0.908907	0.304293	0.841282	0.35953	0.080865	0.999993	0.999794	0.999891	0.999993	0.639996
ATP6V1B2	0.186245	3035.09	-1509.55	6.47985	4.03524	0.00730105	0.174988	-0.0119152	0.115116	-0.0129	0.285824	0.00536309	0.114935	0.0159356	0.0652576	0.00737515	0.0159802	0.376769	0.55907	3.1118	3.05939	1	1	1	1	1	0.899405	0.539337	0.454635	0.0777268	0.0802716	0.999993	0.999794	0.999891	0.824282	0.639996
PCSK7	0.192804	2048.69	-1016.35	3.54154	2.40192	-5.69509e-05	0.0227944	-0.00283259	0.0500737	-0.0135811	0.00765886	0.00499012	0.177476	0.00688033	0.00724618	0.00777702	2.45501	0.137355	0.169492	47.753	3.0496	1	1	1	1	1	0.11715	0.710925	0.680563	4.83437e-12	0.0807571	0.864157	0.999794	0.999891	8.96823e-11	0.639996
PYGO2	0.1288	1263.49	-623.747	2.24129	1.01074	0.00597187	0.131692	-0.0104522	0.0879513	-0.0169694	0.389034	0.00692974	0.151462	0.0218571	0.0888777	0.0097171	0.300044	0.023994	0.228681	0.979261	3.04972	1	1	1	1	1	0.583855	0.8769	0.632504	0.322381	0.0807509	0.999993	0.999794	0.999891	0.999993	0.639996
PRKCI	0.0723723	1032.12	-508.059	1.82172	0.530141	0.0106034	0.0309909	0.00560922	0.0798638	-0.0174431	0.350831	0.00689023	0.141831	0.0191054	0.079294	0.00998874	0.206901	1.46304	0.0861967	1.01442	3.04948	1	1	1	1	1	0.649207	0.226448	0.769069	0.313846	0.080763	0.999993	0.999794	0.999891	0.999993	0.639996
ATMIN	0.0669996	2101.26	-1042.63	4.07598	2.42917	0.00502995	0.0107131	0.0107657	0.0705673	-0.00993336	0.293503	0.00414994	0.107553	0.016386	0.0669385	0.00568863	0.00882102	0.678093	0.431658	1.11136	3.04914	1	1	1	1	1	0.925172	0.410244	0.511177	0.291787	0.08078	0.999993	0.999794	0.999891	0.999993	0.639996
TK2	0.135743	1257.17	-620.584	2.24334	1.19584	0.00469874	-0.0204118	0.0171036	0.0326337	-0.0168557	0.356484	0.00690382	0.142701	0.0194087	0.080622	0.00965589	0.672383	2.24628	0.776566	0.163842	3.04727	1	1	1	1	1	0.412222	0.133936	0.378194	0.685643	0.080873	0.999993	0.999794	0.999891	0.999993	0.639996
MRTFB	0.507064	504.249	-244.124	0.438488	-0.783079	0.0038649	0.181463	0.0110179	-0.0117688	-0.0462158	0.866405	0.017773	0.340943	0.0470329	0.197598	0.0264547	1.69919	0.490802	0.0548771	0.00354732	3.05194	1	1	1	1	1	0.192394	0.48357	0.814784	0.952507	0.0806409	0.999993	0.999794	0.999891	0.999993	0.639996
NOP9	0.765894	470.618	-227.309	0.331322	-1.67547	0.00369308	0.177713	-0.000104043	0.0862549	-0.0543388	1.26535	0.0215819	0.459	0.0681698	0.287737	0.0311007	2.11393	0.382923	2.32937e-06	0.0898621	3.05266	1	1	1	1	1	0.145964	0.536043	0.998782	0.764353	0.0806048	0.938026	0.999794	0.999891	0.999993	0.639996
TNFRSF13B	0.775359	1194.09	-589.045	1.60025	0.187262	0.0290631	0.521354	0.0076719	0.0539668	-0.0323821	0.830417	0.0137263	0.311471	0.0472122	0.191529	0.0185469	1.50221	0.735005	0.0264056	0.0793931	3.04838	1	1	1	1	1	0.220331	0.391266	0.870914	0.778122	0.0808178	0.999993	0.999794	0.999891	0.999993	0.639996
MORC2	0.318031	929.391	-456.695	1.15362	0.1558	0.00509543	0.125746	-0.0163219	0.0671045	-0.0275626	0.645516	0.0112499	0.244149	0.0361496	0.148136	0.0157933	1.29085	0.292021	0.203862	0.205202	3.04574	1	1	1	1	1	0.255892	0.588928	0.651622	0.650554	0.0809493	0.999993	0.999794	0.999891	0.999993	0.640213
FNBP4	0.102436	1324.9	-654.451	2.17954	0.887284	0.000528636	0.00167556	0.00467882	0.100956	-0.01638	0.424348	0.00667163	0.156603	0.0235088	0.0967886	0.00939881	2.75461	1.08559	0.0396105	1.08796	3.03726	1	1	1	1	1	0.0969744	0.297451	0.842244	0.296923	0.0813732	0.803949	0.999794	0.999891	0.999993	0.641628
ARL14EP	0.18921	986.932	-485.466	1.50362	-0.13791	0.000521518	0.0681216	-0.0260411	0.198553	-0.0231282	0.500581	0.00908958	0.192551	0.027855	0.113988	0.0132628	2.48655	0.693353	0.874004	3.03412	3.04097	1	1	1	1	1	0.114823	0.405026	0.349849	0.0815309	0.0811876	0.853968	0.999794	0.999891	0.847725	0.641628
GLOD4	0.0841597	1491.33	-737.666	2.758	1.26169	0.00210818	0.0470588	-0.00929784	0.125941	-0.0110677	0.0120483	0.00459125	0.0115429	0.00697495	0.00951038	0.00634942	0.756177	15.8888	1.77698	175.363	3.03839	1	1	1	1	1	0.384527	6.7175e-05	0.182521	4.98904e-40	0.0813163	0.999993	0.00172508	0.999891	1.38435e-38	0.641628
FBXO46	0.0533232	1031.14	-507.569	2.02326	1.05002	0.0105789	0.0441482	0.0101069	0.00947273	-0.015891	0.297012	0.00629939	0.125849	0.0161992	0.0672237	0.009115	0.425195	1.25165	0.389274	0.0198566	3.03939	1	1	1	1	1	0.514356	0.263238	0.532681	0.887938	0.0812664	0.999993	0.999794	0.999891	0.999993	0.641628
SLC25A42	0.202151	907.374	-445.687	1.53622	0.274144	0.0138078	0.298766	-0.00620536	0.0674905	-0.0211467	0.359384	0.00854962	0.157451	0.0195006	0.0810839	0.0121332	0.288142	0.825066	0.10126	0.692812	3.03762	1	1	1	1	1	0.591413	0.363703	0.750323	0.405209	0.0813551	0.999993	0.999794	0.999891	0.999993	0.641628
INPP5B	0.22093	975.192	-479.596	1.4534	0.735641	0.00402193	0.13337	-0.00720879	0.00620625	-0.0235982	0.510373	0.00964427	0.199628	0.0283628	0.116521	0.0135445	1.39284	0.186062	0.0645992	0.00283694	3.03552	1	1	1	1	1	0.237926	0.666214	0.799369	0.957522	0.0814603	0.999993	0.999794	0.999891	0.999993	0.641929
YPEL4	2.29737	297.266	-140.633	0.192212	-0.679121	-0.0045855	-1.37215	-0.0143949	-0.314332	0.0858452	2.05797	0.0343659	0.888622	0.11694	0.475277	0.0492981	2.17698	0.32669	0.0151527	0.437406	3.03229	1	1	1	1	1	0.140089	0.567615	0.902031	0.508377	0.0816226	0.926637	0.999794	0.999891	0.999993	0.642684
JUNB	0.279677	4151.19	-2067.59	9.56909	6.96902	-0.00863835	-0.272089	0.0258436	-0.0285608	0.0153874	0.409855	0.00653631	0.156113	0.0230146	0.0936721	0.00883739	0.00228762	0.965096	1.26096	0.0929654	3.03166	1	1	1	1	1	0.961852	0.325906	0.261469	0.760441	0.0816543	0.999993	0.999794	0.999891	0.999993	0.642684
TP53BP1	0.245946	740.478	-362.239	0.891496	-0.356419	0.00422311	0.0963391	0.00891714	0.0612533	-0.0302205	0.626467	0.011902	0.241626	0.0340764	0.142399	0.0173787	1.35205	0.698701	0.068477	0.185031	3.02391	1	1	1	1	1	0.24492	0.40322	0.793567	0.667085	0.0820453	0.999993	0.999794	0.999891	0.999993	0.643965
THOC1	0.175478	800.747	-392.374	1.05092	-0.296617	0.00231076	0.119635	-0.00721856	0.109611	-0.0270195	0.553142	0.0106746	0.213635	0.0301435	0.125672	0.0155346	1.86047	0.417314	0.0573475	0.76073	3.02521	1	1	1	1	1	0.172571	0.51828	0.810738	0.3831	0.0819796	0.983532	0.999794	0.999891	0.999993	0.643965
MTO1	0.0497098	1246.69	-615.343	2.12143	1.09271	0.00835111	0.0703852	-0.0166554	0.0572076	-0.0158129	0.46605	0.00651545	0.170345	0.0261628	0.106678	0.00909081	0.00242209	0.216167	0.405265	0.287579	3.02566	1	1	1	1	1	0.960748	0.641976	0.524383	0.591776	0.081957	0.999993	0.999794	0.999891	0.999993	0.643965
MDM2	0.385505	1633.74	-808.872	2.61854	1.67531	0.00584129	-0.0207906	0.00042915	0.0458244	-0.0215158	0.643973	0.00938617	0.233853	0.0357794	0.146783	0.0123737	1.15316	0.98806	0.000143864	0.0974639	3.02357	1	1	1	1	1	0.28289	0.320217	0.99043	0.754894	0.0820629	0.999993	0.999794	0.999891	0.999993	0.643965
NAIP	0.403494	1427.13	-705.563	2.25135	1.87424	0.00889163	0.0484557	0.0498999	-0.114234	-0.0213919	0.443082	0.00867608	0.182584	0.0237456	0.0991351	0.0123005	0.0811148	1.03983	4.41603	1.32782	3.0245	1	1	1	1	1	0.775792	0.307861	0.0356028	0.249194	0.0820158	0.999993	0.999794	0.812351	0.999993	0.643965
ANKFY1	0.161244	1502.1	-743.048	2.46698	1.33866	0.00332071	-0.0278176	0.00029051	0.0730305	-0.0166368	0.499772	0.0069813	0.182109	0.0278762	0.114088	0.00956965	1.35745	1.13068	0.000108607	0.40976	3.02237	1	1	1	1	1	0.243981	0.287631	0.991685	0.522092	0.0821232	0.999993	0.999794	0.999891	0.999993	0.644052
COP1	0.0879311	1520.09	-752.046	3.15294	2.06276	0.00383111	0.135217	0.00470305	0.00609768	-0.00793278	0.00963355	0.00380776	0.00934061	0.00532541	0.00756526	0.00456733	0.00258353	207.143	0.779925	0.649653	3.01665	1	1	1	1	1	0.959462	5.77158e-47	0.377164	0.420237	0.0824133	0.999993	2.37706e-45	0.999891	0.999993	0.645941
SLC23A2	0.174068	804.39	-394.195	1.06703	-0.11102	0.00632954	0.0398123	0.0104737	0.058118	-0.0264628	0.530094	0.0105258	0.210036	0.028822	0.120297	0.0152386	0.697722	1.34607	0.132055	0.233407	3.01567	1	1	1	1	1	0.40355	0.245966	0.716311	0.629009	0.0824632	0.999993	0.999794	0.999891	0.999993	0.645946
MEF2C	0.141754	1728.76	-856.382	3.05231	1.36232	0.00792863	-0.0586847	-0.00688656	0.155757	-0.0142987	0.418653	0.00595742	0.152958	0.0232793	0.0954726	0.00823916	0.0115889	1.91621	0.0875116	2.66158	3.01179	1	1	1	1	1	0.914272	0.166275	0.767365	0.102799	0.0826609	0.999993	0.999794	0.999891	0.976328	0.647107
ACSL1	0.758849	3208.02	-1596.01	6.45687	4.59015	0.018734	0.465588	-0.00300514	0.0171052	-0.026428	0.667803	0.0112563	0.260471	0.0370466	0.152475	0.0152309	0.362053	1.03052	0.0065801	0.0125852	3.01077	1	1	1	1	1	0.547368	0.310037	0.935348	0.910678	0.082713	0.999993	0.999794	0.999891	0.999993	0.647128
WDR36	0.136187	510.36	-247.18	0.637053	-1.18731	0.0160489	0.156621	-0.0117898	0.13036	-0.0346155	0.592413	0.0129194	0.252076	0.0312008	0.132478	0.019956	0.0216172	0.876762	0.142784	0.96827	3.00881	1	1	1	1	1	0.88311	0.34909	0.705529	0.325112	0.082813	0.999993	0.999794	0.999891	0.999993	0.647524
ATXN1	0.297321	1405.62	-694.811	2.20292	1.69603	-0.00157775	0.100745	0.0298683	-0.0612903	-0.0205055	0.55297	0.00870024	0.205124	0.0307228	0.126055	0.0118256	4.68172	0.166495	0.945147	0.236411	3.00672	1	1	1	1	1	0.0304852	0.683246	0.330958	0.626811	0.0829199	0.474186	0.999794	0.999891	0.999993	0.647972
TXK	0.338306	1240.09	-612.045	1.75853	1.18336	-0.0014301	0.0436146	0.0211341	-0.0266506	-0.0243893	0.682959	0.0101109	0.250681	0.038319	0.156166	0.0140701	4.00096	0.534282	0.304185	0.0291233	3.00471	1	1	1	1	1	0.0454745	0.464812	0.58127	0.864495	0.0830231	0.581245	0.999794	0.999891	0.999993	0.648392
SEPTIN7	0.0681563	2784.03	-1384.02	5.69344	3.5316	0.00113447	0.0999299	-0.00136297	0.0907046	-0.00843018	0.306969	0.00360722	0.109154	0.0172182	0.0701084	0.00486473	2.03657	0.0640758	0.00626612	1.67386	3.00301	1	1	1	1	1	0.153555	0.800166	0.936906	0.195742	0.0831101	0.952233	0.999794	0.999891	0.999993	0.648685
ZBTB25	0.256833	888.769	-436.385	1.23112	-0.0962073	0.00137133	0.141849	-0.00411602	0.109951	-0.0259753	0.54037	0.0104999	0.209001	0.0295997	0.122801	0.0149934	2.33856	0.236393	0.0193366	0.801668	3.0014	1	1	1	1	1	0.126206	0.626823	0.889406	0.370595	0.0831926	0.886448	0.999794	0.999891	0.999993	0.648933
SETBP1	0.720924	900.251	-442.125	0.905833	-0.364946	2.35078e-05	0.158151	0.0229211	0.065497	-0.036488	1.0019	0.0157379	0.356896	0.0554118	0.229014	0.021066	3.79936	0.201457	0.171107	0.0817934	3.00011	1	1	1	1	1	0.0512721	0.653547	0.67913	0.774882	0.0832589	0.617197	0.999794	0.999891	0.999993	0.648933
SMURF1	0.305204	1247.49	-615.744	1.69193	0.792737	-0.000332056	0.0549702	0.0172104	0.0360771	-0.0229689	0.623213	0.00980353	0.228025	0.0343465	0.141819	0.0132622	3.86251	0.486174	0.251083	0.0647134	2.99949	1	1	1	1	1	0.0493764	0.485639	0.616314	0.799196	0.0832905	0.605913	0.999794	0.999891	0.999993	0.648933
LIN7C	0.215443	1192.64	-588.318	1.92461	0.874588	0.0132358	-0.0184842	0.00528867	0.0425091	-0.0197315	0.515019	0.00804263	0.194322	0.0282658	0.116643	0.011398	0.354693	1.43481	0.0350082	0.132816	2.99685	1	1	1	1	1	0.551468	0.23098	0.851578	0.71553	0.0834268	0.999993	0.999794	0.999891	0.999993	0.649608
KDM3B	0.232851	1654.1	-819.051	2.86221	2.10183	0.00435629	0.0207028	0.0189166	-0.0289042	-0.0170275	0.47703	0.00735821	0.176429	0.0264748	0.108636	0.00983767	1.12934	0.68049	0.510527	0.0707906	2.99583	1	1	1	1	1	0.287917	0.409418	0.474911	0.790189	0.0834792	0.999993	0.999794	0.999891	0.999993	0.64963
FRY	0.348281	1251.51	-617.754	1.71011	0.694359	0.00576091	0.0324129	-0.00103493	0.0704147	-0.0233915	0.651772	0.0101027	0.237591	0.0362693	0.148924	0.0135234	1.20143	0.662598	0.000814233	0.223562	2.99187	1	1	1	1	1	0.273037	0.415644	0.977236	0.636339	0.0836835	0.999993	0.999794	0.999891	0.999993	0.650066
DDX55	0.0574927	922.621	-453.31	1.63189	0.322654	0.00437697	0.143177	-0.00538753	0.0967618	-0.0188444	0.361425	0.0075764	0.146892	0.0197764	0.0819489	0.0109046	0.785814	0.0467466	0.0742141	1.39419	2.98639	1	1	1	1	1	0.375369	0.828824	0.785297	0.237699	0.083967	0.999993	0.999794	0.999891	0.999993	0.650066
PAPOLG	0.167718	593.676	-288.838	0.793553	-0.646453	0.00921154	0.264934	-0.00984125	0.0841818	-0.030974	0.5099	0.0121182	0.221464	0.0273161	0.11451	0.0179265	0.322185	0.00615643	0.129797	0.540446	2.98543	1	1	1	1	1	0.570297	0.93746	0.718643	0.462248	0.0840169	0.999993	0.999794	0.999891	0.999993	0.650066
YIPF4	0.126604	1560.51	-772.254	3.02501	2.10345	0.00823236	0.0802076	-0.00725388	-0.00411233	-0.01313	0.0081343	0.00510696	0.00788731	0.00634272	0.00742991	0.00759847	0.30544	102.554	1.30795	0.306344	2.98593	1	1	1	1	1	0.580492	4.19718e-24	0.252767	0.579932	0.083991	0.999993	1.48569e-22	0.999891	0.999993	0.650066
NOL11	0.0729203	1315.47	-649.733	2.3885	0.920324	0.000776345	0.125306	-0.00399844	0.121741	-0.0145944	0.361349	0.0060673	0.135068	0.0200993	0.082419	0.00844701	2.60868	0.000163573	0.0395749	2.18183	2.98515	1	1	1	1	1	0.10628	0.989796	0.842314	0.139648	0.0840316	0.83424	0.999794	0.999891	0.999993	0.650066
ERP27	0.132211	496.836	-240.418	0.606464	-0.633894	0.00917331	0.363747	0.024886	-0.0249912	-0.0359418	0.564115	0.0141722	0.251988	0.0300647	0.126012	0.0207915	0.544585	0.0836894	0.685169	0.0393323	2.98833	1	1	1	1	1	0.460539	0.772358	0.407812	0.842792	0.0838668	0.999993	0.999794	0.999891	0.999993	0.650066
CAMK2D	0.27174	572.074	-278.037	0.665854	-1.11161	0.00887414	0.103598	-0.0088322	0.148504	-0.035133	0.591416	0.0132034	0.248225	0.0311088	0.132207	0.0203198	0.374564	1.41551	0.0806069	1.26173	2.98946	1	1	1	1	1	0.540527	0.234144	0.776477	0.261323	0.0838081	0.999993	0.999794	0.999891	0.999993	0.650066
YIPF5	0.0751972	1026.3	-505.15	1.94537	0.93908	0.00618059	0.146242	0.00787814	0.0205554	-0.0169508	0.321566	0.00684818	0.134966	0.0176286	0.0727271	0.00980369	0.194166	0.00470997	0.199715	0.0798842	2.98952	1	1	1	1	1	0.659471	0.945285	0.654951	0.777454	0.0838049	0.999993	0.999794	0.999891	0.999993	0.650066
HDAC8	0.225275	663.787	-323.894	0.723276	-0.492955	0.00575375	0.0952354	-0.0312137	0.0794621	-0.0341723	0.763797	0.0135042	0.289792	0.042456	0.174832	0.0197538	1.0864	0.617725	0.540522	0.206576	2.99259	1	1	1	1	1	0.29727	0.431894	0.462216	0.649464	0.0836461	0.999993	0.999794	0.999891	0.999993	0.650066
GPR25	0.714035	254.09	-119.045	0.195265	-2.80864	0.0402509	0.606562	-0.000446869	0.114876	-0.067165	1.1784	0.0246191	0.504013	0.0604409	0.259749	0.0388337	0.473202	0.0122729	5.46636e-05	0.195591	2.99136	1	1	1	1	1	0.491518	0.911788	0.994101	0.658304	0.0837097	0.999993	0.999794	0.999891	0.999993	0.650066
TSPAN32	0.113951	1698.13	-841.065	3.30857	2.34017	-0.0130577	-0.0676144	0.00546685	0.0116706	0.0109194	0.0110851	0.0049484	0.0109811	0.00667476	0.00909304	0.00632233	4.0004	36.9	0.670814	1.6473	2.98294	1	1	1	1	1	0.0454895	1.24348e-09	0.412768	0.199327	0.084146	0.581245	3.61107e-08	0.999891	0.999993	0.650187
DCAF16	0.256232	1278.46	-631.231	1.71425	0.971238	-0.000255668	-0.0416352	-0.00687666	0.0362125	-0.0229593	0.829594	0.00969767	0.289612	0.0463111	0.189489	0.0132941	3.54948	0.758502	0.0220488	0.0365215	2.98262	1	1	1	1	1	0.0595641	0.383798	0.881957	0.848443	0.084163	0.653907	0.999794	0.999891	0.999993	0.650187
L3MBTL3	0.278978	626.932	-305.466	0.697984	-0.879223	0.00297044	0.16424	-0.0248107	0.13907	-0.0349165	0.665959	0.0135836	0.263078	0.0361836	0.151183	0.0202199	1.66507	0.39467	0.470169	0.846186	2.98198	1	1	1	1	1	0.196921	0.529855	0.49291	0.357633	0.0841962	0.999993	0.999794	0.999891	0.999993	0.650187
RAB3D	0.396553	1526.81	-755.405	2.47828	1.52416	0.0156503	0.0244372	0.0046012	0.0180856	-0.0211441	0.617523	0.00899716	0.22706	0.0340771	0.140343	0.0122513	0.47938	0.695473	0.0182313	0.0166067	2.9786	1	1	1	1	1	0.488703	0.404309	0.892594	0.897463	0.0843724	0.999993	0.999794	0.999891	0.999993	0.651164
PPP2R2A	0.14058	968.224	-476.112	1.50051	0.48653	0.00299423	0.129816	-0.00553526	0.0562037	-0.0211602	0.417885	0.00861177	0.168807	0.022978	0.0949176	0.0122632	1.50655	0.171071	0.0580297	0.350619	2.97735	1	1	1	1	1	0.219666	0.679162	0.809638	0.553763	0.0844372	0.999993	0.999794	0.999891	0.999993	0.65128
GATA3	0.412938	1251.93	-617.967	1.8038	0.755725	-0.00271192	0.139122	0.00342773	0.0792314	-0.0244801	0.582043	0.00994943	0.220745	0.0324221	0.132713	0.0141902	4.42796	0.142144	0.0111771	0.356422	2.97609	1	1	1	1	1	0.0353547	0.706159	0.915803	0.5505	0.0845031	0.510519	0.999794	0.999891	0.999993	0.651405
FAM168A	0.236315	1232.36	-608.18	1.79692	1.25408	-0.00417114	0.076311	0.0303511	-0.0452411	-0.021177	0.53287	0.00896055	0.20006	0.0295798	0.121462	0.0122847	6.42081	0.330905	1.05283	0.138735	2.97168	1	1	1	1	1	0.011279	0.565126	0.304857	0.709542	0.0847337	0.28693	0.999794	0.999891	0.999993	0.651567
PLCG1	0.404049	1274.98	-629.488	1.73895	0.449604	-0.00313003	0.060676	-0.0053772	0.143895	-0.0244679	0.619051	0.0100959	0.228683	0.0345519	0.141404	0.0141917	4.88785	0.557539	0.0242197	1.03554	2.97249	1	1	1	1	1	0.0270464	0.455254	0.876327	0.308861	0.0846914	0.450097	0.999794	0.999891	0.999993	0.651567
ERCC6L2	0.197338	590.269	-287.135	0.69378	-0.399139	0.00556559	0.181561	0.0210871	-0.011353	-0.0340092	0.60024	0.0131965	0.250451	0.0323289	0.135408	0.0197208	0.993756	0.31953	0.425453	0.00702966	2.97403	1	1	1	1	1	0.318826	0.57189	0.514229	0.933181	0.0846106	0.999993	0.999794	0.999891	0.999993	0.651567
LBH	0.455606	1817.31	-900.656	3.03373	1.47924	0.00460968	0.246677	-0.0127337	0.143318	-0.0223719	0.6546	0.00947276	0.240133	0.0366512	0.149571	0.0129732	1.31828	0.0582996	0.120708	0.918146	2.97377	1	1	1	1	1	0.250901	0.809204	0.728268	0.337962	0.0846245	0.999993	0.999794	0.999891	0.999993	0.651567
HCG18	0.0931334	1307.86	-645.93	2.25645	1.22626	-0.00035444	0.103041	0.0113594	0.0364412	-0.0158862	0.403422	0.00657224	0.151119	0.022624	0.0922197	0.00921667	3.40589	0.0632421	0.252098	0.156148	2.97093	1	1	1	1	1	0.0649641	0.801443	0.615602	0.692728	0.0847729	0.684695	0.999794	0.999891	0.999993	0.651567
CD38	0.414576	1784.86	-884.432	2.8776	1.19519	0.020336	0.238667	-0.00846645	0.143175	-0.0222064	0.659548	0.00952243	0.242892	0.0369525	0.151106	0.0129085	1.64534	0.0290849	0.0524948	0.897774	2.95944	1	1	1	1	1	0.199594	0.864583	0.818778	0.343379	0.0853777	0.999993	0.999794	0.999891	0.999993	0.653149
ZMYND11	0.156559	968.327	-476.164	1.5347	0.0291119	0.00539895	0.118445	-0.00014234	0.129347	-0.0211623	0.46024	0.00854335	0.178353	0.0252852	0.104344	0.0122926	0.642575	0.235328	3.169e-05	1.53667	2.96375	1	1	1	1	1	0.42278	0.627601	0.995508	0.215114	0.0851504	0.999993	0.999794	0.999891	0.999993	0.653149
SNRNP40	0.0829247	1322.18	-653.088	2.48497	1.18715	0.00678243	0.1037	-0.010788	0.0892975	-0.0144887	0.352989	0.005986	0.135621	0.0196836	0.0805252	0.0084215	0.0184179	0.0536483	0.30038	1.22975	2.95993	1	1	1	1	1	0.892049	0.816832	0.583644	0.267457	0.0853516	0.999993	0.999794	0.999891	0.999993	0.653149
URB1	0.477985	788.185	-386.093	0.810892	-0.36078	0.00308011	0.0160255	0.00526494	0.0625606	-0.0345929	0.83118	0.0139401	0.307211	0.0458374	0.190086	0.0200992	1.84288	1.08627	0.0131931	0.108318	2.96222	1	1	1	1	1	0.174614	0.2973	0.908555	0.742067	0.0852306	0.987313	0.999794	0.999891	0.999993	0.653149
YRDC	0.150813	1749.98	-866.99	3.44678	2.36775	-0.007764	-0.0874869	0.0207371	-0.00247287	0.0101156	0.0080319	0.00414943	0.00819255	0.00574632	0.00712353	0.00587377	1.1238	113.129	13.0231	0.120507	2.96585	1	1	1	1	1	0.289102	2.02146e-26	0.00030767	0.728485	0.0850397	0.999993	7.27338e-25	0.0113829	0.999993	0.653149
PLEKHM1	0.119547	1656.09	-820.043	3.49257	2.41894	0.00578701	0.00250073	0.01628	-0.0194605	-0.00840824	0.0125942	0.00408483	0.0123632	0.006651	0.00951309	0.00488623	0.202864	0.00890135	5.99149	4.18472	2.96116	1	1	1	1	1	0.652419	0.924834	0.0143751	0.0407898	0.0852868	0.999993	0.999794	0.389794	0.498344	0.653149
ZNF736	0.440062	336.249	-160.125	0.267103	-1.67602	0.00778734	0.512384	-0.0266298	0.0712528	-0.0589916	0.960407	0.0220007	0.397402	0.0519703	0.2172	0.0342649	1.00072	0.0274499	0.262559	0.107618	2.96403	1	1	1	1	1	0.317136	0.868409	0.608368	0.742873	0.0851356	0.999993	0.999794	0.999891	0.999993	0.653149
MRPS6	0.0941824	898.234	-441.117	1.55949	0.200297	0.00548726	0.128453	-0.00303183	0.104807	-0.0194802	0.327453	0.00775711	0.142161	0.0175436	0.0735756	0.0113216	0.43978	0.259992	0.0298656	2.02915	2.96057	1	1	1	1	1	0.507229	0.610125	0.862795	0.154307	0.085318	0.999993	0.999794	0.999891	0.999993	0.653149
WDR44	0.103941	1088.44	-536.22	1.84903	0.93973	0.00182289	0.0973598	0.00327363	0.0284554	-0.0178815	0.355748	0.00729817	0.144732	0.0196836	0.0809188	0.0104076	1.82572	0.275061	0.0276599	0.12366	2.95195	1	1	1	1	1	0.176634	0.599957	0.867911	0.725098	0.085774	0.987935	0.999794	0.999891	0.999993	0.655282
THAP12	0.136674	2002.63	-993.316	3.74018	1.78151	0.00569517	0.0272212	-0.00817469	0.167728	-0.0111201	0.402111	0.00476542	0.142347	0.0224605	0.0916988	0.0064729	0.0214036	0.319515	0.132466	3.34568	2.95134	1	1	1	1	1	0.883685	0.571899	0.715889	0.0673818	0.0858066	0.999993	0.999794	0.999891	0.746615	0.655282
CREB3L2	0.254847	939.348	-461.674	1.22281	0.485641	0.00345718	0.0207628	0.0213777	-0.0185298	-0.0256365	0.614259	0.0105581	0.231063	0.0337944	0.140245	0.0149225	1.60699	1.03524	0.400158	0.0174568	2.95145	1	1	1	1	1	0.204915	0.308931	0.527008	0.894886	0.0858008	0.999993	0.999794	0.999891	0.999993	0.655282
EPHA4	0.583292	530.689	-257.345	0.500568	-1.44239	-0.000488748	0.327968	-0.013349	0.145861	-0.0444586	0.886269	0.0177247	0.33338	0.0474058	0.200082	0.0258964	2.79738	0.00836667	0.0792936	0.531452	2.94735	1	1	1	1	1	0.0944183	0.92712	0.778257	0.465997	0.0860187	0.795243	0.999794	0.999891	0.999993	0.656519
SIRT1	0.0793424	1258.65	-621.323	2.33713	1.13295	0.00331796	0.0310435	0.0014825	0.0715495	-0.0149445	0.367451	0.00617954	0.140093	0.0203181	0.0835522	0.00870829	0.949085	0.72624	0.00532381	0.733325	2.94508	1	1	1	1	1	0.329952	0.394105	0.941834	0.391808	0.0861395	0.999993	0.999794	0.999891	0.999993	0.657059
KMT2A	0.598094	1675.1	-829.548	2.39034	1.62265	-0.00324978	0.0431677	0.0224813	0.0298442	-0.02734	0.918506	0.0121334	0.325766	0.0514073	0.209843	0.0159343	5.9335	0.390318	0.191247	0.0202269	2.94394	1	1	1	1	1	0.0148557	0.532132	0.661881	0.886905	0.0862	0.335458	0.999794	0.999891	0.999993	0.657137
LPP	0.586383	1792.18	-888.092	2.79814	2.10272	-0.000835163	0.0433309	0.0230398	-0.00617882	-0.0253205	0.827338	0.0112479	0.296285	0.0461525	0.188719	0.0147671	4.57024	0.410844	0.249211	0.00107197	2.94004	1	1	1	1	1	0.0325321	0.521541	0.617631	0.973881	0.0864089	0.488615	0.999794	0.999891	0.999993	0.658346
PSEN1	0.158599	1714.94	-849.469	3.35699	2.10844	0.0103178	0.0496287	-0.0114268	0.0524631	-0.0139716	0.346251	0.00595365	0.134156	0.0192308	0.0788692	0.00815435	0.492836	0.472609	0.353067	0.44248	2.9357	1	1	1	1	1	0.482665	0.491789	0.552382	0.505928	0.086641	0.999993	0.999794	0.999891	0.999993	0.659581
ARL1	0.0787702	946.189	-465.094	1.69331	0.24479	0.00557544	0.063689	-0.00991964	0.126352	-0.0120767	0.0190345	0.0058108	0.0190118	0.00893382	0.0136737	0.00704912	2.90683e-05	10.1078	1.23287	85.3868	2.93513	1	1	1	1	1	0.995698	0.00147644	0.26685	2.45352e-20	0.0866717	0.999993	0.0359423	0.999891	5.34672e-19	0.659581
TSC22D4	0.167451	1738.06	-861.028	3.65941	2.27285	0.0050502	0.0826343	0.00410548	0.0365532	-0.00911433	0.0103512	0.00429133	0.0101886	0.00657808	0.00885004	0.00532156	0.0869415	64.7986	0.38952	17.0592	2.93341	1	1	1	1	1	0.768102	8.29578e-16	0.532552	3.62322e-05	0.0867643	0.999993	2.66953e-14	0.999891	0.000556311	0.659657
BMPR2	0.224689	1239.38	-611.691	1.78127	0.868028	0.00165326	-0.104862	0.0077907	0.0508543	-0.0204493	0.555909	0.00863074	0.204584	0.0307693	0.126768	0.0119404	2.31718	2.47793	0.064109	0.160931	2.93307	1	1	1	1	1	0.127952	0.115454	0.800116	0.688301	0.0867824	0.890871	0.999794	0.999891	0.999993	0.659657
PIEZO1	0.143142	2203.83	-1093.92	3.83434	2.212	0.000667087	-0.115586	-0.00210652	0.127972	-0.0121757	0.445549	0.00528894	0.1567	0.0249669	0.101845	0.00711253	2.38914	2.37501	0.00711871	1.57887	2.93051	1	1	1	1	1	0.122181	0.12329	0.93276	0.208924	0.0869201	0.87722	0.999794	0.999891	0.999993	0.659938
TLR1	0.359887	1898.13	-941.066	3.44692	2.40558	0.00500397	0.347204	0.0174211	-0.0166031	-0.0187457	0.405316	0.007856	0.167739	0.0225282	0.0920271	0.0109501	0.738183	1.69247	0.598001	0.0325497	2.93065	1	1	1	1	1	0.390244	0.193276	0.439342	0.856826	0.0869125	0.999993	0.999794	0.999891	0.999993	0.659938
MFSD10	0.176071	2284.57	-1134.28	4.96598	3.9369	-0.00431332	-0.0680056	0.0155118	-0.082173	0.0125979	0.275889	0.00524818	0.111341	0.015371	0.0624892	0.0073632	0.354841	0.29033	1.0184	1.72922	2.92728	1	1	1	1	1	0.551386	0.590009	0.312899	0.188511	0.0870941	0.999993	0.999794	0.999891	0.999993	0.660115
SPOP	0.0890734	1589.11	-786.553	3.31528	1.99972	0.00518514	0.030535	-0.00492046	0.05813	-0.0125726	0.436845	0.00527729	0.123895	0.0255042	0.104305	0.00734844	0.182092	0.572919	0.037221	0.310591	2.92727	1	1	1	1	1	0.669582	0.449101	0.847016	0.577318	0.0870947	0.999993	0.999794	0.999891	0.999993	0.660115
DNAJC21	0.03631	971.972	-477.986	1.84926	0.763139	0.00566836	0.100328	-0.00217634	0.0525703	-0.0160837	0.271251	0.00646715	0.11924	0.0146005	0.0610652	0.00939926	0.180337	0.342741	0.0222186	0.741129	2.9281	1	1	1	1	1	0.671084	0.558251	0.881507	0.389299	0.0870498	0.999993	0.999794	0.999891	0.999993	0.660115
FBRS	0.263623	2155.25	-1069.62	3.91897	2.92573	-0.00428017	0.0844553	0.0193846	-0.0178583	-0.0100934	0.00953047	0.00483058	0.00914231	0.0069096	0.00845767	0.00590232	4.91156	84.8742	7.87061	4.45841	2.92433	1	1	1	1	1	0.0266775	3.17963e-20	0.00502446	0.0347299	0.0872532	0.446533	1.0873e-18	0.15093	0.431144	0.660934
MTMR4	0.104262	1104.26	-544.132	2.02146	0.947535	0.0112867	0.106763	0.0098623	0.0246014	-0.0165484	0.354471	0.00685739	0.142424	0.0193871	0.0803108	0.00968067	0.373809	0.171128	0.258781	0.0938367	2.92214	1	1	1	1	1	0.540935	0.679111	0.610959	0.759355	0.0873717	0.999993	0.999794	0.999891	0.999993	0.661449
APOL2	0.249785	1424.44	-704.222	2.39663	1.46304	0.00335455	0.319338	0.00489872	0.0107633	-0.0188386	0.443311	0.00805046	0.17551	0.0251399	0.101908	0.0110239	1.48524	1.07856	0.0379697	0.011155	2.92031	1	1	1	1	1	0.222956	0.29902	0.845504	0.915886	0.0874712	0.999993	0.999794	0.999891	0.999993	0.66182
SMIM29	0.110374	2597.43	-1290.72	5.70524	3.95331	-0.00849299	-0.0412624	0.0074472	0.0204448	0.0101381	0.237261	0.00433742	0.0941565	0.0133322	0.0542145	0.00593485	1.07689	0.438306	0.312022	0.142211	2.91807	1	1	1	1	1	0.299395	0.507941	0.576442	0.706092	0.0875925	0.999993	0.999794	0.999891	0.999993	0.662355
MIEF1	0.0500938	1152.66	-568.33	2.20802	1.21566	0.00204008	-0.0272893	0.00995568	0.0262557	-0.00769833	0.00664546	0.00370639	0.00665278	0.00477716	0.00588436	0.00450742	0.0685332	17.2611	4.34311	19.909	2.917	1	1	1	1	1	0.793485	3.25787e-05	0.0371589	8.12163e-06	0.0876506	0.999993	0.000841584	0.840535	0.000127694	0.662412
VPS41	0.106074	1911.28	-947.638	3.36298	2.39174	0.00801514	-0.0654377	-0.0148816	0.0245541	-0.0128101	0.578419	0.00557262	0.200883	0.0324705	0.132187	0.00751747	0.0678645	0.878414	0.21005	0.034504	2.90375	1	1	1	1	1	0.794472	0.348637	0.646728	0.852639	0.0883735	0.999993	0.999794	0.999891	0.999993	0.66255
PHF20	0.0779959	1237.51	-610.757	2.36773	1.27583	0.00214187	0.0552867	0.00103163	0.0500515	-0.0146712	0.325979	0.00609817	0.12788	0.0180243	0.0742027	0.00863025	1.47424	0.513566	0.00327591	0.454982	2.88991	1	1	1	1	1	0.224677	0.473599	0.954358	0.499979	0.089136	0.999993	0.999794	0.999891	0.999993	0.66255
CAPG	0.211057	3254.9	-1619.45	7.3681	5.44151	-0.00209206	-0.149891	0.0277923	-0.0571724	0.0130049	0.301948	0.00553175	0.120265	0.0168671	0.0687775	0.00763287	1.56255	0.1016	2.71498	0.691003	2.90296	1	1	1	1	1	0.211292	0.749918	0.0994103	0.405823	0.0884168	0.999993	0.999794	0.999891	0.999993	0.66255
PPP1R12A	0.189595	2139.73	-1061.86	4.32735	3.18287	0.00484454	0.188019	0.00943113	-0.0317844	-0.0173696	0.448389	0.00713981	0.173375	0.0250453	0.102285	0.0102038	1.43671	0.0433229	0.141799	0.0965623	2.89768	1	1	1	1	1	0.230673	0.835118	0.706499	0.755995	0.0887074	0.999993	0.999794	0.999891	0.999993	0.66255
BICRA	0.555401	621.89	-302.945	0.545922	-0.369018	-0.0043769	0.0571794	0.0281881	-0.0419602	-0.0422276	0.904975	0.0168903	0.345085	0.0495091	0.206116	0.0247525	3.82247	0.855807	0.324163	0.0414429	2.91041	1	1	1	1	1	0.0505697	0.354915	0.569116	0.838685	0.0880097	0.612239	0.999794	0.999891	0.999993	0.66255
PTPN23	0.355189	998.589	-491.295	1.16368	0.343447	-0.00168695	0.0382063	0.0231362	0.00779185	-0.0278393	0.745081	0.0118219	0.271658	0.0413433	0.170239	0.0163213	4.03692	0.641381	0.313164	0.00209489	2.90941	1	1	1	1	1	0.044515	0.423211	0.575745	0.963494	0.0880642	0.574963	0.999794	0.999891	0.999993	0.66255
TNPO1	0.127803	1131.36	-557.682	1.97599	1.16658	0.00330441	0.0675167	0.0118055	-0.00460222	-0.0175865	0.382461	0.00732897	0.151132	0.021016	0.0869233	0.0103232	1.1842	0.51394	0.315547	0.00280325	2.90224	1	1	1	1	1	0.276503	0.473438	0.574296	0.957775	0.0884565	0.999993	0.999794	0.999891	0.999993	0.66255
CHERP	0.0993945	948.644	-466.322	1.4968	0.265974	0.00613047	0.0625057	0.00914988	0.0733759	-0.0200782	0.416722	0.00821273	0.165855	0.0227127	0.0944951	0.0117979	0.388447	0.81964	0.16229	0.60296	2.89626	1	1	1	1	1	0.533117	0.365285	0.687056	0.437451	0.0887855	0.999993	0.999794	0.999891	0.999993	0.66255
NOMO1	0.12898	891.734	-437.867	1.4462	-0.0543776	0.0107074	0.241598	-0.00730682	0.116086	-0.0208895	0.429343	0.0087847	0.170584	0.0232103	0.0970247	0.0122879	2.13723e-07	0.153094	0.0991051	1.43151	2.89003	1	1	1	1	1	0.999631	0.695596	0.752906	0.231519	0.089129	0.999993	0.999794	0.999891	0.999993	0.66255
PTGES3	0.0940925	2832.19	-1408.1	6.47156	4.03589	0.00214806	0.0268861	-0.00658654	0.10475	-0.00913091	0.2535	0.00394364	0.0950668	0.0142034	0.0579044	0.00535501	1.12328	0.438443	0.215044	3.27251	2.90742	1	1	1	1	1	0.289214	0.507875	0.642842	0.0704496	0.088173	0.999993	0.999794	0.999891	0.77341	0.66255
TFG	0.0318947	1263.3	-623.649	2.65178	1.43505	0.00340577	0.0747108	0.00375367	0.0515109	-0.0119642	0.234987	0.00497627	0.0969984	0.0128626	0.0532536	0.00703617	0.558403	0.211734	0.0851646	0.935622	2.89131	1	1	1	1	1	0.454905	0.645411	0.770417	0.333406	0.0890582	0.999993	0.999794	0.999891	0.999993	0.66255
CISH	0.454773	978.741	-481.37	1.29379	0.212967	0.00762607	0.440607	-0.0188088	0.0701969	-0.0274643	0.544996	0.0116265	0.223038	0.0306893	0.124174	0.0161518	0.686613	1.33575	0.375621	0.319578	2.89129	1	1	1	1	1	0.407319	0.247785	0.539956	0.571862	0.0890594	0.999993	0.999794	0.999891	0.999993	0.66255
PTBP3	0.197693	1954.52	-969.258	3.69888	2.30823	0.00665526	0.0412323	0.000512386	0.0586824	-0.0145009	0.475456	0.00621996	0.17207	0.0265357	0.108442	0.00850928	0.067506	0.31498	0.000372849	0.292834	2.90403	1	1	1	1	1	0.795003	0.574641	0.984594	0.58841	0.0883582	0.999993	0.999794	0.999891	0.999993	0.66255
PIK3CA	0.0882224	893.864	-438.932	1.52741	0.477724	0.00664827	0.122897	-0.00604713	0.0516203	-0.0194748	0.344218	0.00789702	0.148088	0.0186852	0.0777706	0.0114461	0.221922	0.270888	0.104737	0.440566	2.89489	1	1	1	1	1	0.637579	0.602737	0.746217	0.506849	0.0888606	0.999993	0.999794	0.999891	0.999993	0.66255
PEX1	0.107612	1246.14	-615.071	2.14325	0.711149	0.00520654	0.108384	-0.0065335	0.121516	-0.0161031	0.402953	0.00679004	0.151941	0.0224076	0.0918936	0.00946848	0.435328	0.073561	0.0850157	1.74863	2.8924	1	1	1	1	1	0.509386	0.786221	0.770612	0.186049	0.088998	0.999993	0.999794	0.999891	0.999993	0.66255
EPB41L4A	0.734483	234.183	-109.092	0.146844	-2.05436	0.00811617	0.438579	-0.026618	-0.0120611	-0.0668591	0.00595296	0.00575626	0.514009	0.0325114	0.00593025	0.0393284	1.36783	0.000306935	0.670318	4.13644	2.89007	1	1	1	1	1	0.242185	0.986022	0.412941	0.0419694	0.0891271	0.999993	0.999794	0.999891	0.510849	0.66255
KIF3A	0.26751	403.462	-193.731	0.438734	-1.52548	0.00716725	0.338309	-0.0190207	0.12578	-0.0454471	0.7445	0.0171946	0.311311	0.0397644	0.167242	0.0266934	0.815951	0.0295213	0.228804	0.565631	2.8987	1	1	1	1	1	0.366367	0.863581	0.632412	0.452	0.0886513	0.999993	0.999794	0.999891	0.999993	0.66255
COG6	0.112226	508.776	-246.388	0.692519	-1.07028	0.012993	0.265437	-0.0148305	0.121224	-0.032807	0.5643	0.0128295	0.24075	0.0299632	0.126314	0.019242	0.031468	0.0399806	0.244982	0.921035	2.90692	1	1	1	1	1	0.8592	0.841518	0.620631	0.337203	0.0882003	0.999993	0.999794	0.999891	0.999993	0.66255
REV1	0.0373873	1078.79	-531.396	1.9857	0.861021	0.003471	0.104369	0.00165085	0.0569897	-0.0155098	0.324232	0.00641062	0.129352	0.0179023	0.0737177	0.00909138	0.899421	0.107439	0.0085035	0.597653	2.91039	1	1	1	1	1	0.342937	0.743079	0.926528	0.439475	0.0880108	0.999993	0.999794	0.999891	0.999993	0.66255
PMM2	0.179196	781.979	-382.989	0.969309	-0.436739	0.00670349	0.107421	0.000143573	0.101041	-0.0271503	0.581084	0.0111153	0.224306	0.0315371	0.131964	0.0159558	0.673826	0.522275	2.07254e-05	0.586247	2.89544	1	1	1	1	1	0.411721	0.469873	0.996368	0.443874	0.0888304	0.999993	0.999794	0.999891	0.999993	0.66255
TMEM168	0.113625	770.515	-377.258	1.19358	0.0343015	0.00794041	0.073338	-0.00527895	0.0681472	-0.0234002	0.407	0.00926087	0.176026	0.0220294	0.0918222	0.0137577	0.155214	1.23579	0.0574235	0.550809	2.893	1	1	1	1	1	0.693602	0.266284	0.810616	0.457987	0.0889652	0.999993	0.999794	0.999891	0.999993	0.66255
TAOK1	0.431237	1644.96	-814.481	2.40422	2.05846	-0.00147778	0.00940034	0.0254305	-0.0598975	-0.023295	0.773173	0.0104924	0.27685	0.0432304	0.176569	0.0136795	5.10098	0.543624	0.346045	0.115077	2.89991	1	1	1	1	1	0.0239124	0.460935	0.55636	0.734437	0.0885843	0.419813	0.999794	0.999891	0.999993	0.66255
ABCE1	0.150371	796.235	-390.118	1.21534	-0.382135	0.0121022	0.102285	-0.0170066	0.150535	-0.0236046	0.457251	0.00943411	0.187535	0.0248096	0.103508	0.0138848	0.0256772	0.736597	0.469888	2.11509	2.89009	1	1	1	1	1	0.872691	0.390753	0.493039	0.145853	0.0891258	0.999993	0.999794	0.999891	0.999993	0.66255
PDE4DIP	0.154048	629.558	-306.779	0.893577	-0.499922	0.0143888	0.058381	0.0165606	0.0560151	-0.0279919	0.479757	0.0108337	0.209969	0.0254425	0.107487	0.016448	0.0711445	2.02403	0.423672	0.27158	2.89627	1	1	1	1	1	0.789678	0.154828	0.51511	0.602274	0.0887849	0.999993	0.999794	0.999891	0.999993	0.66255
SKA2	0.144096	1094.7	-539.351	2.03219	0.990286	0.0140543	0.124822	-0.00644659	0.0359381	-0.0169903	0.310221	0.00692838	0.135182	0.01703	0.0703217	0.00996049	1.36717	0.144281	0.143295	0.261175	2.90964	1	1	1	1	1	0.242299	0.704062	0.705028	0.609314	0.0880513	0.999993	0.999794	0.999891	0.999993	0.66255
ARID2	0.399932	1411.3	-697.648	1.9524	1.27092	-0.000447886	0.0563866	0.0220184	-0.00363392	-0.023585	0.760087	0.0104314	0.271413	0.0424774	0.173701	0.0138659	4.0721	0.333931	0.268694	0.000437672	2.89319	1	1	1	1	1	0.043597	0.563354	0.604209	0.983309	0.0889548	0.56815	0.999794	0.999891	0.999993	0.66255
STYX	0.114568	875.157	-429.578	1.37862	0.0100322	0.0112674	0.0434633	-0.00657919	0.104903	-0.0215156	0.459094	0.00856339	0.181543	0.0249651	0.103707	0.0126473	0.0460285	1.18928	0.0694509	1.02319	2.89406	1	1	1	1	1	0.830124	0.275475	0.792138	0.311762	0.0889065	0.999993	0.999794	0.999891	0.999993	0.66255
IGHV2-26	1.70667	588.519	-286.259	0.481692	-0.361394	0.0131586	0.760578	0.0747884	-0.235234	-0.0593235	1.31783	0.0253489	0.518368	0.0755207	0.303312	0.0348769	1.08537	0.346158	0.9807	0.601479	2.8932	1	1	1	1	1	0.297499	0.556296	0.322026	0.438014	0.0889541	0.999993	0.999794	0.999891	0.999993	0.66255
NAXD	0.079587	1125.98	-554.992	2.01866	0.57842	0.00187217	0.126809	-0.0114647	0.132313	-0.0164198	0.344095	0.0067952	0.136075	0.0189016	0.0781269	0.00963165	1.76379	0.0271742	0.367897	2.86815	2.90625	1	1	1	1	1	0.184153	0.869065	0.544153	0.0903488	0.0882368	0.999993	0.999794	0.999891	0.906742	0.66255
TENT2	0.0550094	1781.07	-882.534	3.52452	2.08703	0.00265434	0.0376371	-0.000172694	0.0701119	-0.0101326	0.277305	0.00435326	0.103828	0.0154021	0.0631535	0.00596273	0.865444	0.339709	0.000125718	1.2325	2.88768	1	1	1	1	1	0.35222	0.559997	0.991054	0.266921	0.0892591	0.999993	0.999794	0.999891	0.999993	0.663089
KLHL20	0.0841613	705.601	-344.8	1.08793	-0.263791	0.00400545	0.154134	-0.00164131	0.0912188	-0.0246194	0.420594	0.00979842	0.17861	0.0223331	0.0941114	0.0144908	1.04687	0.252596	0.00540114	0.939472	2.8865	1	1	1	1	1	0.306228	0.615253	0.941414	0.332414	0.0893246	0.999993	0.999794	0.999891	0.999993	0.6632
SLC35E2B	0.134514	1216.85	-600.426	2.18485	1.21032	0.00757737	0.0379428	0.00574483	0.02345	-0.0166839	0.401564	0.00704395	0.155185	0.0224521	0.091766	0.00982469	0.0439622	0.760867	0.0654698	0.0653013	2.88374	1	1	1	1	1	0.833924	0.383057	0.798051	0.798305	0.0894779	0.999993	0.999794	0.999891	0.999993	0.663585
ZNF431	0.19295	721.54	-352.77	0.917683	-0.0262592	0.00137864	0.0437614	-0.00488928	0.0219015	-0.0225249	0.00478683	0.00433608	0.192985	0.00454292	0.00469818	0.0132627	0.065792	0.671956	1.15829	21.7314	2.88443	1	1	1	1	1	0.797565	0.412371	0.28182	3.13608e-06	0.0894399	0.999993	0.999794	0.999891	5.00893e-05	0.663585
CCDC32	0.0739477	729.503	-356.751	1.12244	-0.104914	0.00475903	0.200708	-0.00273732	0.0692907	-0.0236998	0.395121	0.00959128	0.171539	0.0211579	0.0887517	0.0139646	0.875418	0.0069059	0.0167382	0.609532	2.88026	1	1	1	1	1	0.34946	0.933771	0.89706	0.434964	0.0896713	0.999993	0.999794	0.999891	0.999993	0.664046
ANK3	0.847977	740.16	-362.08	0.678672	-0.306963	-0.00170823	0.0523997	0.0295388	-0.0162958	-0.041934	1.06889	0.0179276	0.388704	0.0592636	0.244391	0.024708	3.73625	0.699182	0.248432	0.00444609	2.88042	1	1	1	1	1	0.0532438	0.403059	0.618181	0.946837	0.0896629	0.627098	0.999794	0.999891	0.999993	0.664046
TRG-AS1	0.269917	613.891	-298.946	0.771001	-0.944271	0.00726453	0.212532	-0.00649242	0.134408	-0.0325144	0.57364	0.0127428	0.239497	0.0305716	0.128589	0.0191597	0.597264	0.172071	0.0451001	1.09255	2.87989	1	1	1	1	1	0.439624	0.678278	0.83182	0.295906	0.0896921	0.999993	0.999794	0.999891	0.999993	0.664046
GDI2	0.0321143	2494.83	-1239.41	4.85456	3.00823	0.00410982	-0.0260929	0.000916528	0.0786476	-0.00703072	0.229707	0.00304332	0.0832854	0.0128386	0.0524217	0.00414623	0.0235052	1.41836	0.0050963	2.25086	2.87536	1	1	1	1	1	0.878151	0.233674	0.943089	0.13354	0.0899446	0.999993	0.999794	0.999891	0.999993	0.664827
ITPR3	0.471831	1498.92	-741.461	2.04339	0.844219	-0.00307668	0.0329948	0.00425015	0.126968	-0.024106	0.730156	0.0105718	0.260876	0.0408101	0.167071	0.0142222	5.44227	0.5414	0.0108461	0.577547	2.87289	1	1	1	1	1	0.0196551	0.461853	0.917054	0.447275	0.0900827	0.382126	0.999794	0.999891	0.999993	0.664827
CYTH1	0.0498269	3369.14	-1676.57	6.15016	3.96247	-0.00170747	0.0385078	0.000645691	0.0850619	-0.0071206	0.305464	0.00314634	0.106608	0.017152	0.0698065	0.00420262	7.48624	0.0572271	0.00141716	1.48484	2.87073	1	1	1	1	1	0.00621721	0.810934	0.969971	0.22302	0.0902037	0.202582	0.999794	0.999891	0.999993	0.664827
S100PBP	0.152055	850.58	-417.29	1.07971	0.490111	0.00751669	0.126079	-0.00125018	-0.0478531	-0.0266159	0.687451	0.0109488	0.260581	0.0383334	0.156946	0.0157078	0.481956	0.206849	0.00106362	0.0929649	2.87112	1	1	1	1	1	0.487538	0.649248	0.973983	0.760441	0.0901822	0.999993	0.999794	0.999891	0.999993	0.664827
CASD1	0.110096	976.241	-480.12	1.58765	0.15463	0.00716892	0.143152	-0.0124805	0.127824	-0.0193559	0.417879	0.00802332	0.163847	0.023022	0.0948367	0.0114165	0.185863	0.0547749	0.293886	1.81664	2.87451	1	1	1	1	1	0.666382	0.814954	0.587741	0.177714	0.0899925	0.999993	0.999794	0.999891	0.999993	0.664827
PLAAT2	1.11733	327.135	-155.567	0.237168	-3.26003	0.0282664	0.493412	-0.0535467	0.289705	-0.0462482	0.00756254	0.00703075	0.368079	0.0073057	0.00750293	0.0272887	13.7327	0.129105	53.7208	1490.91	2.87226	1	1	1	1	1	0.000210758	0.719362	2.31105e-13	0	0.0901184	0.0187775	0.999794	1.73953e-11	0	0.664827
TASOR	0.0900286	1204.49	-594.245	1.97465	0.86056	0.00431856	-0.0368185	0.0109255	0.0606657	-0.0164582	0.394775	0.00678361	0.151019	0.0216638	0.0896459	0.00971008	0.600584	2.13353	0.254336	0.457958	2.8729	1	1	1	1	1	0.438355	0.144108	0.614038	0.49858	0.0900823	0.999993	0.999794	0.999891	0.999993	0.664827
MSL2	0.141149	1600.96	-792.478	2.86569	1.63148	0.000437676	0.0381158	0.0139778	0.0560798	-0.0142898	0.382874	0.00614731	0.142994	0.0211897	0.0871995	0.00843149	2.9394	0.50917	0.435141	0.413604	2.87237	1	1	1	1	1	0.0864426	0.475498	0.509477	0.520146	0.0901118	0.768639	0.999794	0.999891	0.999993	0.664827
NCOA6	0.193334	1429.16	-706.58	2.29369	1.51545	0.00152012	0.0252754	0.0205809	-0.00790702	-0.0174286	0.459562	0.0075621	0.172097	0.0255759	0.1051	0.0102895	2.39959	0.734191	0.647543	0.00566009	2.86905	1	1	1	1	1	0.121367	0.391528	0.420992	0.940029	0.0902981	0.875334	0.999794	0.999891	0.999993	0.665148
PCM1	0.329636	1709.37	-846.686	2.99636	1.9408	0.00169776	0.00732522	0.000876831	0.0462118	-0.0191794	0.616374	0.00849589	0.222063	0.0343876	0.140626	0.0113333	2.62861	0.622362	0.000650171	0.107987	2.86388	1	1	1	1	1	0.104954	0.430171	0.979657	0.742447	0.0905889	0.828559	0.999794	0.999891	0.999993	0.665461
CBLL1	0.0926741	1282.44	-633.219	2.40735	1.15519	0.00416672	0.0876096	0.0106984	0.0620542	-0.0143906	0.298846	0.00606799	0.120316	0.016381	0.0677876	0.00850191	0.585929	0.209464	0.426536	0.837996	2.86502	1	1	1	1	1	0.443998	0.647188	0.513694	0.359971	0.0905247	0.999993	0.999794	0.999891	0.999993	0.665461
ACVR2A	0.315043	429.431	-206.716	0.449748	-1.59128	0.00957455	0.135804	-0.00174789	0.136653	-0.0441989	0.737968	0.0164054	0.309174	0.0387662	0.164881	0.0261247	0.392212	1.18536	0.00203293	0.686907	2.86234	1	1	1	1	1	0.531139	0.276267	0.964037	0.407218	0.0906756	0.999993	0.999794	0.999891	0.999993	0.665461
ZNF780B	0.294345	354.294	-169.147	0.329478	-1.59848	0.0154932	0.299785	-0.00778384	0.0700413	-0.0510209	0.831854	0.018758	0.359178	0.0445281	0.187159	0.0301731	0.0885343	0.280331	0.0305577	0.140051	2.85927	1	1	1	1	1	0.766049	0.596484	0.861231	0.70823	0.0908486	0.999993	0.999794	0.999891	0.999993	0.665461
SH3KBP1	0.0381791	2426.82	-1205.41	4.90112	3.20791	0.00399753	0.0367657	0.0128203	0.0291629	-0.00723259	0.231856	0.00313248	0.0845843	0.0129776	0.0529208	0.00427548	0.00256925	0.135695	0.975907	0.303675	2.86167	1	1	1	1	1	0.959574	0.712599	0.323211	0.581587	0.0907135	0.999993	0.999794	0.999891	0.999993	0.665461
SEMA4C	0.403667	371.373	-177.687	0.358683	-1.62343	0.0128243	0.229672	0.0210522	0.0593415	-0.0500832	0.826281	0.0183789	0.34996	0.0428595	0.18394	0.0296155	0.210038	0.605303	0.24127	0.104079	2.85987	1	1	1	1	1	0.646738	0.436562	0.62329	0.746989	0.0908147	0.999993	0.999794	0.999891	0.999993	0.665461
MXRA7	0.60553	1363.64	-673.819	1.99523	0.8731	-0.000442695	0.227602	0.000691786	0.0547009	-0.00592806	0.00359303	0.00325507	0.200504	0.00354518	0.00358298	0.00350302	0.108065	0.817418	0.0380774	233.078	2.86378	1	1	1	1	1	0.742358	0.365936	0.845288	1.27113e-52	0.0905946	0.999993	0.999794	0.999891	4.01155e-51	0.665461
MAK16	0.158583	600.732	-292.366	0.745169	-0.653082	0.00477081	0.167732	0.0144631	0.0610267	-0.0313491	0.526256	0.0123872	0.224242	0.0277126	0.117424	0.0185291	1.03868	0.427257	0.272377	0.270103	2.86247	1	1	1	1	1	0.308129	0.513338	0.601742	0.603263	0.090668	0.999993	0.999794	0.999891	0.999993	0.665461
GFPT1	0.0811752	799.329	-391.665	1.17165	0.179034	0.00864477	0.0668803	0.00060091	0.0246941	-0.0239432	0.532671	0.00972225	0.208072	0.0294157	0.121306	0.0141551	0.145197	0.754771	0.000417311	0.0414402	2.86114	1	1	1	1	1	0.703168	0.38497	0.983702	0.838691	0.0907434	0.999993	0.999794	0.999891	0.999993	0.665461
IGHG3	1.34929	3409.82	-1696.91	6.57184	5.17328	0.0399104	0.535909	0.104817	-0.173281	-0.0368041	1.09382	0.0160686	0.40406	0.061459	0.250944	0.0217649	3.34305	0.329621	2.90863	0.476811	2.85944	1	1	1	1	1	0.0674893	0.565883	0.0881066	0.48987	0.0908389	0.693805	0.999794	0.999891	0.999993	0.665461
ATOSA	0.177486	1127.31	-555.657	1.60906	0.410242	0.000723226	0.110529	0.00130822	0.0907311	-0.0202332	0.531802	0.00866634	0.195311	0.0294851	0.121495	0.0119731	2.77072	0.135979	0.00196858	0.557695	2.85573	1	1	1	1	1	0.0960032	0.712312	0.96461	0.45519	0.091049	0.800862	0.999794	0.999891	0.999993	0.666005
HACD3	0.102763	643.458	-313.729	0.988504	-0.515237	0.014288	0.194293	-0.00748673	0.0971261	-0.0256265	0.448272	0.0102718	0.195082	0.0239176	0.100503	0.0151658	0.106604	0.130842	0.0979824	0.933924	2.85526	1	1	1	1	1	0.744044	0.71756	0.754264	0.333845	0.0910754	0.999993	0.999794	0.999891	0.999993	0.666005
ZNF544	0.267646	717.891	-350.945	0.927861	0.0454137	0.00606662	0.202674	-0.000672932	-0.00526682	-0.0299916	0.606429	0.0122182	0.243554	0.0336645	0.138339	0.0177472	0.860899	0.0829637	0.000399575	0.00144947	2.85589	1	1	1	1	1	0.353487	0.773321	0.984052	0.96963	0.0910401	0.999993	0.999794	0.999891	0.999993	0.666005
TNFRSF1A	0.246654	2536.23	-1260.12	5.14814	3.5909	0.00674397	0.133039	0.0133334	0.0078431	-0.0174516	0.497164	0.00861492	0.145683	0.024745	0.120069	0.0103387	1.08499	0.014219	0.290341	0.00426693	2.84931	1	1	1	1	1	0.297584	0.905083	0.590002	0.947918	0.0914131	0.999993	0.999794	0.999891	0.999993	0.668101
GMCL1	0.131525	1751.03	-867.517	3.63838	2.45315	0.00944753	0.146784	0.0076987	-0.00864494	-0.00961569	0.0241748	0.00465079	0.0221339	0.00972448	0.0152302	0.00569984	1.51288	42.0504	0.626762	0.322192	2.84601	1	1	1	1	1	0.218701	8.89525e-11	0.428546	0.570293	0.0916013	0.999993	2.67204e-09	0.999891	0.999993	0.668807
BEX1	1.59465	553.887	-268.944	0.482821	2.13932	-0.0366963	-0.253139	0.0364192	-0.525171	0.0538258	0.911087	0.0233438	0.431394	0.0511548	0.20703	0.0319215	0.236462	0.534023	0.506859	6.43479	2.84325	1	1	1	1	1	0.626774	0.46492	0.476502	0.0111906	0.0917585	0.999993	0.999794	0.999891	0.150014	0.668807
ZNF598	0.127554	1183.28	-583.638	1.99824	0.759899	0.00987485	0.0398265	0.00213731	0.0781004	-0.0167048	0.376602	0.00701968	0.147051	0.0205669	0.0856279	0.00990684	0.0858151	0.970679	0.0107993	0.83191	2.84322	1	1	1	1	1	0.769566	0.324511	0.917233	0.361721	0.0917604	0.999993	0.999794	0.999891	0.999993	0.668807
ZNF84	0.100482	919.252	-451.626	1.46901	0.0388277	0.00594092	0.137679	-0.0130022	0.128894	-0.0202957	0.423196	0.00836885	0.167553	0.0232457	0.0961083	0.0120367	0.438397	0.113208	0.312861	1.79863	2.84313	1	1	1	1	1	0.507897	0.736521	0.57593	0.179878	0.091765	0.999993	0.999794	0.999891	0.999993	0.668807
AP1G2-AS1	3.86075	194.847	-89.4233	0.098967	-3.13893	0.0206886	0.526915	-0.0825287	0.197771	-0.119688	1.97572	0.039654	0.751625	0.108708	0.454173	0.0709595	0.281311	0.19526	0.576347	0.18962	2.84501	1	1	1	1	1	0.595843	0.658575	0.447748	0.663233	0.0916583	0.999993	0.999794	0.999891	0.999993	0.668807
IGLV7-43	1.52734	804.448	-394.224	0.810042	-0.488759	0.0387972	0.681097	0.0431957	-0.0864396	-0.044823	1.11035	0.0197623	0.433571	0.0625918	0.254361	0.0265959	1.1259	0.548439	0.476261	0.115485	2.84036	1	1	1	1	1	0.288651	0.458956	0.490121	0.733984	0.0919239	0.999993	0.999794	0.999891	0.999993	0.669592
NOP16	0.0980475	889.239	-436.619	1.51113	0.0351767	0.00303643	0.0724783	0.000669287	0.120349	-0.0114949	0.0134156	0.00568343	0.0134304	0.00761167	0.0108342	0.0068293	0.149957	28.0002	0.00773151	123.392	2.83308	1	1	1	1	1	0.698576	1.21301e-07	0.929933	1.14462e-28	0.0923413	0.999993	3.38016e-06	0.999891	2.771e-27	0.669739
MAST4	0.395443	1134.28	-559.142	1.60267	1.49766	-0.00044878	0.0711216	0.0553107	-0.155226	-0.0244921	0.584742	0.0103571	0.22717	0.0321361	0.132327	0.0145549	3.14084	0.525992	2.96232	1.37604	2.8316	1	1	1	1	1	0.0763547	0.468297	0.0852256	0.240776	0.0924264	0.732613	0.999794	0.999891	0.999993	0.669739
ZNF506	0.228272	586.473	-285.236	0.708427	-0.57237	0.00390478	0.247488	-0.0175018	0.0670807	-0.033799	0.604774	0.0135862	0.250739	0.0332321	0.137484	0.0200755	1.36098	0.0402629	0.277366	0.238061	2.83449	1	1	1	1	1	0.243368	0.840967	0.598433	0.62561	0.0922599	0.999993	0.999794	0.999891	0.999993	0.669739
WAC	0.0749508	2268.4	-1126.2	4.97818	3.28712	-0.000534476	0.065583	0.00707703	0.03382	-0.00877107	0.25423	0.00385575	0.0942572	0.0141859	0.0580527	0.00520906	4.17811	0.0215621	0.248878	0.339392	2.83521	1	1	1	1	1	0.0409493	0.883258	0.617866	0.56018	0.0922185	0.548904	0.999794	0.999891	0.999993	0.669739
ABHD17B	0.123704	690.343	-337.171	1.08157	-0.218697	0.0140395	0.159029	0.0107018	0.0479829	-0.0242745	0.418265	0.00983186	0.186064	0.0222203	0.0934223	0.014429	0.142538	0.3156	0.231959	0.263799	2.83027	1	1	1	1	1	0.705771	0.574264	0.630075	0.607522	0.0925031	0.999993	0.999794	0.999891	0.999993	0.669739
MTPAP	0.124271	903.172	-443.586	1.42396	0.254203	0.0134968	0.0391527	-0.00771301	0.0733284	-0.0203845	0.404213	0.00831588	0.167008	0.0218844	0.091592	0.0121023	0.401369	1.57261	0.124216	0.640957	2.83701	1	1	1	1	1	0.526383	0.209828	0.724506	0.423364	0.0921153	0.999993	0.999794	0.999891	0.999993	0.669739
ERGIC1	0.443269	2136.59	-1060.3	3.88303	2.36623	0.00724241	0.256476	-0.010799	0.0844004	-0.0125439	0.0104919	0.0061325	0.0103653	0.00816471	0.00992827	0.00745066	0.0385427	610.857	1.74938	72.2673	2.83447	1	1	1	1	1	0.844357	7.28491e-135	0.185955	1.87936e-17	0.092261	0.999993	4.24046e-133	0.999891	3.88846e-16	0.669739
SHQ1	0.148842	917.03	-450.515	1.48198	0.151786	0.0120131	0.101596	-0.0243015	0.116329	-0.0213484	0.462767	0.00883071	0.184851	0.025591	0.105318	0.01268	0.0677305	0.417473	0.901761	1.22002	2.83458	1	1	1	1	1	0.79467	0.518201	0.34231	0.269357	0.0922549	0.999993	0.999794	0.999891	0.999993	0.669739
PRKCA	0.591245	994.823	-489.412	1.03664	0.73983	0.00261732	-0.134096	0.0317016	-0.0851379	-0.033787	0.970133	0.0148329	0.351855	0.0544204	0.222504	0.0200812	2.50748	1.75212	0.339343	0.146411	2.83086	1	1	1	1	1	0.113307	0.185611	0.560209	0.701989	0.0924685	0.849522	0.999794	0.999891	0.999993	0.669739
STAT5B	0.172974	2574.19	-1279.09	5.67678	3.92042	0.00469583	0.173553	0.0126474	-0.00500719	-0.0118505	0.318374	0.00513694	0.122102	0.0178417	0.0730015	0.00704225	0.195079	0.403873	0.502494	0.00470462	2.8317	1	1	1	1	1	0.658723	0.525096	0.478406	0.945316	0.0924203	0.999993	0.999794	0.999891	0.999993	0.669739
CBX6	0.1456	1620.05	-802.024	2.94803	1.74765	0.000567162	-0.0747046	-0.00899528	0.0798983	-0.00906168	0.00852016	0.00418536	0.00844451	0.00620644	0.00764781	0.00538641	0.728621	78.8234	2.10061	109.144	2.83021	1	1	1	1	1	0.393331	6.7918e-19	0.147241	1.50891e-25	0.0925065	0.999993	2.28669e-17	0.999891	3.54798e-24	0.669739
TDRD3	0.22069	456.451	-220.225	0.483836	-1.17337	0.00730145	0.186479	-0.00336765	0.0831245	-0.0410304	0.673861	0.0155163	0.287743	0.0358589	0.151515	0.0244006	0.622104	0.608861	0.00881981	0.300985	2.82757	1	1	1	1	1	0.430266	0.435217	0.925178	0.583265	0.0926587	0.999993	0.999794	0.999891	0.999993	0.67047
HECTD1	0.238764	1982.87	-983.434	3.42269	2.40862	0.000313904	-0.0679484	0.00845766	0.0260652	-0.0160003	0.60963	0.00692056	0.215254	0.0341375	0.139281	0.00951697	2.95169	1.08471	0.0613814	0.0350218	2.82658	1	1	1	1	1	0.0857877	0.297646	0.804326	0.85155	0.0927159	0.768051	0.999794	0.999891	0.999993	0.670513
MAST3	0.218099	1922.38	-953.191	3.62026	2.45993	0.00126931	0.0411847	0.0129642	0.0115452	-0.00894469	0.00783259	0.00442583	0.00798046	0.00612361	0.00726065	0.00532298	0.555104	26.2319	4.48202	2.52843	2.82372	1	1	1	1	1	0.45624	3.02777e-07	0.0342532	0.111811	0.0928811	0.999993	8.33082e-06	0.787043	0.999993	0.671021
PPP1R21	0.038707	1296.2	-640.101	2.59386	1.41962	0.00508771	0.059354	0.0036348	0.0474547	-0.0122143	0.264875	0.00514197	0.106581	0.0146049	0.0600542	0.00726888	0.0850865	0.368839	0.0619393	0.624413	2.82359	1	1	1	1	1	0.770519	0.543638	0.803457	0.429412	0.0928885	0.999993	0.999794	0.999891	0.999993	0.671021
USP10	0.270929	2246.44	-1115.22	4.48115	2.70013	0.00626957	0.383708	0.00119843	0.065857	-0.0151697	0.437842	0.00663731	0.163363	0.0244253	0.099813	0.00903	0.186033	3.05918	0.00240739	0.435341	2.82213	1	1	1	1	1	0.666239	0.080282	0.960867	0.50938	0.092973	0.999993	0.999794	0.999891	0.999993	0.67121
ITLN1	2.17621	297.304	-140.652	0.188826	-1.77841	-0.0686156	-0.999732	-0.00254598	0.12223	0.0818258	1.29949	0.0371469	0.56059	0.0669229	0.287871	0.0487147	0.748182	0.705077	0.00144731	0.180284	2.82137	1	1	1	1	1	0.387052	0.401083	0.969653	0.671129	0.0930172	0.999993	0.999794	0.999891	0.999993	0.67121
TRANK1	0.396868	1631.99	-807.996	2.45738	1.30185	-0.00278851	0.179428	0.00111925	0.0941942	-0.0217428	0.672007	0.00968611	0.245359	0.0377575	0.153942	0.0129615	5.40838	0.000974208	0.000878721	0.3744	2.814	1	1	1	1	1	0.0200403	0.9751	0.976352	0.540616	0.0934452	0.385415	0.999794	0.999891	0.999993	0.673927
TMEM87A	0.0463489	1164.73	-574.367	1.93467	1.08344	0.00730249	0.00131139	-0.00306146	0.0148658	-0.0146366	0.00510703	0.00382039	0.147132	0.00428597	0.00449868	0.00872854	1.49624	0.767326	0.510219	10.9196	2.81189	1	1	1	1	1	0.22125	0.381046	0.475044	0.000951529	0.0935679	0.999993	0.999794	0.999891	0.0136647	0.674069
HMG20A	0.0877505	658.656	-321.328	0.967013	-0.41662	0.00688941	0.191018	-0.00174866	0.0842134	-0.0258684	0.442543	0.0104569	0.190675	0.0235091	0.0991526	0.0154266	0.438609	0.0957047	0.00553275	0.721365	2.8119	1	1	1	1	1	0.507794	0.757046	0.940706	0.395697	0.0935676	0.999993	0.999794	0.999891	0.999993	0.674069
MTRR	0.0864712	1536.93	-760.463	2.86202	1.42336	0.00200886	0.0561618	0.00150549	0.10001	-0.0128491	0.346278	0.005507	0.129687	0.0191876	0.0788191	0.00766451	1.47177	0.261569	0.00615626	1.61	2.81047	1	1	1	1	1	0.225067	0.609045	0.937461	0.204492	0.0936507	0.999993	0.999794	0.999891	0.999993	0.674295
FKBP5	0.666472	2905.03	-1444.52	5.62703	4.16598	0.0155159	0.118454	-0.00658101	0.0165757	-0.0235532	0.694023	0.0111018	0.258933	0.0384342	0.157536	0.0140585	0.0615664	0.149407	0.0293191	0.0110709	2.80686	1	1	1	1	1	0.804037	0.699102	0.864044	0.916203	0.0938621	0.999993	0.999794	0.999891	0.999993	0.675155
TIAL1	0.232743	1244.49	-614.245	1.90292	1.00059	0.000812419	0.00341384	-0.00294118	0.0531588	-0.0197194	0.489529	0.00851031	0.184731	0.0271688	0.111789	0.0117706	2.64159	1.14139	0.0117193	0.226127	2.80667	1	1	1	1	1	0.104099	0.285359	0.913793	0.63441	0.0938731	0.824298	0.999794	0.999891	0.999993	0.675155
HMCES	0.0797329	1457.27	-720.637	2.84572	1.1721	0.00444632	0.129261	-0.0146984	0.144697	-0.0106057	0.0225975	0.00490489	0.0223211	0.00976882	0.0148699	0.00633358	0.0657574	31.7622	2.26391	94.6892	2.80402	1	1	1	1	1	0.797617	1.74254e-08	0.13242	2.22752e-22	0.0940284	0.999993	4.95056e-07	0.999891	4.98699e-21	0.6759
APC	0.316587	808.514	-396.257	0.970208	0.196524	0.00196039	0.146013	0.023108	-0.0340284	-0.0285294	0.649042	0.0122246	0.25123	0.0356136	0.147704	0.0170424	2.26145	0.203946	0.42101	0.0530763	2.80235	1	1	1	1	1	0.132629	0.651555	0.516434	0.817794	0.0941261	0.899093	0.999794	0.999891	0.999993	0.676231
PDCD11	0.140275	611.915	-297.958	0.809962	-0.554826	0.00774221	0.0773936	0.0013967	0.0759246	-0.0296742	0.507995	0.0115522	0.218354	0.0268861	0.113745	0.0177319	0.328199	1.50549	0.00269866	0.445555	2.80059	1	1	1	1	1	0.566722	0.219829	0.95857	0.504453	0.0942295	0.999993	0.999794	0.999891	0.999993	0.676603
GOLPH3	0.1038	2698.38	-1341.19	5.58398	3.47958	0.00583587	0.0514118	0.00309532	0.0828216	-0.00967322	0.290474	0.00426207	0.108068	0.0162454	0.0662716	0.00578243	0.0415188	0.139673	0.0363039	1.56183	2.79847	1	1	1	1	1	0.83854	0.708606	0.848889	0.211398	0.0943541	0.999993	0.999794	0.999891	0.999993	0.676756
TMPO	0.0884655	1761.97	-872.987	3.25972	2.11508	0.00398076	-0.0126136	0.00922314	0.0278049	-0.011597	0.315728	0.00507094	0.118471	0.0176178	0.0721305	0.006932	0.420999	1.28347	0.274065	0.148596	2.7988	1	1	1	1	1	0.516439	0.257255	0.600618	0.699881	0.0943349	0.999993	0.999794	0.999891	0.999993	0.676756
SP3	0.0786595	2103.1	-1043.55	4.15002	2.58072	0.00472234	0.00897384	0.0131918	0.0497173	-0.00967293	0.270315	0.00426484	0.101116	0.0150191	0.0616583	0.00578354	0.0370643	0.807993	0.771475	0.650179	2.79724	1	1	1	1	1	0.847334	0.368714	0.379761	0.420049	0.0944268	0.999993	0.999794	0.999891	0.999993	0.676906
NSUN2	0.0656569	1196.8	-590.402	2.23247	0.764168	0.00719926	0.125957	-0.00990904	0.121295	-0.0145702	0.337885	0.00625442	0.131977	0.0187745	0.0769562	0.00871839	0.00532958	0.00270114	0.278563	2.48426	2.79293	1	1	1	1	1	0.941803	0.958551	0.597644	0.11499	0.0946812	0.999993	0.999794	0.999891	0.999993	0.677247
LRRFIP1	0.0848982	3231.3	-1607.65	6.97118	5.00158	0.00139798	0.0552438	0.0038463	-0.0119942	-0.00845057	0.353863	0.00378541	0.124134	0.0198531	0.0808233	0.0050561	1.76634	0.0274829	0.0375342	0.0220228	2.79344	1	1	1	1	1	0.183835	0.86833	0.846381	0.882026	0.0946506	0.999993	0.999794	0.999891	0.999993	0.677247
CEP295NL	1.29523	367.069	-175.535	0.256892	-1.41156	0.0122281	0.0613036	-0.00778663	-0.027115	-0.0448927	0.00451187	0.00445141	0.388754	0.00446681	0.00450503	0.026857	6.24542	0.816199	3.03882	36.2264	2.79407	1	1	1	1	1	0.0124515	0.366294	0.0812951	1.75678e-09	0.0946137	0.300412	0.999794	0.999891	3.05153e-08	0.677247
CCDC66	0.117737	824.445	-404.223	1.2502	0.057577	0.0013592	0.192979	-0.000119496	0.0708503	-0.0228914	0.445012	0.00950717	0.179809	0.0243053	0.100863	0.013694	2.05251	0.000935557	2.41718e-05	0.49342	2.79437	1	1	1	1	1	0.151955	0.975599	0.996077	0.482406	0.0945962	0.951225	0.999794	0.999891	0.999993	0.677247
USP42	0.151335	1174.35	-579.175	1.88671	0.852187	0.000933958	0.0582309	0.00469418	0.0535031	-0.0184466	0.495468	0.00786351	0.183677	0.0275116	0.113036	0.0110437	2.35601	0.400387	0.0291131	0.224041	2.78999	1	1	1	1	1	0.124801	0.52689	0.864518	0.635978	0.094855	0.882571	0.999794	0.999891	0.999993	0.67738
OGT	0.262967	2697.94	-1340.97	5.04962	3.57753	-0.00592909	0.0499211	0.0069553	0.0457919	-0.0153947	0.596403	0.00699883	0.209713	0.0334672	0.136268	0.0092139	10.955	0.169905	0.043191	0.112925	2.79163	1	1	1	1	1	0.000933491	0.680196	0.835366	0.736838	0.0947576	0.0560581	0.999794	0.999891	0.999993	0.67738
HES4	1.02934	983.885	-483.943	1.12255	0.373113	-0.0436809	-0.428829	-0.00181862	0.074248	0.0375083	0.880734	0.0167702	0.342572	0.0499993	0.202346	0.0224524	4.17475	0.140945	0.00132299	0.134642	2.79081	1	1	1	1	1	0.0410305	0.707344	0.970985	0.713667	0.0948065	0.548904	0.999794	0.999891	0.999993	0.67738
ADGRE2	0.38913	2161.57	-1072.78	4.07496	2.9584	0.00519978	0.107785	0.0253495	-0.0281765	-0.0140648	0.130303	0.00635982	0.187578	0.0103481	0.0138857	0.00842379	0.00550423	0.0169128	6.00088	4.11751	2.78774	1	1	1	1	1	0.940859	0.896528	0.0142988	0.0424415	0.0949884	0.999993	0.999794	0.388529	0.514681	0.677594
DGKE	0.24352	591.716	-287.858	0.710609	-0.59889	0.00329388	0.187341	-0.00928098	0.0709746	-0.0332262	0.585745	0.0132523	0.244086	0.0316354	0.132454	0.0198974	1.39117	0.289283	0.0860681	0.287128	2.78848	1	1	1	1	1	0.238208	0.590681	0.769237	0.592067	0.0949444	0.999993	0.999794	0.999891	0.999993	0.677594
OSBPL3	0.195496	634.757	-309.378	0.797418	-0.959589	0.0061045	0.138488	-0.00169559	0.142755	-0.030462	0.593913	0.012148	0.236411	0.031619	0.133569	0.0182654	0.712614	0.500208	0.00287572	1.14227	2.78136	1	1	1	1	1	0.398577	0.479409	0.957233	0.285172	0.0953674	0.999993	0.999794	0.999891	0.999993	0.678819
GTF3C1	0.113259	3068.53	-1526.27	5.87226	3.93275	0.00209832	-0.0232804	0.00938093	0.055397	-0.0100045	0.419629	0.00451504	0.147041	0.023539	0.0958376	0.00599779	1.43825	0.652979	0.158824	0.334118	2.78232	1	1	1	1	1	0.230422	0.41905	0.690242	0.563244	0.09531	0.999993	0.999794	0.999891	0.999993	0.678819
RNF111	0.115878	1180.4	-582.202	1.92764	0.932491	0.00398809	0.0418776	0.00953781	0.0385087	-0.0169915	0.375439	0.00724856	0.148983	0.0207121	0.0854636	0.0101852	0.841885	0.84044	0.212055	0.203028	2.78306	1	1	1	1	1	0.358858	0.359271	0.645161	0.652288	0.0952662	0.999993	0.999794	0.999891	0.999993	0.678819
C1QC	1.13301	642.048	-313.024	0.607067	-1.57776	0.00894051	-0.19018	0.0243533	0.151466	0.0110853	0.00741097	0.00613069	0.00741823	0.00647761	0.00687701	0.00664609	5.30054	656.627	14.1347	485.098	2.78202	1	1	1	1	1	0.0213188	8.08994e-145	0.000170174	1.66105e-107	0.095328	0.396509	4.81609e-143	0.00657455	7.32485e-106	0.678819
ACTR3	0.0985517	3472.08	-1728.04	7.68137	5.44395	0.00802359	0.0992329	-0.00386646	-0.0049862	-0.00905599	0.42235	0.0040497	0.146836	0.0237247	0.0965238	0.0054351	1.23	0.0181659	0.02656	0.00266852	2.77624	1	1	1	1	1	0.267408	0.892785	0.87054	0.958801	0.0956727	0.999993	0.999794	0.999891	0.999993	0.679038
ZNF276	0.0959987	2159.51	-1071.75	3.99125	2.68811	-0.00189504	0.0784364	0.00978506	0.0283839	-0.0109121	0.412921	0.0048627	0.146334	0.0231925	0.0943947	0.00655045	5.91197	0.0136628	0.178005	0.0904168	2.77509	1	1	1	1	1	0.0150384	0.906949	0.673094	0.763648	0.095741	0.33609	0.999794	0.999891	0.999993	0.679038
PDGFD	0.567636	456.7	-220.35	0.440821	-1.59825	0.0168155	0.215866	0.0306674	0.0591381	-0.0470609	0.923256	0.0179768	0.374869	0.0488154	0.206694	0.0282519	0.0284457	0.448296	0.394675	0.0818615	2.77476	1	1	1	1	1	0.866065	0.503145	0.529852	0.77479	0.0957611	0.999993	0.999794	0.999891	0.999993	0.679038
IL16	0.111489	2507.74	-1245.87	5.1846	3.2358	0.00354843	0.183425	-0.0108375	0.0885639	-0.0101086	0.321372	0.00449184	0.118276	0.0180239	0.0734073	0.00606669	0.409795	0.776152	0.361543	1.45558	2.77637	1	1	1	1	1	0.522073	0.378321	0.547651	0.227635	0.0956646	0.999993	0.999794	0.999891	0.999993	0.679038
ZDHHC20	0.138445	2047.7	-1015.85	3.88583	2.57509	0.00394837	-0.132899	0.0161786	0.0332801	-0.0112343	0.29886	0.00497004	0.113174	0.016642	0.0688815	0.00673931	0.282661	5.808	0.945084	0.233435	2.77881	1	1	1	1	1	0.594963	0.0159534	0.330974	0.628989	0.0955193	0.999993	0.331653	0.999891	0.999993	0.679038
DPYD	0.122375	2549.03	-1266.51	4.93927	3.29391	0.00597245	-0.0835358	0.00901572	0.0470113	-0.0104615	0.282472	0.00465011	0.107528	0.0156659	0.0642913	0.00627445	0.00593566	3.75742	0.331201	0.534686	2.77993	1	1	1	1	1	0.938589	0.0525736	0.564953	0.464643	0.0954521	0.999993	0.833603	0.999891	0.999993	0.679038
IGLV9-49	1.51014	876.607	-430.303	0.880822	-0.0386636	0.0301422	0.306915	0.0465278	-0.100436	-0.0382984	0.0245995	0.0143643	0.379684	0.0189539	0.0224904	0.0229779	1.83064	0.00212764	6.02596	19.9426	2.77807	1	1	1	1	1	0.176051	0.96321	0.014097	7.98042e-06	0.0955635	0.987515	0.999794	0.385445	0.000125927	0.679038
UBE2Q2	0.0706671	949.596	-466.798	1.65636	0.319127	0.00559544	0.0643788	0.00218357	0.0973224	-0.0179696	0.353692	0.00741376	0.145262	0.0190623	0.0796707	0.0107912	0.296952	0.818003	0.0131215	1.49221	2.77291	1	1	1	1	1	0.5858	0.365765	0.908802	0.221874	0.0958715	0.999993	0.999794	0.999891	0.999993	0.679086
DGKZ	0.079296	2461.54	-1222.77	5.0259	3.2264	0.00504527	-7.33413e-05	-0.00440611	0.0703624	-0.00888914	0.285427	0.00390771	0.10406	0.0159729	0.0651326	0.00533813	0.0128725	0.731252	0.0760923	1.16704	2.77295	1	1	1	1	1	0.909668	0.392478	0.782665	0.280011	0.0958694	0.999993	0.999794	0.999891	0.999993	0.679086
SF1	0.0886162	3478.89	-1731.45	6.84173	4.54027	-0.00188143	-0.0130595	0.00782498	0.0682792	-0.0085539	0.326899	0.00387463	0.115762	0.0183241	0.0746501	0.00513883	7.05965	0.679485	0.182356	0.836596	2.77076	1	1	1	1	1	0.00788395	0.409764	0.669356	0.360372	0.0960004	0.229734	0.999794	0.999891	0.999993	0.679631
ATXN7	1.08274	196.4	-90.2002	0.109825	-2.69081	0.0244475	0.59854	-0.0372952	0.102038	-0.0941098	1.44728	0.0311354	0.602482	0.0780693	0.328294	0.0565639	0.0282735	0.0343391	0.228215	0.0966058	2.76816	1	1	1	1	1	0.866467	0.852987	0.63285	0.755942	0.0961567	0.999993	0.999794	0.999891	0.999993	0.68037
RSF1	0.264227	1346.74	-665.37	2.15547	1.39352	-9.93791e-05	0.0332589	0.0185458	-0.00525492	-0.0193018	0.555844	0.00845874	0.204635	0.030908	0.126678	0.0116056	3.22076	0.538423	0.36004	0.00172079	2.76603	1	1	1	1	1	0.07271	0.463087	0.548484	0.966911	0.0962847	0.71397	0.999794	0.999891	0.999993	0.68048
BTAF1	0.19827	2158.44	-1071.22	3.69576	2.23778	2.01255e-05	-0.0608135	-0.00018975	0.104117	-0.0119215	0.522737	0.0054369	0.181148	0.0292466	0.119375	0.00717209	1.70794	0.970488	4.20933e-05	0.760705	2.76291	1	1	1	1	1	0.191253	0.324558	0.994823	0.383108	0.0964723	0.999993	0.999794	0.999891	0.999993	0.68048
CCDC93	0.16343	920.154	-452.077	1.23933	0.373369	-0.000388344	0.0490898	0.016397	0.0120824	-0.0233278	0.528552	0.00982037	0.203627	0.0290189	0.120379	0.0140346	2.88364	0.780821	0.319276	0.0100741	2.76278	1	1	1	1	1	0.0894837	0.37689	0.572043	0.920051	0.0964806	0.784975	0.999794	0.999891	0.999993	0.68048
TRIM65	0.141173	757.952	-370.976	1.16795	-0.0965451	0.00198669	0.044424	-0.00579932	0.089757	-0.0151893	0.0231403	0.00751746	0.0223815	0.0108673	0.0165094	0.00913773	0.537274	3.305	0.284782	29.558	2.76311	1	1	1	1	1	0.463565	0.0690693	0.593584	5.42669e-08	0.0964605	0.999993	0.996387	0.999891	8.99663e-07	0.68048
CTBP1	0.056765	2111.29	-1047.64	3.94599	2.58374	0.00270145	-0.000663865	0.00862709	0.0355179	-0.00916627	0.284757	0.00399234	0.104142	0.0159378	0.0650805	0.0055109	0.601159	0.787221	0.293001	0.297846	2.76656	1	1	1	1	1	0.438136	0.374942	0.588304	0.585236	0.0962528	0.999993	0.999794	0.999891	0.999993	0.68048
VSTM1	0.648452	1427.09	-705.547	2.29404	2.74576	-0.0125686	0.1105	0.00525493	-0.214504	0.024723	0.529945	0.010745	0.222309	0.0292964	0.119597	0.0148742	0.00247748	3.66852	0.032174	3.21686	2.76272	1	1	1	1	1	0.960302	0.0554495	0.857646	0.0728835	0.096484	0.999993	0.865581	0.999891	0.789541	0.68048
JADE2	0.186848	1150.17	-567.083	1.68459	0.528008	-0.00435852	0.0835175	0.0109248	0.0818575	-0.02034	0.514529	0.00865655	0.192423	0.0285623	0.117491	0.0122432	5.70951	0.281502	0.146298	0.485408	2.76003	1	1	1	1	1	0.0168732	0.595718	0.702099	0.485983	0.0966465	0.356433	0.999794	0.999891	0.999993	0.680647
ALDH18A1	0.212559	963.831	-473.916	1.49455	-0.12523	0.0146488	0.15872	-0.0142822	0.150181	-0.0214201	0.477842	0.00903741	0.188722	0.0264466	0.108855	0.0128928	0.401589	0.0782005	0.291643	1.90341	2.76028	1	1	1	1	1	0.52627	0.779751	0.58917	0.167697	0.0966315	0.999993	0.999794	0.999891	0.999993	0.680647
FCN1	0.172045	4842.05	-2413.02	11.5249	8.18482	-0.00671054	-0.181408	0.0199409	-0.00918982	0.0115246	0.303537	0.0050766	0.116671	0.0169832	0.0692632	0.00694274	0.0254194	0.618333	1.37863	0.0176039	2.75545	1	1	1	1	1	0.873326	0.431667	0.240334	0.894447	0.0969235	0.999993	0.999794	0.999891	0.999993	0.680647
TBC1D5	0.0778865	1230.27	-607.136	2.18622	1.10959	0.00566018	-0.00875792	0.0119742	0.0400175	-0.0147712	0.360703	0.0062915	0.13855	0.0198821	0.0820202	0.00889547	0.156207	1.52637	0.362714	0.238045	2.75736	1	1	1	1	1	0.692673	0.216657	0.547003	0.625622	0.0968081	0.999993	0.999794	0.999891	0.999993	0.680647
USP53	0.276763	661.262	-322.631	0.79587	-0.908222	0.00702056	0.309127	-0.0223522	0.14539	-0.0305392	0.646862	0.0130776	0.251717	0.0356637	0.147298	0.0183925	0.858488	0.0525635	0.392815	0.974256	2.75697	1	1	1	1	1	0.354162	0.818661	0.530823	0.323621	0.0968313	0.999993	0.999794	0.999891	0.999993	0.680647
ADAR	0.200457	3409.78	-1696.89	7.22285	5.13616	0.00489871	0.0239596	0.0114416	0.00368406	-0.0128894	0.563741	0.00577135	0.197377	0.0316299	0.128811	0.00776054	0.330195	0.241487	0.130852	0.000817982	2.75855	1	1	1	1	1	0.565544	0.623134	0.71755	0.977183	0.0967358	0.999993	0.999794	0.999891	0.999993	0.680647
PBRM1	0.133825	1306.84	-645.422	2.2935	1.29057	0.00332885	-0.0236927	0.00401085	0.0420812	-0.0159386	0.431809	0.00687645	0.161222	0.0239514	0.0984826	0.00960102	1.03452	1.40029	0.0280421	0.182582	2.75592	1	1	1	1	1	0.309099	0.236675	0.86701	0.669164	0.0968948	0.999993	0.999794	0.999891	0.999993	0.680647
STIM1	0.0838933	2415.93	-1199.97	4.50981	3.28433	-0.00150053	0.00298562	0.0275801	-0.0297666	-0.00927938	0.333288	0.00415064	0.118871	0.0186246	0.0760655	0.00558977	5.23641	0.515878	2.1929	0.153138	2.75582	1	1	1	1	1	0.0221189	0.472605	0.138648	0.695554	0.0969012	0.40433	0.999794	0.999891	0.999993	0.680647
NAA40	0.0732915	906.575	-445.287	1.40392	0.269065	0.0128313	0.156113	-0.00704841	0.049032	-0.0204154	0.542236	0.00861407	0.204948	0.030294	0.123983	0.0123076	0.20839	0.0295665	0.0541339	0.156399	2.7515	1	1	1	1	1	0.648032	0.863477	0.81602	0.692493	0.0971634	0.999993	0.999794	0.999891	0.999993	0.681966
PRKAR1A	0.223338	2678.46	-1331.23	5.54254	3.76301	0.00688128	0.0264663	-0.000736244	0.0439584	-0.0133518	0.432446	0.00589683	0.158782	0.024156	0.0986288	0.00805145	0.00166969	0.436088	0.000928956	0.198645	2.74999	1	1	1	1	1	0.967406	0.509016	0.975685	0.655817	0.0972549	0.999993	0.999794	0.999891	0.999993	0.682243
ST6GALNAC4	1.24916	1356.73	-670.363	1.90606	1.50631	0.00477856	-0.0721009	-0.0177376	-0.00585816	-0.010109	0.00692513	0.00543673	0.184112	0.00626216	0.00659727	0.00609853	0.334033	0.708944	8.0231	0.788485	2.74768	1	1	1	1	1	0.563294	0.399795	0.00461844	0.374559	0.0973957	0.999993	0.999794	0.140343	0.999993	0.682865
IWS1	0.0572175	1269.15	-626.575	2.41791	1.36448	0.00192076	0.0890187	9.26771e-05	0.0411069	-0.0136334	0.314914	0.00583931	0.123799	0.0175129	0.0717848	0.00822764	1.46422	0.0926433	2.80047e-05	0.327917	2.74572	1	1	1	1	1	0.226261	0.760843	0.995778	0.566888	0.0975149	0.999993	0.999794	0.999891	0.999993	0.683335
NOL10	0.0739929	921.665	-452.833	1.48233	0.302885	0.0062215	0.075102	0.00616932	0.0676168	-0.0206955	0.428351	0.00928274	0.161987	0.0236737	0.0925397	0.0124999	0.700129	1.00968	0.0679114	0.533891	2.74119	1	1	1	1	1	0.40274	0.314979	0.794402	0.464975	0.097792	0.999993	0.999794	0.999891	0.999993	0.684607
GOLM2	0.156487	2160.81	-1072.41	4.40973	2.93653	0.00586263	-0.00702431	0.00647413	0.0325548	-0.0122352	0.343178	0.0057493	0.129113	0.0191826	0.0784132	0.00739013	0.102373	1.07169	0.113906	0.172366	2.74104	1	1	1	1	1	0.749001	0.300564	0.73574	0.678018	0.097801	0.999993	0.999794	0.999891	0.999993	0.684607
ACIN1	0.381242	1918.47	-951.234	3.03801	2.17262	-0.000585254	-0.0345234	0.014128	0.025006	-0.0193494	0.727177	0.00848788	0.258063	0.0407033	0.166094	0.0116897	3.42797	0.728079	0.120476	0.0226665	2.73985	1	1	1	1	1	0.0641008	0.393506	0.728519	0.880328	0.0978741	0.680437	0.999794	0.999891	0.999993	0.684745
USF3	0.443645	1236.23	-610.117	1.58738	1.00957	-0.00658814	0.0681827	0.0360974	-0.0322289	-0.0254476	0.759896	0.0114684	0.275316	0.0421918	0.173507	0.0153764	7.43584	0.335634	0.731973	0.034503	2.73896	1	1	1	1	1	0.00639376	0.56236	0.392244	0.852641	0.0979285	0.205243	0.999794	0.999891	0.999993	0.684745
RTL6	0.201865	530.558	-257.279	0.683945	-1.18005	0.00882155	0.0741335	0.0123785	0.127571	-0.0332013	0.583849	0.0129968	0.244922	0.0302436	0.12955	0.0200644	0.276541	1.65881	0.167519	0.96968	2.73816	1	1	1	1	1	0.598978	0.197764	0.682326	0.32476	0.0979776	0.999993	0.999794	0.999891	0.999993	0.684745
CRY1	0.11239	698.891	-341.446	1.05635	-0.213057	0.00589681	0.174491	0.0139377	0.0493153	-0.0248824	0.457996	0.0102738	0.192407	0.0246564	0.103122	0.015044	0.61877	0.106436	0.319539	0.228696	2.73566	1	1	1	1	1	0.431505	0.744238	0.571885	0.632492	0.098131	0.999993	0.999794	0.999891	0.999993	0.684817
SIK3	0.220196	2845.43	-1414.71	6.62622	4.43962	0.00519582	0.00148315	0.00242369	0.0439803	-0.0130255	0.37125	0.00590622	0.138753	0.0207346	0.0847507	0.00787558	0.304551	0.893662	0.0136635	0.269296	2.73544	1	1	1	1	1	0.581043	0.344487	0.906946	0.603805	0.0981447	0.999993	0.999794	0.999891	0.999993	0.684817
PCMTD2	0.164853	1327	-655.498	2.6959	1.4257	0.00624276	0.0487071	-0.00213046	0.0665657	-0.0147758	0.29858	0.00635459	0.123186	0.0165021	0.067818	0.00893243	0.0826813	0.869687	0.0166675	0.963411	2.73629	1	1	1	1	1	0.773696	0.351042	0.897277	0.326329	0.098092	0.999993	0.999794	0.999891	0.999993	0.684817
IGHV5-51	1.31798	1714.69	-849.346	2.42513	1.57035	0.0322629	0.471389	0.0159956	-0.0131054	-0.0378978	1.07396	0.0168908	0.405326	0.0605874	0.246483	0.0229196	1.04315	0.124918	0.0697003	0.00282699	2.73411	1	1	1	1	1	0.30709	0.72376	0.791774	0.957597	0.0982261	0.999993	0.999794	0.999891	0.999993	0.68502
MAP3K14	0.165022	1167.21	-575.607	1.83748	0.520656	0.00316135	0.00496364	0.00113455	0.11469	-0.018206	0.419882	0.00779917	0.161643	0.0230597	0.0955615	0.0110146	1.20823	1.45614	0.00242067	1.44041	2.73206	1	1	1	1	1	0.271683	0.227546	0.96076	0.230074	0.0983526	0.999993	0.999794	0.999891	0.999993	0.685537
DDX52	0.171371	1058.64	-521.322	1.54517	0.685431	0.0083114	0.0230383	-0.00853107	0.0282742	-0.0211642	0.625875	0.00922761	0.229137	0.03491	0.142995	0.0128081	0.176782	0.647993	0.0597182	0.0390963	2.73045	1	1	1	1	1	0.674154	0.420831	0.806942	0.843258	0.0984517	0.999993	0.999794	0.999891	0.999993	0.685863
HDAC9	0.200982	1092.26	-538.128	1.68204	0.354157	0.00916292	-0.0745093	-0.0101485	0.129093	-0.01948	0.423174	0.00828041	0.167717	0.0231412	0.0962821	0.0118025	0.00663751	3.81554	0.192322	1.7977	2.72413	1	1	1	1	1	0.935067	0.0507791	0.660991	0.179991	0.0988418	0.999993	0.815017	0.999891	0.999993	0.68662
SLC35D1	0.120956	759.28	-371.64	1.10594	0.104358	0.00641382	0.0806448	0.0142687	0.0163602	-0.0238128	0.440339	0.00976334	0.185898	0.0236945	0.0993373	0.0144201	0.405233	0.959728	0.36264	0.0271239	2.72698	1	1	1	1	1	0.524399	0.327255	0.547044	0.869185	0.0986655	0.999993	0.999794	0.999891	0.999993	0.68662
BUB3	0.0650003	2143.71	-1063.86	4.22979	2.55666	0.00366631	0.0903126	0.000372347	0.0757297	-0.00933349	0.329942	0.00415119	0.118543	0.018552	0.0754322	0.00565297	0.240755	0.00503003	0.000402825	1.0079	2.72606	1	1	1	1	1	0.623662	0.943459	0.983987	0.315406	0.0987227	0.999993	0.999794	0.999891	0.999993	0.68662
LARP4	0.114124	897.083	-440.541	1.37479	0.247296	0.00625228	0.0268614	-0.000607001	0.0680634	-0.020982	0.447843	0.00870425	0.17817	0.0245041	0.101898	0.0127074	0.333876	1.33079	0.000613622	0.446161	2.72634	1	1	1	1	1	0.563386	0.248665	0.980237	0.504164	0.098705	0.999993	0.999794	0.999891	0.999993	0.68662
UVSSA	0.129203	1046.22	-515.109	1.70667	0.453679	0.00757665	0.0669106	-0.00798266	0.0962062	-0.0184208	0.405024	0.00795461	0.161585	0.0221484	0.0916915	0.0111592	0.106975	0.602321	0.129901	1.1009	2.72488	1	1	1	1	1	0.743615	0.437694	0.718535	0.294068	0.0987954	0.999993	0.999794	0.999891	0.999993	0.68662
CD247	0.369009	2314.21	-1149.11	4.09388	2.82051	-0.00412406	0.22801	0.0336508	0.0194911	-0.0174934	0.562357	0.00778979	0.205341	0.0314703	0.128368	0.0106016	6.62316	0.166145	1.14337	0.0230547	2.72275	1	1	1	1	1	0.0100661	0.683561	0.28494	0.879315	0.0989274	0.271168	0.999794	0.999891	0.999993	0.68662
DENND11	0.310589	971.056	-477.528	1.26472	-0.0596223	-0.00070773	0.0742847	0.00235888	0.116354	-0.02465	0.603384	0.010629	0.224545	0.0333042	0.13763	0.0149386	3.1602	0.517807	0.00501662	0.714724	2.72278	1	1	1	1	1	0.0754539	0.471779	0.943535	0.39788	0.0989258	0.727558	0.999794	0.999891	0.999993	0.68662
MLEC	0.122997	2082.37	-1033.18	4.0687	2.62304	0.00582942	0.0481208	-0.00294674	0.0537426	-0.0110687	0.372207	0.00491076	0.134767	0.0208509	0.0850342	0.00671309	0.00195352	0.179846	0.0199726	0.399439	2.71863	1	1	1	1	1	0.964746	0.671506	0.887614	0.527379	0.0991834	0.999993	0.999794	0.999891	0.999993	0.686941
ATAD2B	0.421045	1103.92	-543.958	1.44033	0.597716	0.00689632	-0.00530262	0.0105532	0.0186963	-0.0255046	0.771312	0.0114563	0.281242	0.0427797	0.175785	0.0154676	0.856815	0.801633	0.060854	0.0113122	2.71889	1	1	1	1	1	0.354632	0.370606	0.805151	0.915298	0.0991669	0.999993	0.999794	0.999891	0.999993	0.686941
DKC1	0.0544125	1182.93	-583.467	2.26244	0.798658	0.00685995	0.147294	-0.0152391	0.125197	-0.0186994	0.465724	0.00934223	0.153419	0.0245236	0.117899	0.0113362	1.48	0.108284	0.386148	1.12764	2.72096	1	1	1	1	1	0.223775	0.742107	0.534331	0.288279	0.0990383	0.999993	0.999794	0.999891	0.999993	0.686941
STX5	0.0625457	1725.19	-854.593	3.9265	2.41056	0.0069969	0.0350965	-0.00433865	0.0559848	-0.0092435	0.204782	0.0040284	0.0829536	0.0112729	0.0464073	0.00560466	0.620815	0.586003	0.148129	1.45535	2.72003	1	1	1	1	1	0.430745	0.443969	0.70033	0.227672	0.099096	0.999993	0.999794	0.999891	0.999993	0.686941
OSBP	0.0957905	1428.9	-706.452	2.6495	1.47605	0.00359519	0.00174359	0.011373	0.0441218	-0.0104019	0.00837661	0.00416586	0.00845455	0.00581944	0.00705793	0.00631198	0.00544066	0.0112861	3.81937	39.0797	2.71581	1	1	1	1	1	0.941201	0.915395	0.0506633	4.06849e-10	0.0993588	0.999993	0.999794	0.999891	7.19096e-09	0.687142
LOXL3	0.215104	1036.38	-510.188	1.77656	1.35265	-0.0121497	-0.0944505	-0.00163849	-0.044784	0.0197498	0.368327	0.00880333	0.161941	0.0207225	0.0841446	0.0119812	0.0575509	0.5118	0.00625176	0.283266	2.71721	1	1	1	1	1	0.81041	0.474361	0.936978	0.594568	0.0992714	0.999993	0.999794	0.999891	0.999993	0.687142
RIPK1	0.0725551	1024.81	-504.405	1.8149	0.714452	0.00107616	0.162158	-0.000322872	0.0580678	-0.0168796	0.3402	0.00726907	0.139382	0.0186085	0.0770952	0.0102442	2.13637	0.0181907	0.000301051	0.567305	2.71502	1	1	1	1	1	0.143842	0.892712	0.986157	0.451332	0.0994078	0.934762	0.999794	0.999891	0.999993	0.687142
IL2RG	0.1414	1782.01	-883.007	3.45243	2.0848	-0.00474758	0.154696	0.00162513	0.0630441	-0.00712598	0.00593893	0.00344579	0.0059199	0.00478888	0.00553471	0.00432491	5.51113	681.931	0.115162	129.748	2.71479	1	1	1	1	1	0.0188959	2.54039e-150	0.734343	4.65346e-30	0.0994222	0.37541	1.52621e-148	0.999891	1.14561e-28	0.687142
GLCCI1	0.133039	828.587	-406.294	1.31958	0.179002	0.00901176	0.340421	0.00188475	0.035822	-0.0214036	0.412683	0.00926897	0.17331	0.0225599	0.0933966	0.0130045	0.0933014	1.31871	0.00697964	0.147109	2.70887	1	1	1	1	1	0.760021	0.250824	0.933419	0.701314	0.0997914	0.999993	0.999794	0.999891	0.999993	0.687675
NAA25	0.254892	958.512	-471.256	1.32553	0.0158728	0.00535337	0.0163323	-0.00933759	0.118022	-0.0236057	0.592612	0.0101072	0.221765	0.0326599	0.134961	0.0143434	0.79902	1.02753	0.0817409	0.764733	2.70851	1	1	1	1	1	0.371386	0.31074	0.774952	0.381852	0.0998145	0.999993	0.999794	0.999891	0.999993	0.687675
YLPM1	0.336629	1582.17	-783.085	2.34791	1.59228	-0.00124517	-0.0361755	0.0333022	-0.00381709	-0.0204116	0.698593	0.00930863	0.249506	0.0391032	0.159745	0.0124021	4.32684	0.856437	0.725305	0.000570965	2.70872	1	1	1	1	1	0.0375157	0.354738	0.394409	0.980936	0.0998007	0.527193	0.999794	0.999891	0.999993	0.687675
PDIA6	0.197287	2175.48	-1079.74	4.20366	2.31457	0.0117115	0.109207	0.00699	0.103642	-0.0137477	0.525023	0.00686871	0.164033	0.0290981	0.127612	0.008351	0.534643	0.0203973	0.0577063	0.659609	2.7101	1	1	1	1	1	0.464661	0.886433	0.810159	0.416698	0.0997146	0.999993	0.999794	0.999891	0.999993	0.687675
NBAS	0.365415	1409.61	-696.807	2.0627	1.22141	0.00733947	-0.0215591	0.00280209	0.0321329	-0.021614	0.718633	0.00974719	0.257815	0.0400856	0.164091	0.0131272	0.496449	0.80607	0.00488638	0.0383468	2.71099	1	1	1	1	1	0.481065	0.369285	0.944271	0.844748	0.0996593	0.999993	0.999794	0.999891	0.999993	0.687675
RNF34	0.0606361	817.969	-400.984	1.44971	0.186265	0.00553392	0.234515	-0.00654476	0.0777986	-0.0193105	0.349948	0.00824975	0.150175	0.0189597	0.0787983	0.0117325	0.479947	0.317788	0.119158	0.974787	2.70898	1	1	1	1	1	0.488446	0.57294	0.729949	0.323489	0.0997847	0.999993	0.999794	0.999891	0.999993	0.687675
PROK2	1.11853	2506.25	-1245.12	4.41412	3.63706	0.010405	0.578247	0.0466828	-0.12832	-0.0145894	0.010605	0.0091423	0.0108374	0.00967094	0.0106583	0.00886673	0.197681	2844.34	23.3011	144.95	2.70737	1	1	1	1	1	0.656599	0	1.3852e-06	2.20257e-33	0.0998853	0.999993	0	6.66986e-05	5.67856e-32	0.687801
TXNDC15	0.12411	1270.45	-627.227	2.22199	0.821207	0.00747926	0.0969314	-0.0116509	0.117525	-0.0157498	0.390545	0.00690982	0.150375	0.0217471	0.089203	0.00958461	0.0233953	0.130244	0.287021	1.73582	2.70023	1	1	1	1	1	0.878434	0.71818	0.592136	0.187669	0.100334	0.999993	0.999794	0.999891	0.999993	0.68888
RBM19	0.146759	1317.14	-650.569	2.0147	0.849225	0.00100636	0.0364694	-0.00287227	0.0917705	-0.0170221	0.484732	0.00750158	0.176716	0.0269999	0.110919	0.0103592	2.37936	0.519744	0.0113169	0.684537	2.70005	1	1	1	1	1	0.122948	0.470951	0.91528	0.408029	0.100345	0.878483	0.999794	0.999891	0.999993	0.68888
LDLR	0.227121	2034.42	-1009.21	3.68967	3.08901	-0.00299213	-0.408271	0.0535611	-0.109881	0.014638	0.519008	0.00650655	0.187558	0.0290597	0.118494	0.00890862	1.18104	2.66794	3.39717	0.859899	2.69985	1	1	1	1	1	0.277145	0.102389	0.0653083	0.353767	0.100358	0.999993	0.999794	0.999891	0.999993	0.68888
XPO6	0.462903	2741.28	-1362.64	5.54228	4.01689	0.00725535	0.371349	0.025466	-0.0430432	-0.0184662	0.538901	0.00823883	0.201809	0.0300914	0.122905	0.0112327	0.232171	1.39402	0.716201	0.12265	2.70262	1	1	1	1	1	0.629919	0.237727	0.397393	0.726177	0.100183	0.999993	0.999794	0.999891	0.999993	0.68888
N4BP2L2-IT2	0.582736	271.514	-127.757	0.192081	-2.3426	0.0137334	0.447306	-0.0545751	0.159916	-0.0679511	1.15985	0.0248065	0.473488	0.0630684	0.261769	0.0413441	0.31048	0.0551844	0.7488	0.373204	2.70126	1	1	1	1	1	0.577386	0.814276	0.386857	0.541263	0.100269	0.999993	0.999794	0.999891	0.999993	0.68888
C13orf46	1.28987	365.22	-174.61	0.245905	-1.19716	0.00124039	0.111613	0.0565138	-0.117387	-0.0692948	1.31862	0.0258965	0.510091	0.0717376	0.301053	0.0421516	1.53974	0.812647	0.620604	0.152038	2.70255	1	1	1	1	1	0.214657	0.367339	0.430823	0.696595	0.100188	0.999993	0.999794	0.999891	0.999993	0.68888
DGAT2	0.947351	1885.92	-934.958	2.98151	2.51258	0.0210446	0.680527	0.0483944	-0.15792	-0.0296652	0.795175	0.0128272	0.311751	0.044181	0.181132	0.0180608	0.452022	2.36927	1.19982	0.760127	2.69787	1	1	1	1	1	0.501376	0.123745	0.273357	0.383289	0.100483	0.999993	0.999794	0.999891	0.999993	0.689377
SUB1	0.175834	3337.22	-1660.61	7.23572	4.43962	0.00675438	0.10931	0.000398716	0.120615	-0.0119566	0.448234	0.00546738	0.160093	0.0251323	0.102406	0.00728565	4.75298e-05	0.000450522	0.000251688	1.38725	2.69327	1	1	1	1	1	0.994499	0.983066	0.987342	0.238871	0.100773	0.999993	0.999794	0.999891	0.999993	0.689938
MMUT	0.100018	1478.68	-731.341	2.99836	1.5335	0.00776139	0.126794	-0.0184332	0.1031	-0.0126746	0.331315	0.00555107	0.127975	0.0185709	0.0755277	0.00772144	0.0949952	0.0128153	0.985224	1.86341	2.69444	1	1	1	1	1	0.75792	0.909868	0.320912	0.172232	0.100699	0.999993	0.999794	0.999891	0.999993	0.689938
CNOT8	0.0577095	1858.56	-921.281	3.77182	2.15556	0.00159004	0.0835842	-0.00555646	0.0941163	-0.00944758	0.263692	0.00421002	0.0989884	0.0146904	0.0601237	0.00575772	1.47339	2.45093e-05	0.143064	2.45041	2.6924	1	1	1	1	1	0.224812	0.99605	0.705253	0.117494	0.100828	0.999993	0.999794	0.999891	0.999993	0.689938
TRAPPC10	0.080244	1833.53	-908.764	3.36097	2.07735	0.000477444	0.00590909	0.0134104	0.0441703	-0.0110333	0.352941	0.00491465	0.127923	0.0196559	0.0805404	0.00672385	2.64617	0.63248	0.465476	0.300768	2.6926	1	1	1	1	1	0.1038	0.426447	0.495076	0.583401	0.100815	0.823419	0.999794	0.999891	0.999993	0.689938
SH2D1A	0.500434	1606.82	-795.409	2.45245	0.920167	0.00339325	0.349222	-0.0324919	0.182636	-0.0231473	0.671099	0.0103215	0.249354	0.0379632	0.154181	0.014099	1.67328	0.459892	0.732528	1.40317	2.69541	1	1	1	1	1	0.195819	0.497674	0.392065	0.236193	0.100638	0.999993	0.999794	0.999891	0.999993	0.689938
AMBRA1	0.269773	1005.78	-494.888	1.36728	0.292117	0.00821158	0.0650878	-0.00574726	0.0646765	-0.0229669	0.622752	0.010066	0.231142	0.034566	0.14235	0.0140115	0.280034	0.470251	0.0276455	0.206433	2.68682	1	1	1	1	1	0.596679	0.492872	0.867945	0.649578	0.101182	0.999993	0.999794	0.999891	0.999993	0.690196
INIP	0.112475	1381.14	-682.568	2.62195	1.28165	0.00426046	-0.0487904	-0.0142408	0.110969	-0.0142326	0.365426	0.00608581	0.140311	0.0202656	0.0830956	0.00868114	0.407033	2.24584	0.493795	1.78341	2.68793	1	1	1	1	1	0.523479	0.133974	0.482239	0.181732	0.101111	0.999993	0.999794	0.999891	0.999993	0.690196
AP1G1	0.355747	1644.29	-814.147	2.54476	1.78701	0.0015026	0.0262439	0.0142969	0.00495175	-0.020128	0.669664	0.0093367	0.2412	0.0373395	0.152797	0.0122758	2.81729	0.449259	0.146605	0.00105024	2.68845	1	1	1	1	1	0.0932534	0.502687	0.701801	0.974147	0.101078	0.791826	0.999794	0.999891	0.999993	0.690196
ZNF160	0.130874	893.115	-438.557	1.39995	0.370293	0.00324765	0.168155	-0.000665934	0.0446152	-0.021119	0.436322	0.00903399	0.176929	0.0240082	0.0992687	0.0128755	1.25113	0.0141212	0.000769384	0.201995	2.69041	1	1	1	1	1	0.263337	0.905408	0.977871	0.653115	0.100954	0.999993	0.999794	0.999891	0.999993	0.690196
CHIC1	0.384646	344.71	-164.355	0.299357	-2.06782	0.00384782	0.421401	-0.0158329	0.157115	-0.0535848	0.90064	0.0209131	0.365005	0.0472603	0.201036	0.032684	1.29691	0.000260091	0.112234	0.610783	2.68789	1	1	1	1	1	0.254778	0.987133	0.737615	0.434493	0.101114	0.999993	0.999794	0.999891	0.999993	0.690196
DENND1B	0.106697	930.452	-457.226	1.52789	0.367059	0.00505025	0.135077	0.000488455	0.0651609	-0.0193832	0.417662	0.00827926	0.166239	0.0228193	0.0946619	0.0118239	0.586937	0.0784867	0.000458188	0.473831	2.6874	1	1	1	1	1	0.443606	0.779359	0.982922	0.49123	0.101144	0.999993	0.999794	0.999891	0.999993	0.690196
SND1	0.138584	2128.01	-1056.01	4.71362	2.90244	0.00884489	0.0346235	-0.00584648	0.0762324	-0.011235	0.291314	0.00504067	0.111695	0.0162547	0.0665615	0.00685598	0.643211	0.514351	0.129369	1.31169	2.68537	1	1	1	1	1	0.42255	0.473261	0.719087	0.252088	0.101274	0.999993	0.999794	0.999891	0.999993	0.690465
PIK3R5	0.119719	2589.16	-1286.58	5.15307	3.12699	0.00519828	0.0603541	0.00578325	0.0947916	-0.0100196	0.260674	0.00452618	0.100583	0.0145149	0.0594954	0.00611669	0.00683116	0.130423	0.158752	2.53847	2.68327	1	1	1	1	1	0.934129	0.717994	0.690308	0.111102	0.101407	0.999993	0.999794	0.999891	0.999993	0.690657
POLR1HASP	0.735161	220.311	-102.155	0.137256	-2.7483	0.015221	0.758004	-0.0121626	0.109993	-0.0797878	1.29323	0.0302818	0.532651	0.0681399	0.288211	0.0487039	0.451129	0.164603	0.0318603	0.145649	2.68377	1	1	1	1	1	0.501799	0.684954	0.858335	0.702729	0.101375	0.999993	0.999794	0.999891	0.999993	0.690657
RESF1	0.287224	2949.51	-1466.76	5.99237	3.82348	0.00709204	0.210859	0.00732283	0.0789733	-0.0174602	0.503253	0.00780677	0.189227	0.028146	0.117095	0.0106609	0.41856	0.0952644	0.0676901	0.454866	2.68233	1	1	1	1	1	0.517656	0.757588	0.79473	0.500033	0.101467	0.999993	0.999794	0.999891	0.999993	0.690706
PRPF6	0.049275	2102.31	-1043.16	4.20215	2.59151	0.0049848	0.0228617	-0.00859009	0.0780544	-0.008591	0.319173	0.00382332	0.114162	0.0179114	0.07292	0.00524743	0.0256811	0.263679	0.230003	1.14578	2.68037	1	1	1	1	1	0.872681	0.607604	0.631521	0.284434	0.101592	0.999993	0.999794	0.999891	0.999993	0.691196
HDAC4	0.230482	1930.55	-957.274	3.41348	2.55519	0.00189191	0.104082	0.0243947	-0.0384524	-0.0150771	0.492058	0.00675442	0.179535	0.0275023	0.112304	0.00922974	1.81472	0.0305824	0.786779	0.117235	2.66842	1	1	1	1	1	0.177943	0.861175	0.375076	0.732053	0.102358	0.990444	0.999794	0.999891	0.999993	0.691465
SHOC2	0.12775	2252.2	-1118.1	4.88906	3.11889	0.00647654	0.128882	-0.0072488	0.0583259	-0.0103269	0.30631	0.00464485	0.11507	0.0170558	0.0697835	0.00632236	0.0973674	0.127333	0.180628	0.698582	2.66798	1	1	1	1	1	0.755012	0.721213	0.670834	0.403261	0.102386	0.999993	0.999794	0.999891	0.999993	0.691465
LIN7A	0.532093	1216.96	-600.481	1.85721	1.61271	-0.00118053	0.159634	0.0102118	-0.10516	0.00874536	0.00607216	0.00665748	0.00629188	0.00531256	0.0058331	0.0053456	0.359802	641.905	3.69486	325.016	2.67648	1	1	1	1	1	0.548616	1.28721e-141	0.0545803	1.17052e-72	0.101841	0.999993	7.62834e-140	0.999891	4.23489e-71	0.691465
ZNF142	0.192345	886.176	-435.088	1.14384	0.207308	0.000547553	0.0881148	0.0215523	0.0113013	-0.0244652	0.580402	0.0104615	0.220815	0.0319272	0.132284	0.0149817	2.3566	0.410215	0.455686	0.00729864	2.66671	1	1	1	1	1	0.124754	0.52186	0.499647	0.931918	0.102468	0.882571	0.999794	0.999891	0.999993	0.691465
ALMS1	0.943267	1044.76	-514.378	1.03158	0.17548	0.000654896	0.0310765	0.0106613	0.0419101	-0.0392395	1.21891	0.0183096	0.43363	0.068158	0.279534	0.0239924	3.53247	0.553614	0.0244675	0.0224786	2.67486	1	1	1	1	1	0.0601782	0.456845	0.875701	0.880821	0.101945	0.657343	0.999794	0.999891	0.999993	0.691465
HABP4	0.236772	920.287	-452.144	1.34959	0.0801398	-0.000794076	0.293746	-0.00695098	0.0971175	-0.0231634	0.482803	0.0100445	0.192746	0.0269462	0.110159	0.0141849	3.10673	0.399081	0.066542	0.777243	2.66657	1	1	1	1	1	0.0779696	0.527564	0.79644	0.377986	0.102476	0.741976	0.999794	0.999891	0.999993	0.691465
CTSL	0.350652	1739.25	-861.626	3.13142	1.98725	-0.00752864	-0.429486	0.0252779	0.0481235	0.0178848	0.42251	0.00789062	0.168172	0.0233666	0.0959334	0.0109414	0.102856	3.87843	1.17028	0.251638	2.6719	1	1	1	1	1	0.748428	0.0489102	0.279343	0.615924	0.102134	0.999993	0.799722	0.999891	0.999993	0.691465
SLC16A3	0.400598	1855.73	-919.866	3.20452	2.544	0.00924542	0.118862	-0.00933785	-0.026787	-0.0189036	0.516348	0.00862164	0.196734	0.0285697	0.117463	0.0115513	0.0510256	0.0846928	0.106827	0.0520053	2.67811	1	1	1	1	1	0.821288	0.771036	0.743786	0.81961	0.101737	0.999993	0.999794	0.999891	0.999993	0.691465
ALDH9A1	0.0608691	1285.13	-634.566	2.53633	1.21574	0.00428846	0.0404952	-0.00475371	0.0853408	-0.00803355	0.00964161	0.00399096	0.00964094	0.00573634	0.00785358	0.00491826	0.0451565	16.9313	0.686745	118.08	2.66804	1	1	1	1	1	0.831717	3.87569e-05	0.407274	1.66504e-27	0.102382	0.999993	0.000999211	0.999891	4.0013e-26	0.691465
ADAM15	0.162463	2401.21	-1192.61	5.12498	3.73369	-0.0011803	-0.151265	0.0138289	-0.0203303	0.0116749	0.295639	0.0052134	0.115887	0.0164819	0.0673238	0.00714527	2.06597	0.21471	0.703982	0.0911906	2.66975	1	1	1	1	1	0.150619	0.643101	0.401449	0.762669	0.102272	0.949306	0.999794	0.999891	0.999993	0.691465
SLC25A44	0.279709	1695.85	-839.925	3.12837	2.24363	0.00995255	0.224673	0.0165963	-0.0407504	-0.0165538	0.385915	0.00737274	0.156519	0.0214524	0.0879765	0.0101269	0.0507236	0.332921	0.598508	0.214551	2.67203	1	1	1	1	1	0.821809	0.563944	0.439148	0.643223	0.102126	0.999993	0.999794	0.999891	0.999993	0.691465
GIMAP8	0.505325	836.86	-410.43	1.01131	-0.616317	0.0103346	0.00152521	-0.0484832	0.209824	-0.030855	0.671031	0.0129991	0.271956	0.0374088	0.152998	0.0188707	0.209324	1.56683	1.67971	1.88079	2.67346	1	1	1	1	1	0.647298	0.210669	0.194963	0.170244	0.102034	0.999993	0.999794	0.999891	0.999993	0.691465
GOLGB1	0.220521	1341.19	-662.593	2.03356	1.31485	-0.00169999	0.0440202	0.0202073	-0.00785712	-0.0185366	0.538645	0.00832068	0.198497	0.0299526	0.122889	0.0113507	4.29515	0.423949	0.455143	0.00408792	2.66694	1	1	1	1	1	0.0382212	0.514973	0.499903	0.94902	0.102453	0.530048	0.999794	0.999891	0.999993	0.691465
SYNE3	0.476393	1664.73	-824.366	2.37914	1.72358	0.00297823	-0.103966	0.0158258	0.0117787	-0.0237029	0.807093	0.0113141	0.287717	0.0449928	0.184216	0.0145137	2.63037	1.35269	0.123721	0.0040883	2.66713	1	1	1	1	1	0.104838	0.244809	0.725033	0.949018	0.102441	0.828141	0.999794	0.999891	0.999993	0.691465
GP5	0.98966	878.708	-431.354	0.976332	0.199915	-0.0272391	-0.186285	-0.0217869	0.0426041	0.0365648	0.872474	0.0162823	0.341605	0.0490844	0.20073	0.0223673	0.487096	0.244158	0.197017	0.0450486	2.67238	1	1	1	1	1	0.485226	0.621219	0.65714	0.831915	0.102103	0.999993	0.999794	0.999891	0.999993	0.691465
GTF2I	0.196489	841.335	-412.668	1.19325	0.177398	0.00732966	0.0459111	-0.0100482	0.0541588	-0.0238573	0.514064	0.0101017	0.205347	0.0283471	0.117254	0.0146063	0.321784	1.06365	0.125649	0.213346	2.66785	1	1	1	1	1	0.570538	0.302384	0.722986	0.644158	0.102394	0.999993	0.999794	0.999891	0.999993	0.691465
ADD3	0.0798128	2675.73	-1329.87	5.55784	3.60559	0.00218934	0.0882015	0.000570405	0.058581	-0.00841182	0.31135	0.00381147	0.111612	0.0174141	0.0709923	0.00515397	0.84351	0.0176484	0.00107292	0.680912	2.66377	1	1	1	1	1	0.358395	0.894314	0.97387	0.409273	0.102657	0.999993	0.999794	0.999891	0.999993	0.692328
DUSP2	0.561774	2364.16	-1174.08	4.19944	3.13394	-0.0284064	-0.247115	0.0229356	0.042759	0.0189815	0.0232546	0.00768441	0.234354	0.0162313	0.022921	0.0116365	11.8654	0.202392	1.99669	3.48006	2.66082	1	1	1	1	1	0.00057186	0.652797	0.157643	0.0621126	0.102848	0.0404321	0.999794	0.999891	0.699474	0.693258
ZNF532	0.462033	345.863	-164.932	0.282847	-2.20766	0.00421574	0.372768	-0.0103818	0.168739	-0.0545978	0.951198	0.0214885	0.382558	0.0499059	0.212729	0.0334903	1.27636	0.0399056	0.0432758	0.629178	2.65775	1	1	1	1	1	0.258577	0.841665	0.835207	0.427657	0.103047	0.999993	0.999794	0.999891	0.999993	0.693871
RNF167	0.0869168	1563.3	-773.65	3.25304	1.84046	0.00785136	0.126835	-0.00024757	0.0610587	-0.0112393	0.242688	0.00494387	0.0974506	0.0134414	0.0551598	0.00689568	0.347143	0.102695	0.000339242	1.22532	2.6566	1	1	1	1	1	0.555735	0.74862	0.985305	0.268319	0.103121	0.999993	0.999794	0.999891	0.999993	0.693871
AHNAK	0.874335	4114.74	-2049.37	8.48229	6.15034	-0.00103931	-0.163981	0.0119206	0.101689	-0.0293611	1.08612	0.0143665	0.386173	0.0610313	0.248246	0.0180155	5.35277	1.33873	0.0381494	0.167798	2.65614	1	1	1	1	1	0.0206894	0.247257	0.845143	0.682076	0.103151	0.390446	0.999794	0.999891	0.999993	0.693871
IGHV1-3	1.42894	559.388	-271.694	0.481493	-3.20563	0.0417242	0.552202	0.0220265	0.293326	-0.050243	1.26658	0.0219916	0.469982	0.0676632	0.284205	0.0308157	1.09119	0.0412284	0.10597	1.06522	2.65832	1	1	1	1	1	0.296209	0.839098	0.744779	0.302029	0.10301	0.999993	0.999794	0.999891	0.999993	0.693871
CDC5L	0.0565793	1653.38	-818.688	3.13258	1.80588	0.0024163	-0.0012583	0.00305247	0.0685688	-0.0108953	0.34414	0.00483519	0.125522	0.019155	0.0785049	0.00668901	0.973482	0.75987	0.0253942	0.762887	2.65312	1	1	1	1	1	0.323813	0.383369	0.873389	0.382427	0.103347	0.999993	0.999794	0.999891	0.999993	0.693886
GPR68	0.377764	278.672	-131.336	0.24613	-2.79911	0.030227	0.365685	-0.00631631	0.184469	-0.0559931	1.0652	0.0213734	0.438237	0.0539362	0.234207	0.0343694	0.255251	0.27118	0.0137141	0.620367	2.65415	1	1	1	1	1	0.613402	0.602542	0.906775	0.430911	0.10328	0.999993	0.999794	0.999891	0.999993	0.693886
SPATA5	0.578061	449.629	-216.815	0.377381	-1.25131	0.00347669	0.262259	0.00193279	0.0380163	-0.0471359	0.963383	0.0190608	0.372783	0.052183	0.219327	0.0289454	1.43433	0.139611	0.00137186	0.0300437	2.65183	1	1	1	1	1	0.231059	0.708668	0.970454	0.862391	0.103431	0.999993	0.999794	0.999891	0.999993	0.693886
KLRF1	0.579188	1284.13	-634.064	1.78444	0.745549	0.00436249	0.281339	0.0292559	0.0199994	-0.0183184	0.00336493	0.00321482	0.205869	0.00331568	0.00335503	0.0112503	0.872222	0.429339	77.8543	35.5336	2.65121	1	1	1	1	1	0.350341	0.512313	1.10928e-18	2.50689e-09	0.103471	0.999993	0.999794	1.17163e-16	4.3315e-08	0.693886
CKAP5	0.311771	1118.89	-551.447	1.58667	0.782402	0.00625758	0.0797557	-0.000412855	0.0191416	-0.0220484	0.613681	0.00976703	0.228406	0.03428	0.140444	0.013533	0.611445	0.329741	0.000145049	0.0185761	2.65439	1	1	1	1	1	0.434244	0.565812	0.990391	0.891589	0.103265	0.999993	0.999794	0.999891	0.999993	0.693886
PBX2	0.426711	1311.4	-647.701	1.77703	1.03302	0.00554694	0.0587625	0.00155572	0.0264426	-0.0227787	0.630642	0.0104491	0.235478	0.0351762	0.144357	0.0139855	1.08371	0.470317	0.00195598	0.0335532	2.6528	1	1	1	1	1	0.29787	0.492841	0.964724	0.85466	0.103368	0.999993	0.999794	0.999891	0.999993	0.693886
ZNF141	0.23025	564.564	-274.282	0.658834	-0.725812	0.00724585	0.194331	-0.00730354	0.0638946	-0.0335289	0.636969	0.0136996	0.263148	0.0347404	0.144342	0.020606	0.571802	0.235744	0.0441974	0.195948	2.64759	1	1	1	1	1	0.449544	0.627297	0.833487	0.658011	0.103707	0.999993	0.999794	0.999891	0.999993	0.694757
MPHOSPH8	0.128251	1665.98	-824.989	3.14589	2.01465	-0.00189868	0.0491174	-0.000639331	0.0444352	-0.0115494	0.0107498	0.00470768	0.130996	0.0082179	0.0103668	0.00709772	3.35101	0.0831465	0.00605243	18.3723	2.64776	1	1	1	1	1	0.0671638	0.773078	0.937989	1.81682e-05	0.103696	0.692699	0.999794	0.999891	0.000280932	0.694757
FGD6	0.419873	382.53	-183.265	0.340506	-2.09688	0.0155494	0.174798	-0.0444392	0.215415	-0.0486534	0.914389	0.0187235	0.366033	0.0485638	0.205475	0.0299065	0.0628749	0.835425	0.837351	1.09909	2.64664	1	1	1	1	1	0.802008	0.360708	0.360156	0.294465	0.103769	0.999993	0.999794	0.999891	0.999993	0.694784
RPL32P1	1.27847	180.391	-82.1956	0.0937151	-4.2522	0.0310313	0.712226	-0.00289822	0.214696	-0.0980386	1.96784	0.0384535	0.730935	0.100084	0.432589	0.0602712	0.0941181	0.00738824	0.000838565	0.246319	2.6459	1	1	1	1	1	0.759006	0.931502	0.976898	0.619679	0.103817	0.999993	0.999794	0.999891	0.999993	0.694784
KIDINS220	0.131047	1931.95	-957.977	3.82149	2.60512	0.00674463	-0.0212094	0.000713889	0.0186875	-0.0108374	0.397437	0.00495122	0.142355	0.0222352	0.0907149	0.00666687	0.110885	0.829564	0.00103081	0.042437	2.64246	1	1	1	1	1	0.739138	0.362399	0.974387	0.836789	0.104043	0.999993	0.999794	0.999891	0.999993	0.695582
HSPD1	0.0956942	2169.21	-1076.6	4.27449	2.39938	0.00674503	0.0820254	-0.00404191	0.111798	-0.00979991	0.361515	0.00444454	0.129222	0.0203253	0.0827091	0.00602825	0.278427	0.00265798	0.0395456	1.82709	2.64278	1	1	1	1	1	0.597734	0.958883	0.842372	0.176471	0.104021	0.999993	0.999794	0.999891	0.999993	0.695582
LOC105373378	0.235958	542.531	-263.265	0.617298	-0.888983	-5.51551e-05	0.192437	0.00131455	0.0865536	-0.035008	0.604459	0.0142401	0.252661	0.0321087	0.135608	0.0215666	2.09819	0.283271	0.00167613	0.407379	2.63494	1	1	1	1	1	0.147474	0.594565	0.967343	0.523303	0.104536	0.941786	0.999794	0.999891	0.999993	0.695659
INPP4B	0.540154	1230.88	-607.44	1.60629	0.529318	-0.00505221	0.145416	-0.0115449	0.119964	-0.0340643	0.00664943	0.00394432	0.24353	0.00370741	0.00376643	0.0209843	6.53538	0.489264	9.69706	1014.47	2.63517	1	1	1	1	1	0.010575	0.484256	0.00184563	1.28418e-222	0.104521	0.2755	0.999794	0.0599808	9.39605e-221	0.695659
ICE2	0.090317	884.089	-434.045	1.45546	0.0458478	0.00758576	0.0516415	-0.00248692	0.112764	-0.0194701	0.406574	0.00818521	0.164694	0.0221853	0.0920142	0.0119873	0.069371	1.0232	0.0125658	1.50186	2.63812	1	1	1	1	1	0.792255	0.31176	0.910746	0.220385	0.104327	0.999993	0.999794	0.999891	0.999993	0.695659
UNK	0.0857675	835.294	-409.647	1.27602	0.0733687	0.00310761	0.144005	0.00567265	0.0676902	-0.0211424	0.401919	0.00900302	0.167568	0.0216004	0.0905138	0.0130286	1.1778	0.11874	0.0689683	0.55927	2.63339	1	1	1	1	1	0.277805	0.730406	0.792845	0.454554	0.104638	0.999993	0.999794	0.999891	0.999993	0.695659
MAP3K7	0.0357408	1221.13	-602.567	2.54158	1.26681	0.00570637	0.100753	-0.00809428	0.0736693	-0.0120404	0.267772	0.0052715	0.107827	0.0147959	0.0608237	0.00741866	0.0119322	0.0106231	0.299278	1.46699	2.63411	1	1	1	1	1	0.913016	0.917909	0.584336	0.225821	0.104591	0.999993	0.999794	0.999891	0.999993	0.695659
UBXN4	0.0365677	2855.19	-1419.59	5.74994	3.79148	0.00158534	0.042262	0.00596891	0.0435829	-0.0062218	0.24932	0.00284231	0.0883593	0.0139831	0.056937	0.00383352	0.930679	0.0240982	0.182215	0.585925	2.63413	1	1	1	1	1	0.334687	0.876635	0.669476	0.443999	0.104589	0.999993	0.999794	0.999891	0.999993	0.695659
AGPAT5	0.121195	998.604	-491.302	1.69211	0.266296	0.0105651	0.0949504	-0.0199245	0.132	-0.0180681	0.388327	0.00778207	0.157181	0.021454	0.0883163	0.0111287	0.0935637	0.360806	0.862493	2.2339	2.63597	1	1	1	1	1	0.759695	0.548059	0.353042	0.135012	0.104468	0.999993	0.999794	0.999891	0.999993	0.695659
TRIM66	0.676611	585.733	-284.867	0.495588	-0.948769	-0.000684621	0.106927	-0.00388935	0.0685196	-0.0421141	0.975441	0.0181659	0.36786	0.0534248	0.222215	0.0259417	2.74181	0.541218	0.00529992	0.0950785	2.63547	1	1	1	1	1	0.097754	0.461928	0.941965	0.757818	0.104501	0.806636	0.999794	0.999891	0.999993	0.695659
ZNF766	0.220428	861.704	-422.852	1.26454	0.1719	0.00446226	0.143091	-0.0113098	0.0662663	-0.0238103	0.514247	0.0102161	0.205435	0.028335	0.116974	0.0146524	0.960974	0.163302	0.159318	0.320929	2.64065	1	1	1	1	1	0.326942	0.686134	0.689785	0.57105	0.104161	0.999993	0.999794	0.999891	0.999993	0.695659
SMN2	0.929526	159.984	-71.9921	0.0902258	-2.34054	0.0055941	0.0343741	-0.0414948	-0.028222	-0.0140189	0.008786	0.00823226	0.441397	0.00860259	0.00868708	0.00863152	0.38657	0.0497402	23.2663	10.5543	2.63787	1	1	1	1	1	0.534108	0.823516	1.41047e-06	0.00115919	0.104343	0.999993	0.999794	6.76663e-05	0.016556	0.695659
PLCXD2	0.474222	436.514	-210.257	0.387963	-1.41137	-0.00983785	0.335831	0.0365473	0.0471954	-0.0482773	0.850157	0.0193773	0.333456	0.0442374	0.190182	0.0297176	4.37918	0.00398135	0.682544	0.061583	2.63912	1	1	1	1	1	0.0363804	0.949688	0.408712	0.804011	0.104261	0.519601	0.999794	0.999891	0.999993	0.695659
ARMC1	0.11062	795.732	-389.866	1.29053	-0.130568	0.0104831	0.175055	-0.0165829	0.116033	-0.0209551	0.395512	0.00887068	0.168673	0.0214063	0.0890607	0.0129305	0.00724532	0.0292129	0.600118	1.69743	2.62634	1	1	1	1	1	0.932166	0.864288	0.438533	0.192624	0.105104	0.999993	0.999794	0.999891	0.999993	0.696658
SNRK	0.205168	2032.95	-1008.48	3.48176	2.54661	-0.000338538	0.118067	-0.0041321	0.0108585	-0.0143488	0.559775	0.00648562	0.198632	0.0313786	0.127921	0.00885412	3.32529	0.00133856	0.0173409	0.00720532	2.62628	1	1	1	1	1	0.068222	0.970815	0.895233	0.932353	0.105108	0.698739	0.999794	0.999891	0.999993	0.696658
UBLCP1	0.102238	1399.75	-691.877	2.74418	1.36545	0.00650268	0.183373	-0.0069536	0.0821342	-0.0130234	0.308136	0.00579723	0.122975	0.0171194	0.0699795	0.00803362	0.00578954	0.430038	0.164985	1.37755	2.62802	1	1	1	1	1	0.939348	0.51197	0.684608	0.240519	0.104992	0.999993	0.999794	0.999891	0.999993	0.696658
SNX20	0.165771	1696.68	-840.342	3.26077	2.03202	0.00266422	0.203427	-0.0015383	0.0417694	-0.013664	0.383276	0.00615766	0.145136	0.0214162	0.0873692	0.00842891	1.22206	0.444211	0.00515939	0.228559	2.62794	1	1	1	1	1	0.268956	0.505097	0.942738	0.632594	0.104998	0.999993	0.999794	0.999891	0.999993	0.696658
SLC25A30	0.387052	414.421	-199.21	0.350476	-1.36408	0.00204891	0.138643	0.0076259	0.0608146	-0.0483882	0.848783	0.0185526	0.345512	0.0447674	0.190718	0.0298463	1.35736	0.869516	0.0290174	0.101679	2.62843	1	1	1	1	1	0.243996	0.351089	0.864739	0.749824	0.104965	0.999993	0.999794	0.999891	0.999993	0.696658
PRKCQ-AS1	0.287231	1447.06	-715.531	2.30483	1.08498	-0.00954497	0.165494	-0.00631392	0.115846	-0.0191978	0.492551	0.00846555	0.187017	0.0278418	0.112843	0.0118427	10.7606	0.000208627	0.0514286	1.05392	2.62785	1	1	1	1	1	0.00103682	0.988476	0.820596	0.304606	0.105004	0.0606213	0.999794	0.999891	0.999993	0.696658
ADARB1	0.187093	996.881	-490.44	1.48055	0.146486	0.00263426	0.201809	-0.0134279	0.120802	-0.0203939	0.453039	0.00913337	0.177053	0.0250986	0.103315	0.012587	1.68652	0.0311159	0.286234	1.36716	2.62514	1	1	1	1	1	0.19406	0.859982	0.592644	0.242301	0.105183	0.999993	0.999794	0.999891	0.999993	0.696806
ABCC1	0.24722	1334.25	-659.127	1.89988	1.18076	0.000549209	-0.0112826	0.0179616	0.00258928	-0.019522	0.609104	0.00889632	0.220341	0.0338732	0.139102	0.012051	2.85156	0.822329	0.281176	0.000346489	2.62425	1	1	1	1	1	0.0912851	0.3645	0.595932	0.985149	0.105242	0.78725	0.999794	0.999891	0.999993	0.696844
NOP58	0.1005	2214.06	-1099.03	4.14209	2.2011	0.00193599	0.0574278	-0.00806141	0.149465	-0.00992771	0.393508	0.00453179	0.138506	0.0220704	0.0899702	0.00613753	0.990743	0.0563577	0.133414	2.75983	2.61644	1	1	1	1	1	0.319561	0.812348	0.714918	0.0966584	0.105762	0.999993	0.999794	0.999891	0.941216	0.697111
BBS9	0.0738764	835.117	-409.558	1.35016	0.341663	0.00594586	0.121791	0.0122146	0.0223825	-0.0198236	0.369255	0.00845644	0.15769	0.019889	0.0831541	0.0122552	0.339309	0.257777	0.377167	0.0724522	2.61649	1	1	1	1	1	0.560229	0.611652	0.539123	0.787799	0.105758	0.999993	0.999794	0.999891	0.999993	0.697111
CENPB	0.351528	923.773	-453.887	1.12762	0.261584	-0.00384772	0.0293557	0.0194707	0.0188602	-0.0270443	0.652741	0.0118404	0.246526	0.0359856	0.148998	0.0167073	4.39313	0.900054	0.292758	0.0160225	2.62023	1	1	1	1	1	0.0360841	0.342767	0.588459	0.899273	0.105509	0.517627	0.999794	0.999891	0.999993	0.697111
ABI1	0.0676434	2030.93	-1007.47	4.25198	2.61184	0.00470297	0.111001	0.000339858	0.0617848	-0.00894003	0.255649	0.00406257	0.0965471	0.0142357	0.0582493	0.00552301	0.00277981	0.136827	0.000569949	1.12507	2.62015	1	1	1	1	1	0.957952	0.711456	0.980953	0.288829	0.105515	0.999993	0.999794	0.999891	0.999993	0.697111
PDPK1	0.0603102	1385.21	-684.605	2.66226	1.6991	0.00109725	0.0286214	0.00784702	0.0119555	-0.00912453	0.0192687	0.00459606	0.0186453	0.00847158	0.0128505	0.00563596	0.966963	1.94071	0.857987	0.865554	2.62111	1	1	1	1	1	0.325439	0.163591	0.354303	0.352189	0.10545	0.999993	0.999794	0.999891	0.999993	0.697111
RNF20	0.0471333	1128.89	-556.444	2.27002	1.11157	0.00407113	0.0358688	0.00295455	0.0554536	-0.0135364	0.276428	0.00585569	0.114247	0.0151958	0.0631748	0.00836693	0.38724	0.983066	0.0378038	0.770497	2.6174	1	1	1	1	1	0.533754	0.321443	0.845838	0.380063	0.105697	0.999993	0.999794	0.999891	0.999993	0.697111
IL6R	0.199061	2353.97	-1168.99	4.91084	3.36369	0.0067642	0.165879	0.000315982	0.0181496	-0.0128552	0.361235	0.00586417	0.130964	0.0194078	0.0796133	0.00794735	0.00318628	0.232421	0.000265078	0.0519713	2.61646	1	1	1	1	1	0.954986	0.629734	0.98701	0.819668	0.10576	0.999993	0.999794	0.999891	0.999993	0.697111
GPR155	0.128165	809.115	-396.558	1.17342	-0.00958912	0.00447232	0.103712	-0.0157462	0.0848188	-0.0238226	0.527886	0.0102252	0.208498	0.0293372	0.120444	0.0147274	0.914875	0.385369	0.288079	0.495926	2.61652	1	1	1	1	1	0.338824	0.534744	0.591454	0.481296	0.105756	0.999993	0.999794	0.999891	0.999993	0.697111
HLA-DMB	0.27299	2545.07	-1264.53	4.78412	2.35485	-0.0144244	-0.281014	-0.0286762	0.283822	0.0158907	0.460274	0.00740458	0.172625	0.0258666	0.105536	0.0098205	1.21119	0.887607	1.22904	7.23246	2.61828	1	1	1	1	1	0.271097	0.346127	0.267594	0.00715969	0.105639	0.999993	0.999794	0.999891	0.0972723	0.697111
IQGAP2	0.0845498	2450.88	-1217.44	4.8855	3.36887	-0.00051567	-0.0350469	0.0123454	0.0191036	-0.00871043	0.317302	0.00397283	0.113648	0.0177303	0.0724185	0.00539248	3.43798	1.17906	0.484812	0.0695875	2.60917	1	1	1	1	1	0.0637135	0.277548	0.486251	0.791938	0.106247	0.678972	0.999794	0.999891	0.999993	0.699609
CCDC117	0.17471	871.36	-427.68	1.61427	0.615421	0.0166528	0.0596382	0.000322322	0.0164771	-0.0189582	0.342125	0.00799465	0.154512	0.0183834	0.0769368	0.0117352	1.79488	1.44627	0.000307418	0.0458661	2.60986	1	1	1	1	1	0.180333	0.229128	0.986011	0.830419	0.106201	0.996126	0.999794	0.999891	0.999993	0.699609
POU2F1	0.515169	902.645	-443.322	1.04718	0.231873	0.000739479	0.050983	0.0190321	-0.00593908	-0.0295947	0.811128	0.0133813	0.299647	0.0447364	0.184728	0.0183375	2.70694	0.557987	0.180988	0.00103365	2.60463	1	1	1	1	1	0.0999127	0.455073	0.670525	0.974352	0.106552	0.811624	0.999794	0.999891	0.999993	0.70126
UBE2G2	0.0423201	2519.04	-1251.52	4.56572	2.93107	0.00247953	-0.0732715	0.000983383	0.066603	-0.0076821	0.375432	0.00350689	0.129514	0.0210968	0.0858508	0.00476198	0.507477	1.31592	0.00217277	0.601864	2.60246	1	1	1	1	1	0.476233	0.251326	0.962822	0.437868	0.106698	0.999993	0.999794	0.999891	0.999993	0.70187
PARP11	0.172077	531.628	-257.814	0.617849	-1.14597	0.00410979	0.234118	-0.0103624	0.134112	-0.0337035	0.59476	0.0138633	0.249993	0.0314066	0.132899	0.0208963	1.11777	0.0967061	0.108864	1.01835	2.60143	1	1	1	1	1	0.2904	0.755819	0.741442	0.312911	0.106768	0.999993	0.999794	0.999891	0.999993	0.701976
PHF23	0.214259	883.818	-433.909	1.47443	0.545647	0.00644813	0.236198	-0.00764434	0.0262724	-0.0208518	0.351017	0.00903705	0.163066	0.0192795	0.079324	0.0129315	0.348693	0.156127	0.157213	0.109696	2.6001	1	1	1	1	1	0.554854	0.692748	0.691735	0.740491	0.106857	0.999993	0.999794	0.999891	0.999993	0.70221
REV3L	0.289862	1381.31	-682.654	2.08135	1.10849	-0.00303183	0.0529922	0.00851279	0.0542922	-0.0195826	0.653911	0.00894002	0.234316	0.0365242	0.149457	0.0121505	5.11749	0.284576	0.0543227	0.131959	2.59749	1	1	1	1	1	0.0236858	0.593717	0.815705	0.716409	0.107033	0.417321	0.999794	0.999891	0.999993	0.702239
HERC3	0.187365	1481.93	-732.966	2.61208	1.65302	0.00414555	0.131544	0.00807409	0.0113642	-0.0154117	0.452465	0.00704649	0.169164	0.0251996	0.103142	0.00956466	0.794787	0.000886039	0.10266	0.0121398	2.59636	1	1	1	1	1	0.372656	0.976253	0.748661	0.912266	0.10711	0.999993	0.999794	0.999891	0.999993	0.702239
SRPRB	0.186519	869.144	-426.572	1.30199	-0.20315	0.0168014	0.176223	-0.00728892	0.112138	-0.0218441	0.483387	0.00961046	0.193939	0.0265799	0.1101	0.0135525	0.730018	0.0404939	0.0752002	1.03737	2.59793	1	1	1	1	1	0.392877	0.840518	0.783911	0.308434	0.107003	0.999993	0.999794	0.999891	0.999993	0.702239
ZNF148	0.0972163	1130.37	-557.187	2.03775	1.0209	0.00438232	0.0821493	0.0109135	0.0266723	-0.0156378	0.363691	0.00690096	0.143958	0.0199852	0.0825096	0.00970179	0.543195	0.239664	0.298202	0.104499	2.59805	1	1	1	1	1	0.461112	0.624449	0.585012	0.746496	0.106995	0.999993	0.999794	0.999891	0.999993	0.702239
NUDT5	0.116052	1197.65	-590.824	2.30984	1.13897	0.00441468	0.229908	0.00973069	0.0369183	-0.0148131	0.304775	0.00662824	0.128005	0.0168539	0.0691251	0.00919368	0.527912	0.965821	0.333341	0.285241	2.59607	1	1	1	1	1	0.467486	0.325725	0.563699	0.593287	0.107129	0.999993	0.999794	0.999891	0.999993	0.702239
PPIG	0.04742	1259.27	-621.634	2.49816	1.3095	0.00122912	0.0834427	-0.00763299	0.0705864	-0.012899	0.316314	0.0057114	0.117777	0.0172799	0.0735991	0.0080146	1.89649	0.0926782	0.195122	0.919806	2.59029	1	1	1	1	1	0.168472	0.7608	0.658687	0.337526	0.107521	0.97935	0.999794	0.999891	0.999993	0.704035
ZNF664	0.237091	880.295	-432.147	1.1159	0.133517	-0.00426242	0.0983254	0.0187133	0.0327014	-0.0248857	0.547091	0.0107759	0.212367	0.0300235	0.124623	0.0154643	4.56354	0.412975	0.388488	0.0688544	2.58964	1	1	1	1	1	0.0326595	0.520463	0.533095	0.793012	0.107565	0.48891	0.999794	0.999891	0.999993	0.704035
CLEC2L	0.947605	319.983	-151.991	0.259985	-0.471456	-0.0667506	-0.270043	-0.0182656	-0.084336	0.0654456	0.940718	0.0324726	0.439372	0.055239	0.219391	0.0406595	1.6381	0.423229	0.10934	0.14777	2.59082	1	1	1	1	1	0.200586	0.51533	0.740897	0.700675	0.107485	0.999993	0.999794	0.999891	0.999993	0.704035
PPP2R2B	0.662645	331.028	-157.514	0.266131	-2.30562	-0.000470395	0.394009	0.021693	0.121917	-0.0596539	1.06878	0.0225779	0.414593	0.0546533	0.236891	0.0371128	1.66472	0.0130255	0.157546	0.264868	2.58363	1	1	1	1	1	0.196967	0.909135	0.691426	0.606796	0.107974	0.999993	0.999794	0.999891	0.999993	0.706008
IGHV3-43	1.66133	595.578	-289.789	0.519372	-0.755146	0.0298872	0.430596	0.077351	-0.168249	-0.0328617	0.00478823	0.00461766	0.34759	0.00469944	0.00474446	0.0204436	39.3312	0.177131	270.919	1257.56	2.58384	1	1	1	1	1	3.57682e-10	0.673851	7.15434e-61	1.886e-275	0.10796	8.87438e-08	0.999794	2.60279e-58	1.57331e-273	0.706008
CCDC7	0.364034	745.917	-364.958	0.838025	-0.0166884	-0.00184311	0.113867	0.0124019	-0.00535448	-0.0303824	0.680394	0.0131629	0.263298	0.0376318	0.155363	0.0189109	3.12046	0.410063	0.10861	0.00118779	2.58117	1	1	1	1	1	0.0773149	0.521937	0.741732	0.972507	0.108142	0.737504	0.999794	0.999891	0.999993	0.706752
IGLV2-14	1.01856	2678.62	-1331.31	4.76813	2.74472	0.0275465	0.30991	0.032031	0.112405	-0.0312498	0.967209	0.0161074	0.366431	0.0553616	0.224654	0.019455	0.449769	0.000184566	0.334753	0.250349	2.58009	1	1	1	1	1	0.502444	0.989161	0.562874	0.61683	0.108216	0.999993	0.999794	0.999891	0.999993	0.706883
BLCAP	0.0365909	2069.21	-1026.6	4.22488	2.54453	0.000391453	0.0285431	-0.000120348	0.0815908	-0.00775838	0.245376	0.00352811	0.0898901	0.0137261	0.0560349	0.00483123	2.43035	0.251181	7.6875e-05	2.12014	2.57885	1	1	1	1	1	0.119006	0.616245	0.993004	0.145373	0.1083	0.867347	0.999794	0.999891	0.999993	0.707082
PDZD4	0.766625	639.173	-311.587	0.656293	-0.501361	0.00419897	0.483402	0.0267114	-0.0302966	-0.0379491	0.795189	0.0164248	0.318138	0.043202	0.179988	0.0236392	1.51747	0.421522	0.382281	0.0283336	2.57713	1	1	1	1	1	0.218002	0.516179	0.536385	0.866327	0.108418	0.999993	0.999794	0.999891	0.999993	0.707499
FBXL3	0.098978	1098.12	-541.059	2.06792	1.05821	0.00545042	0.146483	0.00550765	0.0255373	-0.0149745	0.279272	0.00658865	0.121999	0.0152491	0.0631199	0.00933309	0.199381	0.00924574	0.13045	0.163688	2.57428	1	1	1	1	1	0.655221	0.923398	0.717966	0.685783	0.108613	0.999993	0.999794	0.999891	0.999993	0.70782
LGALS3BP	0.690428	1297.3	-640.651	1.68449	0.0646471	-0.0153718	-0.180728	-0.0139194	0.21792	0.0270638	0.791548	0.0126031	0.297785	0.0439919	0.180186	0.0168655	0.000773565	0.0517174	0.100114	1.4627	2.57501	1	1	1	1	1	0.977811	0.820101	0.751693	0.226502	0.108563	0.999993	0.999794	0.999891	0.999993	0.70782
KTN1	0.0455582	1510.36	-747.182	2.91889	1.5744	0.00387884	-0.0509303	0.00387896	0.0777876	-0.0107647	0.285933	0.00474484	0.108353	0.0158486	0.0651114	0.00671015	0.206952	2.65607	0.0599032	1.42727	2.5736	1	1	1	1	1	0.649167	0.103155	0.806649	0.23221	0.10866	0.999993	0.999794	0.999891	0.999993	0.70782
LINC03034	0.672224	319.762	-151.881	0.264189	-2.81348	0.0237535	0.318443	-0.0351611	0.235929	-0.0228444	0.0207455	0.0121473	0.020765	0.0150569	0.0184978	0.0142409	2.01851	233.639	5.45322	162.676	2.57326	1	1	1	1	1	0.155392	9.5905e-53	0.0195323	2.94394e-37	0.108683	0.952688	4.11826e-51	0.506565	7.88481e-36	0.70782
IL1B	0.972153	1042.76	-513.379	1.20011	-0.371453	-0.0252916	-0.400343	-0.00148352	0.222335	0.0114252	0.00831726	0.0063321	0.00832876	0.00731079	0.00786663	0.00712668	13.7586	2309.28	0.0411771	798.797	2.57011	1	1	1	1	1	0.000207871	0	0.839196	9.85179e-176	0.1089	0.0187477	0	0.999891	6.08627e-174	0.708527
ZNF687	0.64292	790.3	-387.15	0.730796	-0.267523	0.000454301	0.0982532	0.0199112	0.0038197	-0.0353179	0.978234	0.016271	0.356535	0.0536594	0.223257	0.0220289	2.97641	0.373907	0.13769	0.000292718	2.57042	1	1	1	1	1	0.0844866	0.540882	0.710588	0.98635	0.108879	0.7647	0.999794	0.999891	0.999993	0.708527
CRYBG3	0.822879	327.61	-155.805	0.230347	-2.57192	0.01889	0.0936306	-0.0516022	0.213847	-0.0599429	1.31723	0.0241056	0.496754	0.0712974	0.298322	0.0374039	0.11021	1.02572	0.523829	0.513851	2.56827	1	1	1	1	1	0.739906	0.311166	0.469213	0.473477	0.109027	0.999993	0.999794	0.999891	0.999993	0.708923
SRP72	0.054916	1598.46	-791.232	3.12708	1.50353	0.00517317	-0.000583131	-0.00401176	0.122147	-0.0105916	0.302872	0.00473794	0.112652	0.0167911	0.0690447	0.00660985	0.00789277	0.995293	0.0570834	3.12973	2.56766	1	1	1	1	1	0.929208	0.318452	0.811167	0.0768764	0.109069	0.999993	0.999794	0.999891	0.821248	0.708923
PPP1R8	0.0706714	886.228	-435.114	1.60216	0.152742	0.00725846	0.161832	-0.00977434	0.118364	-0.0175148	0.331621	0.00760154	0.141552	0.01781	0.0744947	0.010933	0.0564588	1.05129e-05	0.301195	2.52458	2.56643	1	1	1	1	1	0.812183	0.997413	0.583134	0.112084	0.109154	0.999993	0.999794	0.999891	0.999993	0.709121
RABL3	0.0415973	807.48	-395.74	1.45596	0.192118	0.00728059	0.184338	-0.0107384	0.083303	-0.0181772	0.329101	0.0078564	0.143741	0.0176866	0.0739334	0.0113507	0.0689219	0.027164	0.368629	1.26952	2.56453	1	1	1	1	1	0.792913	0.86909	0.543753	0.259856	0.109285	0.999993	0.999794	0.999891	0.999993	0.709619
VPS13B	0.483177	1429.28	-706.641	2.02161	1.37948	0.00378544	0.0460614	0.0144023	-0.00906508	-0.0236763	0.812599	0.0112818	0.291402	0.0454125	0.185646	0.014789	1.89242	0.34442	0.10058	0.00238437	2.56301	1	1	1	1	1	0.168929	0.557289	0.751135	0.961055	0.10939	0.979442	0.999794	0.999891	0.999993	0.70995
RASGRF2	0.685315	745.427	-364.714	0.737984	-0.182896	0.00068868	-0.0797706	0.0284681	-0.0130409	-0.0370315	0.910769	0.01599	0.342909	0.0506808	0.208367	0.0231402	2.17947	1.78581	0.315521	0.00391703	2.56098	1	1	1	1	1	0.139863	0.181438	0.574312	0.950096	0.10953	0.925609	0.999794	0.999891	0.999993	0.710511
ZNF519	0.33825	533.273	-258.637	0.536158	-0.777136	0.00187786	0.299049	0.0128139	0.0112585	-0.0379259	0.740977	0.0159721	0.298183	0.0402853	0.168261	0.0237078	1.77551	0.00172584	0.101174	0.00447711	2.55911	1	1	1	1	1	0.182701	0.966863	0.750426	0.946652	0.10966	0.999993	0.999794	0.999891	0.999993	0.711
MTMR1	0.0826676	711.492	-347.746	1.1149	-0.0891045	0.00865216	0.196807	0.00857034	0.04211	-0.022222	0.397868	0.00957953	0.175267	0.0211915	0.089073	0.0138992	0.0808591	0.00382157	0.163558	0.2235	2.55615	1	1	1	1	1	0.776136	0.950707	0.685902	0.636386	0.109866	0.999993	0.999794	0.999891	0.999993	0.71198
IGLV10-54	1.8162	614.899	-299.45	0.552943	-2.34283	0.0244614	0.0998498	-0.0180087	0.285114	-0.00904091	0.0061269	0.00533041	0.00613362	0.00574868	0.00594844	0.00565872	19.4261	264.685	9.81357	2297.38	2.55263	1	1	1	1	1	1.04567e-05	1.63394e-59	0.00173229	0	0.110111	0.00132962	7.30368e-58	0.056578	0	0.713218
MCTP2	0.474011	1673.39	-828.697	2.71005	2.29975	0.00275149	0.319337	0.0439836	-0.118025	-0.0200089	0.515977	0.00906877	0.203656	0.0285133	0.117366	0.0125329	1.53027	0.6709	2.37951	1.01126	2.54884	1	1	1	1	1	0.216072	0.412738	0.122936	0.314602	0.110375	0.999993	0.999794	0.999891	0.999993	0.714575
UBQLN2	0.115663	2228.67	-1106.33	4.47477	2.83094	0.00191305	0.0464374	0.003765	0.0618566	-0.00999042	0.385013	0.00462929	0.137569	0.0215686	0.0878937	0.00626024	1.02171	0.115337	0.030471	0.495286	2.54675	1	1	1	1	1	0.312113	0.734148	0.861426	0.481579	0.110522	0.999993	0.999794	0.999891	0.999993	0.714835
SMIM40	0.0846214	2100.66	-1042.33	4.14278	2.59384	0.00547164	0.108765	-0.00682946	0.065653	-0.00988388	0.346594	0.00455294	0.126142	0.0194944	0.0792411	0.00619353	0.0016299	0.0326768	0.122731	0.686449	2.5467	1	1	1	1	1	0.967797	0.85655	0.726091	0.407375	0.110525	0.999993	0.999794	0.999891	0.999993	0.714835
JARID2	0.235344	1407.11	-695.557	2.16185	1.43906	0.000600255	-0.0325789	0.0189501	-0.00684039	-0.0177522	0.563351	0.00824371	0.204756	0.0312102	0.128423	0.0111379	2.73266	1.04141	0.368664	0.00283711	2.54036	1	1	1	1	1	0.0983152	0.307493	0.543734	0.957521	0.11097	0.808134	0.999794	0.999891	0.999993	0.715545
NUDCD3	0.0455148	1347.89	-665.944	2.54907	1.30733	0.00192925	0.0390889	-0.00483441	0.0803062	-0.0121813	0.329548	0.00541303	0.124504	0.0183661	0.0752002	0.00763763	1.22498	0.416203	0.0692869	1.14041	2.54374	1	1	1	1	1	0.268386	0.518838	0.792378	0.285566	0.110732	0.999993	0.999794	0.999891	0.999993	0.715545
ADAT1	0.0727877	937.819	-460.91	1.62334	0.876211	0.00757466	0.0484134	-0.0020414	-0.00857235	-0.0181217	0.439064	0.00782489	0.172838	0.0243934	0.100279	0.0113706	0.0332167	0.658286	0.00700341	0.0073077	2.53998	1	1	1	1	1	0.855383	0.417166	0.933306	0.931876	0.110996	0.999993	0.999794	0.999891	0.999993	0.715545
SENP1	0.105319	717.366	-350.683	0.990047	-0.0903724	0.000837681	0.119029	0.0178348	0.0268103	-0.0246386	0.450147	0.0105171	0.191108	0.0240204	0.101153	0.015477	1.91379	0.456121	0.551287	0.07025	2.5343	1	1	1	1	1	0.166543	0.499443	0.457792	0.790973	0.111396	0.978418	0.999794	0.999891	0.999993	0.715545
KIAA0586	0.170693	481.983	-232.992	0.584543	-0.749492	0.0110579	0.186044	-0.000391935	0.0267459	-0.0344612	0.601066	0.0140698	0.266168	0.032441	0.135752	0.0216403	0.115133	0.424283	0.000145962	0.0388173	2.53592	1	1	1	1	1	0.734374	0.514808	0.990361	0.843811	0.111282	0.999993	0.999794	0.999891	0.999993	0.715545
TM9SF4	0.0695515	1938.84	-961.422	3.66663	2.07222	0.00658966	-0.0840805	0.00574596	0.0933108	-0.00977784	0.305547	0.00445532	0.112756	0.0169628	0.0695873	0.00614323	0.220702	3.05492	0.114744	1.79806	2.53333	1	1	1	1	1	0.638506	0.0804931	0.734806	0.179947	0.111465	0.999993	0.999794	0.999891	0.999993	0.715545
XPNPEP1	0.115209	1568.72	-776.362	2.94638	1.97757	-0.000495704	0.147854	-0.000101475	0.0136315	-0.00858592	0.0140288	0.00440587	0.0144664	0.006871	0.0102085	0.005393	1.76907	102.538	0.000218113	1.78305	2.53462	1	1	1	1	1	0.183497	4.23084e-24	0.988217	0.181775	0.111374	0.999993	1.49357e-22	0.999891	0.999993	0.715545
HSPA8	0.124381	3552.94	-1768.47	7.29766	4.71912	-0.00109705	0.0644278	-0.0113208	0.115014	-0.00998272	0.389035	0.00466956	0.139132	0.0218602	0.0889646	0.00627322	4.58574	0.0365689	0.268191	1.67135	2.53231	1	1	1	1	1	0.032239	0.848346	0.604548	0.196077	0.111537	0.485869	0.999794	0.999891	0.999993	0.715545
CCDC65	0.445979	421.738	-202.869	0.430023	-1.63505	0.00855642	0.362608	-0.00175649	0.119481	-0.0429222	0.764935	0.0178101	0.322109	0.0402762	0.170517	0.026987	0.593897	0.000529288	0.00190193	0.490983	2.52962	1	1	1	1	1	0.440916	0.981645	0.965214	0.483489	0.111727	0.999993	0.999794	0.999891	0.999993	0.715545
MAN2C1	0.179298	1513.16	-748.579	2.70582	1.46703	0.00721686	0.0614752	-0.0083758	0.077539	-0.0150439	0.468828	0.00695852	0.172736	0.0261467	0.107064	0.00945626	0.0398404	0.22818	0.102617	0.524507	2.53095	1	1	1	1	1	0.841793	0.632877	0.748712	0.468926	0.111633	0.999993	0.999794	0.999891	0.999993	0.715545
TP53BP2	0.116485	1561.94	-772.968	2.7457	1.71577	0.00465046	-0.0139508	0.00854725	0.0266857	-0.0130402	0.362425	0.00594332	0.136373	0.0200773	0.0827387	0.0081977	0.301801	1.27538	0.181235	0.104026	2.53038	1	1	1	1	1	0.582756	0.25876	0.670314	0.747051	0.111674	0.999993	0.999794	0.999891	0.999993	0.715545
AASDHPPT	0.111436	579.222	-281.611	0.841682	-1.00024	0.0172567	0.188113	-0.0155578	0.149034	-0.0265289	0.508732	0.0112172	0.217155	0.0267762	0.113483	0.0166435	0.386663	0.210744	0.337597	1.72468	2.54067	1	1	1	1	1	0.534059	0.646185	0.561219	0.189092	0.110947	0.999993	0.999794	0.999891	0.999993	0.715545
MFSD6	0.126924	1616.93	-800.465	2.85039	1.31212	0.00311318	0.00981226	-0.0146121	0.145145	-0.01317	0.38731	0.00592415	0.14389	0.021582	0.0883457	0.00827849	0.777535	0.73761	0.458397	2.69918	2.53087	1	1	1	1	1	0.377896	0.390427	0.498374	0.1004	0.111639	0.999993	0.999794	0.999891	0.966155	0.715545
RPL26	0.624322	1281.26	-632.631	1.65482	0.850287	-0.0092532	-0.0209829	0.0223087	0.039483	-0.0266404	0.820104	0.0119808	0.298792	0.0457468	0.187437	0.016723	7.55118	0.858852	0.237809	0.0443719	2.53776	1	1	1	1	1	0.00599709	0.35406	0.625793	0.833163	0.111152	0.200554	0.999794	0.999891	0.999993	0.715545
LMBRD1	0.0853689	1983.81	-983.905	4.00539	2.19383	0.00173539	0.0821736	-0.0021949	0.11577	-0.00934512	0.283388	0.00428199	0.105167	0.0157203	0.0644552	0.00586569	1.0283	0.000199584	0.0194944	3.22607	2.53823	1	1	1	1	1	0.310558	0.988728	0.888958	0.0724746	0.111119	0.999993	0.999794	0.999891	0.787717	0.715545
CRELD2	0.233316	1487.24	-735.622	2.64697	1.0499	0.0143703	0.223514	-0.00160937	0.107065	-0.0166344	0.487383	0.00763432	0.182684	0.0274736	0.111772	0.0104314	1.09858	0.212474	0.00343146	0.917552	2.54291	1	1	1	1	1	0.294579	0.644835	0.953288	0.338119	0.11079	0.999993	0.999794	0.999891	0.999993	0.715545
MAFF	0.549767	1662.66	-823.329	2.67204	1.87544	-0.0184337	-0.100185	0.0449601	-0.0217917	0.0222611	0.606848	0.010272	0.233554	0.0342502	0.139347	0.0139724	0.843342	0.262336	1.72318	0.0244562	2.53834	1	1	1	1	1	0.358443	0.60852	0.189285	0.87573	0.111112	0.999993	0.999794	0.999891	0.999993	0.715545
FAF1	0.0340796	1666.72	-825.362	3.32425	2.02089	0.00520061	0.0676744	0.0036956	0.0429087	-0.00922801	0.274638	0.00420833	0.102126	0.0153615	0.0627684	0.0057918	0.0119939	0.029175	0.0578768	0.467313	2.53857	1	1	1	1	1	0.912793	0.864376	0.809884	0.494226	0.111095	0.999993	0.999794	0.999891	0.999993	0.715545
PHF2	0.148949	716.392	-350.196	0.965934	-0.305184	0.000669743	0.149689	0.00138836	0.0793045	-0.0254702	0.471094	0.0109423	0.197225	0.0252498	0.106124	0.0160137	2.01547	0.234428	0.00302335	0.558425	2.52976	1	1	1	1	1	0.155703	0.62826	0.95615	0.454896	0.111717	0.953364	0.999794	0.999891	0.999993	0.715545
DAXX	0.0846214	2063.78	-1023.89	4.06604	2.53584	0.00548395	0.109499	-0.00687991	0.0657998	-0.00994979	0.34639	0.00459377	0.126298	0.0194834	0.079194	0.00625357	0.00121984	0.0331574	0.124692	0.690342	2.53146	1	1	1	1	1	0.972139	0.855511	0.724001	0.406048	0.111597	0.999993	0.999794	0.999891	0.999993	0.715545
NUP133	0.0800976	647.13	-315.565	0.946737	-0.496714	0.00666855	0.136902	-0.00602378	0.101316	-0.0248141	0.45072	0.010497	0.193568	0.023949	0.101059	0.0156272	0.352724	0.413809	0.0632647	1.00509	2.52137	1	1	1	1	1	0.552575	0.520042	0.801408	0.316082	0.112313	0.999993	0.999794	0.999891	0.999993	0.715569
GZMH	0.8767	2454.11	-1219.05	4.20897	2.51325	0.00396146	0.263116	-0.00420826	0.149037	-0.0117767	0.18002	0.00522491	0.299697	0.00824832	0.0087561	0.0074214	0.0111906	0.0727136	0.2603	289.711	2.51813	1	1	1	1	1	0.915753	0.787426	0.609914	5.74809e-65	0.112544	0.999993	0.999794	0.999891	1.96049e-63	0.715569
TGFBR1	0.219262	1245.75	-614.874	2.17659	1.33636	0.0145402	0.191923	0.0049304	-0.0206898	-0.0169048	0.439679	0.00760135	0.172707	0.0243348	0.0997353	0.010631	1.2287	0.0614232	0.0410494	0.0430343	2.52856	1	1	1	1	1	0.267661	0.804261	0.839443	0.835661	0.111802	0.999993	0.999794	0.999891	0.999993	0.715569
CUBN	1.02235	323.457	-153.728	0.206489	-1.3796	0.012009	0.278584	0.0382325	-0.113504	-0.0675797	1.29131	0.0259629	0.517112	0.0697319	0.293448	0.0425736	0.426038	0.312642	0.300609	0.149609	2.51971	1	1	1	1	1	0.513939	0.576064	0.583501	0.698909	0.112431	0.999993	0.999794	0.999891	0.999993	0.715569
LANCL1	0.077964	761.886	-372.943	1.24674	0.0775854	0.0100463	0.171896	0.00212613	0.0456871	-0.0206999	0.404683	0.00898143	0.172043	0.021956	0.0914268	0.0130422	0.000358897	0.0240869	0.00937722	0.249712	2.51905	1	1	1	1	1	0.984885	0.876664	0.922857	0.617278	0.112479	0.999993	0.999794	0.999891	0.999993	0.715569
AKAP1	0.1003	972.925	-478.463	1.59061	0.303704	0.00359756	0.101622	0.000300055	0.0936833	-0.0182299	0.40993	0.00803275	0.161283	0.0224204	0.0931537	0.0114883	0.887432	0.227925	0.000179108	1.0114	2.51801	1	1	1	1	1	0.346174	0.633067	0.989322	0.314567	0.112552	0.999993	0.999794	0.999891	0.999993	0.715569
PYROXD1	0.0965387	840.022	-412.011	1.36146	0.152856	0.00593646	0.0726216	0.0142595	0.0595571	-0.0194132	0.353974	0.00836968	0.153581	0.0187233	0.0791855	0.0122289	0.279131	0.975475	0.580018	0.565687	2.5201	1	1	1	1	1	0.597272	0.323318	0.446305	0.451978	0.112404	0.999993	0.999794	0.999891	0.999993	0.715569
ZC3H7A	0.0669794	1569.42	-776.712	3.22084	1.9083	0.00311398	0.0261859	-0.00609278	0.0660874	-0.0113301	0.317225	0.00539902	0.109458	0.0170727	0.0759652	0.00713355	0.954399	0.666811	0.127358	0.756845	2.52264	1	1	1	1	1	0.328602	0.414165	0.721187	0.384318	0.112223	0.999993	0.999794	0.999891	0.999993	0.715569
ATP1B2	2.00122	237.383	-110.692	0.141752	-1.96024	0.0196064	-0.483311	-0.0557436	-0.0594945	0.0111949	0.00767711	0.00684624	0.00767209	0.00750084	0.00745754	0.00705557	8.81362	3968.81	55.2295	63.6448	2.51756	1	1	1	1	1	0.0029899	0	1.07247e-13	1.49005e-15	0.112585	0.131847	0	8.31131e-12	2.95685e-14	0.715569
ATAD1	0.0560581	920.59	-452.295	1.64016	0.407518	0.0069806	0.152086	-0.00116062	0.0709374	-0.0170953	0.366366	0.00753065	0.1499	0.0201135	0.0830143	0.0107748	0.0725372	0.000592437	0.00332969	0.730203	2.5173	1	1	1	1	1	0.787678	0.980581	0.953985	0.392817	0.112603	0.999993	0.999794	0.999891	0.999993	0.715569
BCAS3	0.157008	1197.45	-590.724	2.2334	1.17092	0.00549203	0.100434	-0.00151533	0.0411966	-0.0157855	0.38551	0.00715869	0.150711	0.0212149	0.0875865	0.00993778	0.302544	0.106785	0.00510192	0.221232	2.52311	1	1	1	1	1	0.582292	0.743835	0.943057	0.638103	0.112189	0.999993	0.999794	0.999891	0.999993	0.715569
MINDY3	0.101973	650.719	-317.359	0.917278	-0.207989	0.00535981	0.238068	-0.00165059	0.035511	-0.0255171	0.448253	0.0109915	0.196965	0.0241497	0.100966	0.0160585	0.698999	0.00815182	0.00467151	0.1237	2.52496	1	1	1	1	1	0.40312	0.928059	0.945508	0.725055	0.112057	0.999993	0.999794	0.999891	0.999993	0.715569
F2RL2	3.38261	252.708	-118.354	0.134888	-2.43114	-0.0295259	-1.20471	-0.101434	0.239198	0.0677748	0.0171408	0.014423	0.671292	0.0156117	0.0160331	0.0427302	2.57707	0.842129	42.2147	222.577	2.51575	1	1	1	1	1	0.108422	0.358789	8.17823e-11	2.47942e-50	0.112714	0.839246	0.999794	5.2505e-09	7.67681e-49	0.715569
ZMAT3	0.147223	933.218	-458.609	1.5035	0.327607	0.00620201	-0.00381097	-0.00590536	0.0852599	-0.019525	0.41799	0.00837803	0.169308	0.0227716	0.0945225	0.0122872	0.22682	1.92213	0.0672519	0.813615	2.52508	1	1	1	1	1	0.633892	0.165622	0.795381	0.367053	0.112049	0.999993	0.999794	0.999891	0.999993	0.715569
MTX3	0.311733	460.007	-222.003	0.451051	-1.29366	6.80731e-05	0.2526	0.00236204	0.095413	-0.0409048	0.707022	0.0167829	0.295384	0.0372389	0.157746	0.0257867	1.89814	0.136243	0.00402329	0.365849	2.51627	1	1	1	1	1	0.168286	0.712045	0.949425	0.545276	0.112677	0.97935	0.999794	0.999891	0.999993	0.715569
LRRC37B	0.104395	969.994	-476.997	1.51768	0.681747	0.00203315	0.1299	0.0142049	-1.10008e-05	-0.0186741	0.387107	0.00827542	0.158461	0.0211569	0.0879142	0.0117685	1.54263	0.0785232	0.450786	1.56578e-08	2.51789	1	1	1	1	1	0.214227	0.779309	0.501962	0.9999	0.112561	0.999993	0.999794	0.999891	0.999993	0.715569
PRRC2A	0.781516	1567.17	-775.585	1.98663	1.29258	-0.000904203	-0.105506	0.0183108	0.0536175	-0.029744	1.03164	0.01452	0.368477	0.0575775	0.235591	0.0187106	4.25107	1.12011	0.101136	0.0517961	2.52711	1	1	1	1	1	0.0392256	0.289894	0.75047	0.819967	0.111905	0.537532	0.999794	0.999891	0.999993	0.715569
IGHM	1.06135	4309.83	-2146.91	9.20392	5.2519	0.0296604	0.395304	-0.0516768	0.325835	-0.0306717	1.0008	0.0144809	0.368848	0.0564042	0.22918	0.0193353	1.68984	0.141767	0.839397	2.02136	2.51637	1	1	1	1	1	0.193622	0.706531	0.359569	0.1551	0.11267	0.999993	0.999794	0.999891	0.999993	0.715569
GOLGA3	0.276388	1702.12	-843.062	2.9492	2.02488	0.00365662	-0.0434615	0.0218505	-0.00127571	-0.0167559	0.55848	0.0078833	0.201769	0.0313011	0.127742	0.0105673	1.17969	1.09788	0.487309	9.97323e-05	2.51425	1	1	1	1	1	0.277419	0.294732	0.48513	0.992032	0.112821	0.999993	0.999794	0.999891	0.999993	0.715903
MYL6	0.295349	4039.84	-2011.92	10.1345	7.69756	-0.0113609	-0.0655222	0.0137413	-0.097297	0.0129929	0.226928	0.00560514	0.108185	0.0126307	0.0509181	0.00819663	1.66756	0.631669	1.1836	3.65135	2.51271	1	1	1	1	1	0.196585	0.426744	0.276624	0.0560237	0.112932	0.999993	0.999794	0.999891	0.64893	0.715908
RARS2	0.019394	1101.18	-542.591	2.24286	0.942676	0.00571559	0.114464	-0.00306043	0.0791871	-0.0124721	0.257271	0.00555506	0.106825	0.0139914	0.0580926	0.00786763	0.0191754	2.96867e-06	0.0478455	1.85809	2.51299	1	1	1	1	1	0.889865	0.998625	0.826856	0.172845	0.112912	0.999993	0.999794	0.999891	0.999993	0.715908
CRTC1	0.511672	578.238	-281.119	0.516519	-1.07028	0.000279134	0.026348	-0.0149387	0.111003	-0.0389366	0.9175	0.0167697	0.343959	0.0503961	0.209238	0.0245864	2.14014	1.00096	0.0878678	0.281442	2.508	1	1	1	1	1	0.143489	0.317079	0.766905	0.595758	0.113269	0.934365	0.999794	0.999891	0.999993	0.71597
RBBP5	0.138652	798.925	-391.463	1.02317	0.10278	0.0170835	0.121897	-0.0131323	-0.00372901	-0.0260331	0.755993	0.0114855	0.285458	0.0420475	0.172115	0.0164342	0.281132	0.215815	0.0975436	0.000469408	2.50931	1	1	1	1	1	0.59596	0.642247	0.754798	0.982715	0.113175	0.999993	0.999794	0.999891	0.999993	0.71597
TUBGCP3	0.0524081	1018.14	-501.07	1.88415	0.873934	0.0058566	0.0619547	0.00350405	0.0349905	-0.01507	0.290081	0.0066287	0.125231	0.0157637	0.0654541	0.00951475	0.0977777	0.707206	0.0494112	0.285777	2.50861	1	1	1	1	1	0.754513	0.400373	0.824091	0.59294	0.113226	0.999993	0.999794	0.999891	0.999993	0.71597
DCP2	0.119783	1828.72	-906.358	3.84669	2.49479	0.00431475	0.117611	0.00018217	0.0314194	-0.0105875	0.231428	0.00488692	0.099219	0.0126745	0.0514764	0.00668154	0.138075	0.0740849	0.000206582	0.372546	2.51091	1	1	1	1	1	0.710202	0.78548	0.988532	0.54162	0.11306	0.999993	0.999794	0.999891	0.999993	0.71597
RAPH1	0.978995	211.564	-97.7822	0.122835	-3.77076	0.0295369	0.63866	-0.085282	0.318749	-0.0787486	1.60507	0.0317211	0.609995	0.085515	0.360464	0.0497106	0.0132246	0.00127567	0.994557	0.781941	2.5095	1	1	1	1	1	0.908446	0.971508	0.318631	0.376548	0.113162	0.999993	0.999794	0.999891	0.999993	0.71597
RPS29	0.307181	3431.13	-1707.57	7.16789	4.75502	-0.0064809	0.0541737	0.0128963	0.0905265	-0.0153047	0.548082	0.00725659	0.197782	0.0307726	0.125367	0.00965955	10.0216	0.203662	0.175631	0.521415	2.51035	1	1	1	1	1	0.00154713	0.651781	0.675155	0.470239	0.113101	0.0830439	0.999794	0.999891	0.999993	0.71597
TTC27	0.114585	755.194	-369.597	1.14784	-0.29533	0.00824404	0.0932052	0.00365757	0.10354	-0.0219312	0.408009	0.00937371	0.175256	0.021561	0.0912129	0.0138659	0.0764445	0.825724	0.0287771	1.28856	2.50165	1	1	1	1	1	0.782175	0.363512	0.865295	0.256313	0.113727	0.999993	0.999794	0.999891	0.999993	0.716252
NOP14	0.171624	1142.73	-563.363	1.65394	0.422421	-0.0027163	-0.00531883	0.00526239	0.104192	-0.0191646	0.527903	0.00859347	0.194631	0.0291367	0.120455	0.0121064	4.22819	1.01481	0.0326202	0.748199	2.50596	1	1	1	1	1	0.0397578	0.313753	0.856673	0.387047	0.113417	0.540205	0.999794	0.999891	0.999993	0.716252
PAPOLA	0.0840646	2143	-1063.5	4.45734	2.76508	0.00516803	-0.00866893	0.00348565	0.0638847	-0.00867222	0.279164	0.00402984	0.102554	0.0155908	0.0636688	0.00548098	0.0519379	0.920787	0.0499839	1.0068	2.50349	1	1	1	1	1	0.819725	0.337268	0.823091	0.315672	0.113595	0.999993	0.999794	0.999891	0.999993	0.716252
SHLD2	0.0719308	1228.36	-606.182	2.24478	0.898824	0.00476979	0.00208572	0.002593	0.0979453	-0.0137492	0.329945	0.00612029	0.129279	0.0182223	0.0749894	0.00869449	0.231527	1.38656	0.0202488	1.70595	2.50071	1	1	1	1	1	0.630394	0.238987	0.886844	0.191511	0.113795	0.999993	0.999794	0.999891	0.999993	0.716252
PTPRA	0.0305816	1929.08	-956.54	3.90802	2.34482	0.000875949	0.0399317	-0.00071038	0.0743288	-0.00783584	0.24235	0.00358034	0.0892785	0.013485	0.0552325	0.00495022	1.7251	0.140383	0.00277511	1.81102	2.50566	1	1	1	1	1	0.189038	0.707901	0.957987	0.178385	0.113438	0.999993	0.999794	0.999891	0.999993	0.716252
YARS1	0.0424296	1557.89	-770.946	3.13697	1.65447	0.0040207	0.0430835	0.00307412	0.0849779	-0.0100878	0.297451	0.00457709	0.110441	0.0165588	0.0679106	0.00637853	0.141704	0.245921	0.0344656	1.5658	2.50119	1	1	1	1	1	0.706593	0.619962	0.85272	0.210818	0.11376	0.999993	0.999794	0.999891	0.999993	0.716252
CLPX	0.0717135	1081.58	-532.788	2.26493	0.976802	0.00899909	0.134184	-0.0125067	0.0789135	-0.0135056	0.262946	0.00598256	0.113766	0.0143482	0.0594424	0.00853624	0.292992	0.00702543	0.759782	1.76242	2.50321	1	1	1	1	1	0.588309	0.933201	0.383397	0.184323	0.113615	0.999993	0.999794	0.999891	0.999993	0.716252
CEP120	0.130756	841.748	-412.874	1.30984	-0.0657446	0.00739162	0.131138	0.00334769	0.0908505	-0.0207301	0.461517	0.00912312	0.183811	0.0251944	0.104464	0.0131073	0.174028	0.15567	0.0176556	0.75634	2.50136	1	1	1	1	1	0.676556	0.693175	0.894293	0.384476	0.113748	0.999993	0.999794	0.999891	0.999993	0.716252
MIR22HG	0.34584	1720.18	-852.092	3.17073	2.26523	-0.00526415	-0.205638	0.0344013	-0.0318554	0.016997	0.43059	0.00783389	0.169016	0.0240265	0.0982551	0.0107487	0.500277	0.130081	2.05007	0.105113	2.50056	1	1	1	1	1	0.479379	0.718348	0.152199	0.745778	0.113806	0.999993	0.999794	0.999891	0.999993	0.716252
SRBD1	0.0895323	974.141	-479.07	1.66264	0.56627	0.0045221	0.126288	0.00138017	0.0536177	-0.0172852	0.365535	0.0076979	0.150199	0.0200512	0.0830558	0.0109351	0.56651	0.0643886	0.00473787	0.416751	2.49864	1	1	1	1	1	0.451649	0.799689	0.945123	0.518563	0.113945	0.999993	0.999794	0.999891	0.999993	0.716398
C6orf62	0.175595	2170.42	-1077.21	4.68458	2.854	0.00554659	0.00845678	-0.0131094	0.0988154	-0.012578	0.387715	0.00639857	0.126522	0.0198064	0.0837574	0.00795729	0.308479	0.723202	0.438082	1.39188	2.49856	1	1	1	1	1	0.578615	0.395096	0.50805	0.238087	0.11395	0.999993	0.999794	0.999891	0.999993	0.716398
ORC2	0.0933971	825.781	-404.891	1.28304	0.136544	0.00823829	0.147551	-0.00609142	0.0606632	-0.0204803	0.436516	0.00897805	0.17799	0.0238295	0.0989693	0.0129593	0.0675259	0.0784898	0.0653439	0.375708	2.49751	1	1	1	1	1	0.794974	0.779355	0.798241	0.539909	0.114027	0.999993	0.999794	0.999891	0.999993	0.716398
EMC1	0.101979	930.047	-457.023	1.60174	0.280117	0.00699372	0.06894	-0.00943361	0.104663	-0.0181357	0.390975	0.00801216	0.15734	0.021316	0.0886285	0.0114764	0.108488	0.648088	0.195859	1.39456	2.49721	1	1	1	1	1	0.741872	0.420797	0.658084	0.237637	0.114048	0.999993	0.999794	0.999891	0.999993	0.716398
USP48	0.0336803	1652.53	-818.263	3.34093	1.98734	0.00308574	0.00832566	0.00655778	0.0526064	-0.00914593	0.268059	0.00418664	0.0997925	0.014973	0.0612229	0.00578954	0.350865	0.722645	0.191822	0.738327	2.49556	1	1	1	1	1	0.553624	0.395278	0.661405	0.390197	0.114168	0.999993	0.999794	0.999891	0.999993	0.716463
SMAP1	0.0314994	1080.59	-532.294	2.09535	1.00339	0.00360449	0.0761341	0.00185537	0.0488063	-0.0135402	0.27034	0.00597671	0.113704	0.0147354	0.0611423	0.00857049	0.507034	0.302339	0.0158538	0.637189	2.49595	1	1	1	1	1	0.476425	0.58242	0.899802	0.424731	0.114139	0.999993	0.999794	0.999891	0.999993	0.716463
NFE4	1.70638	715.29	-349.645	0.652652	-0.231794	0.0230618	0.902503	0.0485537	-0.156742	-0.043138	0.985508	0.0201316	0.407426	0.0547191	0.223965	0.0273148	0.00101675	2.49029	0.787349	0.489791	2.49417	1	1	1	1	1	0.974563	0.114551	0.374903	0.48402	0.114269	0.999993	0.999794	0.999891	0.999993	0.716751
SMG6	0.605684	838.567	-411.283	0.86304	0.033192	-0.00174046	0.0264844	0.0284152	-0.0208288	-0.0328282	0.936986	0.0151684	0.341678	0.0518045	0.214051	0.0208007	3.45144	0.643497	0.300861	0.00946873	2.4908	1	1	1	1	1	0.0631965	0.422447	0.583343	0.922482	0.114514	0.676213	0.999794	0.999891	0.999993	0.717619
DECR1	0.0792761	1281.94	-632.969	2.5481	1.20094	0.0039454	0.0572035	0.00104904	0.0812119	-0.00784663	0.0097995	0.00418369	0.00981067	0.00571647	0.00796539	0.00497409	0.00174746	32.9314	0.0336764	103.95	2.4885	1	1	1	1	1	0.966656	9.5468e-09	0.854397	2.0747e-24	0.114681	0.999993	2.72406e-07	0.999891	4.7923e-23	0.717619
TLR2	0.493551	2474.93	-1229.46	4.67568	2.90593	0.0060326	0.246346	0.00367656	0.0922236	-0.0184022	0.516378	0.00852463	0.197145	0.028757	0.117645	0.0116645	0.431255	0.239731	0.0163454	0.614518	2.48891	1	1	1	1	1	0.511374	0.6244	0.898268	0.433092	0.114651	0.999993	0.999794	0.999891	0.999993	0.717619
MAPK8IP3	0.171334	2236.26	-1110.13	4.07828	2.80741	0.000437418	-0.0427814	0.00893036	0.0346016	-0.0111488	0.431037	0.00534242	0.15316	0.0240676	0.0982295	0.00706696	1.96958	1.00501	0.13768	0.124082	2.48879	1	1	1	1	1	0.160492	0.316102	0.710598	0.724649	0.11466	0.961784	0.999794	0.999891	0.999993	0.717619
LAIR2	1.07453	1009.94	-496.969	1.17049	-0.918122	-0.00107623	0.360013	-0.0349699	0.262786	-0.0311998	1.12092	0.011075	0.401234	0.0620419	0.254855	0.0197708	1.40759	0.0530182	0.317701	1.06321	2.49032	1	1	1	1	1	0.235457	0.817892	0.572992	0.302485	0.114549	0.999993	0.999794	0.999891	0.999993	0.717619
RNF216	0.0793789	1872.06	-928.029	3.56153	2.27332	0.000950598	0.0344197	0.0112684	0.0357051	-0.0103189	0.372478	0.00480554	0.134039	0.0208434	0.0850104	0.00654623	2.01316	0.209752	0.292273	0.176407	2.48476	1	1	1	1	1	0.15594	0.646962	0.588768	0.674479	0.114954	0.953921	0.999794	0.999891	0.999993	0.718305
NCOA1	0.144919	2092.72	-1038.36	4.15761	2.7486	0.00371642	0.128949	0.0147667	0.0174922	-0.0147428	0.685075	0.00870375	0.135658	0.0305089	0.14513	0.00935422	3.16961	0.0653721	0.234269	0.0145271	2.48396	1	1	1	1	1	0.0750203	0.798198	0.628376	0.904065	0.115012	0.726247	0.999794	0.999891	0.999993	0.718305
SSH2	0.337617	2358.81	-1171.41	4.31235	3.18432	0.00401124	0.0872039	0.0112933	0.00246679	-0.0214953	0.487638	0.00995964	0.197866	0.027086	0.11121	0.0136377	2.85683	0.400145	0.173839	0.000492012	2.4843	1	1	1	1	1	0.0909866	0.527014	0.676722	0.982303	0.114987	0.78725	0.999794	0.999891	0.999993	0.718305
SFMBT2	0.557864	758.277	-371.139	0.739926	-0.499957	-0.00770419	-0.012	0.0313512	0.0441687	-0.0344901	0.935217	0.0151401	0.337537	0.0511035	0.213121	0.0218869	4.96141	0.942102	0.376363	0.0429514	2.48324	1	1	1	1	1	0.0259191	0.331738	0.539556	0.835817	0.115065	0.437779	0.999794	0.999891	0.999993	0.718305
TRAV21	0.695106	334.893	-159.447	0.282823	-2.64628	0.00725583	0.331261	0.0128382	0.200195	-0.0558477	1.02652	0.0221394	0.407564	0.0517062	0.227151	0.0354396	0.725356	0.156452	0.0616491	0.776743	2.48332	1	1	1	1	1	0.394393	0.692445	0.803908	0.378139	0.115059	0.999993	0.999794	0.999891	0.999993	0.718305
TAF4	0.214986	660.291	-322.146	0.770252	-0.425712	5.18015e-05	0.072938	0.0158512	0.0437479	-0.0293602	0.565244	0.0125223	0.232141	0.0302538	0.127608	0.01864	2.07764	1.01064	0.274513	0.117533	2.481	1	1	1	1	1	0.149471	0.314749	0.600321	0.731726	0.115229	0.944799	0.999794	0.999891	0.999993	0.718822
GARRE1	0.371819	1794.26	-889.128	2.94472	1.69071	0.00293728	0.0328288	-0.00636264	0.100473	-0.0186692	0.655983	0.00890863	0.234978	0.0367155	0.149935	0.0118535	1.69719	0.372102	0.0300314	0.449051	2.48061	1	1	1	1	1	0.192656	0.541861	0.862419	0.502786	0.115257	0.999993	0.999794	0.999891	0.999993	0.718822
TMEM38A	0.383294	944.559	-464.28	1.40463	1.13158	0.00161607	-0.136335	0.0323045	-0.129609	0.0227156	0.432773	0.010512	0.198781	0.0243888	0.0989236	0.0144314	3.75864	0.345595	1.75446	1.71659	2.47759	1	1	1	1	1	0.0525352	0.556617	0.185317	0.190132	0.115479	0.624535	0.999794	0.999891	0.999993	0.719863
ZNF292	0.290838	1950.19	-967.095	3.43651	2.60293	-0.00465179	0.0979755	0.0299924	-0.0363349	-0.016082	0.603814	0.00748839	0.21601	0.0338131	0.137902	0.0102235	6.80898	0.0435133	0.786776	0.0694237	2.47444	1	1	1	1	1	0.00907004	0.834762	0.375077	0.792178	0.115711	0.255275	0.999794	0.999891	0.999993	0.720962
C15orf39	0.313902	1318.23	-651.115	1.93831	1.13227	-0.00381474	-0.0777687	0.0154146	0.0251135	-0.0152845	0.00523031	0.00447025	0.172156	0.00514302	0.00553077	0.00972176	3.31178	1.48837	8.98309	20.6178	2.47179	1	1	1	1	1	0.0687849	0.222469	0.0027249	5.60712e-06	0.115906	0.699679	0.999794	0.0862028	8.87987e-05	0.721836
OXA1L	0.0869708	1710.91	-847.455	3.24929	1.88128	0.000215217	0.0119281	0.0031346	0.0761631	-0.0120369	0.385861	0.00597462	0.122286	0.0204604	0.0923897	0.00765849	3.66085	0.752823	0.0234711	0.679582	2.47028	1	1	1	1	1	0.0557051	0.385584	0.878238	0.409731	0.116017	0.641662	0.999794	0.999891	0.999993	0.72199
NAE1	0.0884418	1263.63	-623.814	2.28639	0.886976	0.00178808	0.167331	-0.00142542	0.102176	-0.0140525	0.378149	0.00644029	0.142969	0.0211267	0.0862775	0.00894148	1.54882	0.135481	0.00455223	1.4025	2.46996	1	1	1	1	1	0.21331	0.712815	0.946207	0.236306	0.116041	0.999993	0.999794	0.999891	0.999993	0.72199
CLC	1.0491	1943.12	-963.56	3.11288	1.94148	-0.0306325	-0.058611	-0.0454223	0.189723	0.0299731	0.73685	0.0136857	0.294667	0.0419858	0.170023	0.0190796	2.5444	0.920365	1.1704	1.24517	2.46789	1	1	1	1	1	0.110686	0.337379	0.279319	0.264478	0.116194	0.846122	0.999794	0.999891	0.999993	0.722209
CEMIP2	0.297555	1670.48	-827.242	2.54614	1.73178	0.00267717	-0.0584184	0.0190384	0.0134745	-0.0174159	0.577633	0.00830635	0.210198	0.031967	0.131481	0.0110866	1.68438	1.24151	0.354696	0.0105027	2.46772	1	1	1	1	1	0.194343	0.265179	0.551467	0.918373	0.116206	0.999993	0.999794	0.999891	0.999993	0.722209
TRIB1	0.448201	3090.39	-1537.2	6.51006	4.87056	-0.00399015	-0.240361	0.0547868	-0.0718595	0.0177891	0.510381	0.00807986	0.195216	0.0286289	0.116554	0.0113252	0.768031	0.225138	3.66219	0.380117	2.46724	1	1	1	1	1	0.380827	0.635153	0.0556604	0.537541	0.116242	0.999993	0.999794	0.999891	0.999993	0.722209
BTNL8	1.26627	706.405	-345.202	0.697742	-0.491315	0.0183398	0.442075	-0.00850652	-0.00445997	-0.0100016	0.00690785	0.00567774	0.00691776	0.00629441	0.00683632	0.00637353	8.9638	4082.45	1.82639	0.425616	2.46254	1	1	1	1	1	0.00275382	0	0.176555	0.514148	0.11659	0.125133	0	0.999891	0.999993	0.722834
ACKR3	0.672654	156.437	-70.2186	0.0947047	-3.17838	-0.0407323	-0.765552	-0.0840639	0.252373	0.0924297	1.69854	0.0475649	0.77042	0.092784	0.385984	0.058884	0.516954	0.040355	0.820867	0.42751	2.46393	1	1	1	1	1	0.472144	0.840788	0.364927	0.513213	0.116487	0.999993	0.999794	0.999891	0.999993	0.722834
CD320	0.309136	1192.03	-588.013	1.87153	0.582594	0.0151804	0.265661	-0.00213686	0.0723618	-0.0200336	0.528603	0.00923077	0.20355	0.0296824	0.121127	0.0127663	0.539538	0.239167	0.00518265	0.356893	2.46256	1	1	1	1	1	0.462624	0.624808	0.942609	0.550237	0.116589	0.999993	0.999794	0.999891	0.999993	0.722834
IST1	0.0446604	2415.94	-1199.97	4.91292	3.16011	0.00151121	0.0718445	0.0035113	0.05246	-0.00701455	0.223523	0.00331065	0.0826182	0.0124943	0.0510125	0.00446823	1.11891	0.0177463	0.0789786	1.05756	2.4645	1	1	1	1	1	0.290152	0.894023	0.778686	0.303773	0.116445	0.999993	0.999794	0.999891	0.999993	0.722834
PJA2	0.129147	2225.65	-1104.83	4.70404	3.08097	0.00617153	0.105093	0.00534116	0.030993	-0.00993471	0.309369	0.00465163	0.115904	0.0172192	0.0704236	0.00633136	0.087143	0.0224624	0.0962153	0.193682	2.46216	1	1	1	1	1	0.767841	0.880864	0.75642	0.659869	0.116618	0.999993	0.999794	0.999891	0.999993	0.722834
CAD	0.149941	801.709	-392.855	1.16356	-0.0679933	0.00798558	0.0496264	0.00338488	0.0717388	-0.0224584	0.475719	0.00966092	0.193533	0.0259054	0.107912	0.0143197	0.110731	1.11375	0.0170729	0.441944	2.45976	1	1	1	1	1	0.739313	0.291268	0.896042	0.506186	0.116796	0.999993	0.999794	0.999891	0.999993	0.723254
XKR8	0.362123	1753.36	-868.682	3.22876	2.27029	-0.00770251	0.021814	0.0197666	-0.0174462	0.0172126	0.420922	0.00791084	0.170906	0.0237375	0.0967705	0.0109738	0.0548352	1.77355	0.693416	0.0325024	2.46026	1	1	1	1	1	0.814854	0.182943	0.405005	0.856929	0.11676	0.999993	0.999794	0.999891	0.999993	0.723254
GPBP1L1	0.120146	1591.37	-787.686	3.34393	2.02233	0.00536551	0.049634	-0.00361154	0.0527774	-0.0116921	0.294585	0.00535053	0.115721	0.0162922	0.0669714	0.00745743	0.0323212	0.34944	0.0491389	0.621036	2.45815	1	1	1	1	1	0.857324	0.55443	0.824568	0.430663	0.116917	0.999993	0.999794	0.999891	0.999993	0.723657
ATP2C2	1.56148	568.215	-276.108	0.507051	1.45656	-0.0210047	-0.0352783	0.0319619	-0.415074	0.0457141	0.843695	0.0217965	0.397569	0.0466992	0.187945	0.0291707	0.101187	1.64857	0.468431	4.87739	2.45588	1	1	1	1	1	0.750409	0.199153	0.49371	0.0272108	0.117085	0.999993	0.999794	0.999891	0.347348	0.723674
SRM	0.217213	1754.29	-869.145	3.18545	1.49375	0.00994719	0.129366	-0.000487047	0.125013	-0.0144326	0.450406	0.00673925	0.166433	0.0251821	0.10288	0.00920719	0.230964	1.23778e-05	0.000374075	1.47655	2.45715	1	1	1	1	1	0.63081	0.997193	0.984569	0.224314	0.116991	0.999993	0.999794	0.999891	0.999993	0.723674
RCBTB2	0.129799	1667.91	-825.953	3.13825	1.67071	0.00047933	-0.081284	0.00722678	0.100353	-0.00702818	0.00712679	0.00363217	0.0071329	0.00487194	0.0061358	0.00448461	0.706753	131.383	2.20032	267.499	2.45604	1	1	1	1	1	0.400524	2.04154e-30	0.137982	3.98202e-60	0.117073	0.999993	7.48964e-29	0.999891	1.31366e-58	0.723674
SLC6A6	0.336239	2103.19	-1043.59	3.92524	2.85555	0.00603191	0.111673	0.0253909	-0.0321876	-0.0113093	0.00811517	0.00492113	0.0082153	0.00673354	0.00810315	0.00722255	0.252185	183.862	14.2189	15.7787	2.45185	1	1	1	1	1	0.615541	6.95231e-42	0.000162725	7.12009e-05	0.117387	0.999993	2.75089e-40	0.00631708	0.00108069	0.723786
ADPGK	0.0407229	1807.01	-895.505	3.2944	2.28652	0.00540376	-0.0374971	0.00192956	0.00314534	-0.00976804	0.417436	0.00456956	0.147344	0.023416	0.0954218	0.00623669	0.00258708	0.818315	0.00679029	0.00108653	2.45305	1	1	1	1	1	0.959434	0.365673	0.934326	0.973704	0.117297	0.999993	0.999794	0.999891	0.999993	0.723786
SAMD12	1.08973	156.111	-70.0556	0.0871409	-2.49271	0.0189002	0.804018	-0.0117868	-0.023759	-0.112752	1.61083	0.0379123	0.690561	0.086966	0.365888	0.0719682	0.156965	0.0305986	0.0183693	0.00421659	2.45451	1	1	1	1	1	0.691967	0.861139	0.89219	0.948226	0.117187	0.999993	0.999794	0.999891	0.999993	0.723786
SGSH	0.1033	1894.07	-939.037	3.64053	2.35883	0.00254115	0.0134314	0.0170506	0.0272163	-0.010704	0.277936	0.00501126	0.109317	0.0153866	0.0635553	0.00683685	0.96278	0.902003	1.22798	0.183381	2.4512	1	1	1	1	1	0.326488	0.342245	0.267799	0.668483	0.117435	0.999993	0.999794	0.999891	0.999993	0.723786
MBP	0.16736	2659.78	-1321.89	6.39357	4.33225	0.000164836	0.213071	0.00061317	0.0241124	-0.0105129	0.220771	0.00483104	0.0940238	0.0122056	0.0501489	0.00671342	2.55955	2.69341	0.00252373	0.231183	2.4522	1	1	1	1	1	0.10963	0.100764	0.959934	0.630648	0.11736	0.844104	0.999794	0.999891	0.999993	0.723786
CHUK	0.0846294	1056.1	-520.05	1.98741	0.802396	0.00753851	0.0764514	0.00538499	0.0537566	-0.00979707	0.0170985	0.005231	0.0170585	0.00797118	0.0122416	0.00625753	0.431459	18.7836	0.456377	19.2834	2.45125	1	1	1	1	1	0.511274	1.46421e-05	0.499322	1.12681e-05	0.117432	0.999993	0.000383534	0.999891	0.000175271	0.723786
NCOA2	0.31676	1520.84	-752.422	2.35121	1.47679	0.00156646	0.0819504	0.013501	0.0188919	-0.0186651	0.615807	0.00905374	0.223554	0.03424	0.140545	0.0119321	2.45551	0.153605	0.155477	0.0180684	2.44695	1	1	1	1	1	0.117113	0.695114	0.693356	0.893071	0.117753	0.864157	0.999794	0.999891	0.999993	0.725173
ZNF394	0.173385	2291.43	-1137.71	4.81583	3.49224	-0.00952098	-0.110375	0.0247146	-0.0234823	0.0117744	0.371667	0.00574065	0.126943	0.0197448	0.0816312	0.00752742	0.53596	0.00973538	1.56676	0.0827504	2.44672	1	1	1	1	1	0.464112	0.921402	0.210678	0.773604	0.117771	0.999993	0.999794	0.999891	0.999993	0.725173
NBEAL1	0.575316	488.622	-236.311	0.439836	-0.979441	0.00773286	0.0751058	-0.00637751	0.0342874	-0.041637	0.896264	0.0177139	0.35444	0.0491643	0.20433	0.0266323	0.665158	0.926832	0.0168269	0.0281581	2.44423	1	1	1	1	1	0.414745	0.335687	0.896789	0.866738	0.117958	0.999993	0.999794	0.999891	0.999993	0.72594
ORC5	0.104137	598.255	-291.127	0.858613	-0.91967	0.00786696	0.224994	-0.0179192	0.156921	-0.0262461	0.496596	0.0114297	0.208825	0.02627	0.110958	0.01679	0.275835	0.00703873	0.465283	2.00007	2.44359	1	1	1	1	1	0.599444	0.933138	0.495165	0.157292	0.118006	0.999993	0.999794	0.999891	0.999993	0.72594
CHST15	0.290464	2624.34	-1304.17	5.23965	3.31047	0.00751664	0.0844876	0.000214763	0.0912397	-0.0145369	0.405715	0.00691556	0.146753	0.0214232	0.0885847	0.00930107	0.0125942	0.110537	0.000100497	1.06084	2.44276	1	1	1	1	1	0.910646	0.739533	0.992001	0.303023	0.118068	0.999993	0.999794	0.999891	0.999993	0.725983
AEBP2	0.117416	902.264	-443.132	1.47093	0.396664	0.00357808	-0.0224869	0.0108562	0.0517189	-0.0190372	0.387351	0.00823465	0.160399	0.0208391	0.0874291	0.0121831	0.74674	2.62544	0.271392	0.349934	2.44169	1	1	1	1	1	0.38751	0.105163	0.602399	0.55415	0.118149	0.999993	0.999794	0.999891	0.999993	0.726136
UBFD1	0.21235	1159.43	-571.716	2.14778	0.870247	0.00593693	0.0480232	-0.00990973	0.0979949	-0.0165201	0.33306	0.00740718	0.139036	0.0180662	0.0753851	0.0105775	0.178961	1.06237	0.300878	1.6898	2.43927	1	1	1	1	1	0.672267	0.302675	0.583333	0.193627	0.118331	0.999993	0.999794	0.999891	0.999993	0.726574
SEPTIN2	0.113546	2814.61	-1399.31	6.07572	3.85489	0.0042487	0.0336374	-0.0128341	0.0989903	-0.00920247	0.29778	0.00436771	0.110022	0.0166578	0.0679597	0.00589137	0.0735205	0.253178	0.593604	2.12169	2.43992	1	1	1	1	1	0.786278	0.614846	0.441029	0.145226	0.118282	0.999993	0.999794	0.999891	0.999993	0.726574
HNRNPUL1	0.0641154	2552	-1268	4.86991	3.0696	0.00134485	-0.0259355	0.000288126	0.0791414	-0.00785831	0.287913	0.00372867	0.103181	0.0161009	0.065767	0.00503361	1.4228	1.03853	0.000320232	1.44808	2.43725	1	1	1	1	1	0.232944	0.308163	0.985723	0.228837	0.118484	0.999993	0.999794	0.999891	0.999993	0.72708
H1-5	2.61641	670.404	-327.202	0.546774	0.807403	-0.023677	-0.0850723	0.0502907	-0.310896	0.0117921	0.00781541	0.00727585	0.00781757	0.00733904	0.00747877	0.00755422	8.45815	118.331	46.9566	1728.1	2.43671	1	1	1	1	1	0.00363412	1.46748e-27	7.25744e-12	0	0.118525	0.149673	5.30929e-26	5.00267e-10	0	0.72708
SWAP70	0.128004	1979.63	-981.813	3.6982	2.28778	0.00617107	-0.0281139	0.0028708	0.0636782	-0.010467	0.398269	0.00496291	0.1423	0.0222634	0.0908628	0.00670645	0.0570286	0.875681	0.0166273	0.491144	2.43589	1	1	1	1	1	0.811256	0.349387	0.8974	0.483417	0.118586	0.999993	0.999794	0.999891	0.999993	0.727118
TRAV1-2	1.14371	120.275	-52.1376	0.0644968	-4.87259	0.0763211	0.578885	0.0709828	0.125228	-0.107694	2.26102	0.0367309	0.919529	0.102446	0.473847	0.0690184	2.16597	0.576306	0.480079	0.0698433	2.43476	1	1	1	1	1	0.141096	0.447764	0.488386	0.791565	0.118672	0.928607	0.999794	0.999891	0.999993	0.727306
AGK	0.100907	976.364	-480.182	1.61888	0.0769225	0.00306346	0.161978	-0.0175729	0.156956	-0.0177583	0.403694	0.00801867	0.158916	0.02213	0.091655	0.0113947	1.041	0.00191342	0.630555	2.93252	2.42883	1	1	1	1	1	0.30759	0.96511	0.427152	0.0868117	0.119122	0.999993	0.999794	0.999891	0.882058	0.727532
HSP90AA1	0.0629323	3229.73	-1606.86	6.69805	4.47258	0.00161353	-0.00289548	0.00218153	0.0502667	-0.0069817	0.308104	0.00329016	0.108175	0.0173017	0.0704224	0.00447873	0.9321	0.406465	0.0158981	0.509494	2.43004	1	1	1	1	1	0.334318	0.523769	0.899662	0.475358	0.11903	0.999993	0.999794	0.999891	0.999993	0.727532
TANGO6	0.151612	630.42	-307.21	0.804171	-0.489052	0.00677634	0.0552883	0.00705919	0.0596985	-0.0275845	0.520293	0.0116805	0.221328	0.0276743	0.116781	0.0176873	0.374831	1.44407	0.0650664	0.261327	2.43223	1	1	1	1	1	0.540383	0.229481	0.79866	0.60921	0.118864	0.999993	0.999794	0.999891	0.999993	0.727532
AKAP8	0.0792266	1751.09	-867.547	3.28929	1.95569	0.00261901	0.00375956	0.0133334	0.0523169	-0.0106155	0.340409	0.00499324	0.124585	0.0189531	0.0777038	0.00681309	0.836741	0.674572	0.494904	0.453315	2.42768	1	1	1	1	1	0.360331	0.411462	0.481748	0.500765	0.119209	0.999993	0.999794	0.999891	0.999993	0.727532
CPSF3	0.0560819	1427.75	-705.875	2.89498	1.54526	0.00656939	0.0873178	-0.00700087	0.0767439	-0.0109478	0.282678	0.00504921	0.110128	0.0156972	0.0643419	0.00701868	0.0646514	0.0163798	0.198911	1.42266	2.43302	1	1	1	1	1	0.79929	0.898162	0.655601	0.232966	0.118804	0.999993	0.999794	0.999891	0.999993	0.727532
ADAM17	0.257598	1521.03	-752.516	2.41115	1.73068	0.00575285	-0.00726335	0.00973711	-0.0143432	-0.016884	0.513997	0.00806452	0.190705	0.0284641	0.117024	0.010832	0.455949	0.877385	0.117021	0.0150226	2.4296	1	1	1	1	1	0.499523	0.348919	0.732288	0.90245	0.119063	0.999993	0.999794	0.999891	0.999993	0.727532
STARD9	0.754741	396.523	-190.262	0.288489	-1.63877	-0.00635892	0.352675	0.00601339	0.0555787	-0.0529329	1.12227	0.0225238	0.422931	0.0601206	0.255103	0.0339679	3.16488	0.00982407	0.0100044	0.0474665	2.42836	1	1	1	1	1	0.0752381	0.921046	0.920327	0.827532	0.119157	0.726691	0.999794	0.999891	0.999993	0.727532
ZNF721	0.170125	896.759	-440.379	1.33316	0.0453718	0.000646285	0.118587	-0.00757624	0.105673	-0.0213229	0.495886	0.00957742	0.194624	0.0275402	0.112903	0.0136794	2.07791	0.16678	0.0756788	0.876027	2.42975	1	1	1	1	1	0.149444	0.682989	0.783241	0.349292	0.119052	0.944799	0.999794	0.999891	0.999993	0.727532
NCOR2	0.151236	2292.26	-1138.13	4.11583	2.79501	0.00199404	-0.137105	0.0210947	0.0311721	-0.0105368	0.421679	0.00508047	0.149136	0.023532	0.0962142	0.00676241	0.9273	2.81844	0.803576	0.104967	2.42782	1	1	1	1	1	0.335565	0.0931871	0.370026	0.745948	0.119198	0.999993	0.999794	0.999891	0.999993	0.727532
CEP192	0.377854	1063.43	-523.715	1.25553	0.301354	-0.000699935	-0.0212814	-0.00314704	0.0697771	-0.02488	0.780848	0.0117624	0.281891	0.0434627	0.178528	0.0159757	3.20737	0.834754	0.0052429	0.152761	2.42539	1	1	1	1	1	0.0733071	0.360902	0.942277	0.69591	0.119384	0.715522	0.999794	0.999891	0.999993	0.727538
GOLGA1	0.100215	716.645	-350.322	1.11608	0.426914	0.00494377	0.182215	0.0345799	-0.0731391	-0.0221197	0.379014	0.00985109	0.175582	0.0202968	0.0847317	0.0142051	0.65762	0.0159212	2.90265	0.745089	2.42475	1	1	1	1	1	0.417401	0.89959	0.0884341	0.388036	0.119432	0.999993	0.999794	0.999891	0.999993	0.727538
FASN	0.821549	755.298	-369.649	0.639389	-0.557937	0.0016895	-0.10123	0.0212766	0.0330636	-0.0388489	1.16514	0.0184554	0.416666	0.0642032	0.266468	0.0249476	2.50111	1.2915	0.109823	0.0153961	2.42493	1	1	1	1	1	0.113766	0.255771	0.740346	0.901251	0.119419	0.850766	0.999794	0.999891	0.999993	0.727538
ABCD2	0.497447	235.962	-109.981	0.1895	-2.92654	0.0134789	0.450957	-0.00716801	0.183441	-0.0678012	1.2177	0.0262487	0.486495	0.0624965	0.269013	0.0435393	0.294367	0.0481053	0.0131549	0.464995	2.425	1	1	1	1	1	0.587435	0.826394	0.908687	0.495299	0.119413	0.999993	0.999794	0.999891	0.999993	0.727538
ALG6	0.0598539	1052.97	-518.487	2.02284	0.718544	0.00629249	0.0623583	-0.00688474	0.0907968	-0.00958234	0.0167484	0.00507266	0.0167278	0.0079282	0.0120597	0.00615541	0.171847	12.8279	0.754095	56.6853	2.42343	1	1	1	1	1	0.678476	0.000341486	0.385183	5.11452e-14	0.119533	0.999993	0.00853519	0.999891	9.89437e-13	0.727789
NEDD1	0.100813	949.269	-466.634	1.62441	0.37743	0.00980171	0.20023	-0.0041294	0.0704333	-0.0174901	0.4067	0.00796083	0.16292	0.0225723	0.0925821	0.0112367	0.0299598	0.101683	0.0334673	0.578766	2.42275	1	1	1	1	1	0.862581	0.749819	0.854844	0.446797	0.119585	0.999993	0.999794	0.999891	0.999993	0.727789
PRR5L	0.391776	772.906	-378.453	0.932028	-0.555822	-0.000307736	0.192225	-0.00579395	0.121808	-0.0285533	0.681112	0.0123776	0.260757	0.0372189	0.154941	0.0183478	2.18637	0.050209	0.0242338	0.618048	2.42184	1	1	1	1	1	0.139237	0.8227	0.876292	0.431774	0.119655	0.922679	0.999794	0.999891	0.999993	0.727876
PRKCB	0.061969	3997.3	-1990.65	8.32783	5.81592	-0.000286195	0.0885061	0.01588	-0.00468549	-0.00657632	0.238607	0.00311447	0.0865446	0.0133761	0.0544718	0.00422652	3.38017	0.146173	1.40943	0.00739889	2.42103	1	1	1	1	1	0.0659852	0.70222	0.235152	0.931453	0.119716	0.690877	0.999794	0.999891	0.999993	0.72791
LPAR6	0.262644	1433.57	-708.787	2.34154	0.726747	-0.00237388	-0.0243532	-0.0155106	0.192463	-0.0178605	0.491624	0.00813308	0.18789	0.0274586	0.11186	0.011481	3.96229	1.27076	0.319083	2.96039	2.42009	1	1	1	1	1	0.0465304	0.259624	0.572159	0.0853274	0.119788	0.589168	0.999794	0.999891	0.870749	0.728009
MCPH1	0.0907404	950.954	-467.477	1.54279	0.547763	0.003335	-0.0374378	0.0210386	0.0256182	-0.012466	0.0313554	0.006588	0.0306859	0.0110202	0.0184752	0.00801616	0.255564	2.3291	3.64463	1.92274	2.41836	1	1	1	1	1	0.613185	0.126975	0.0562503	0.165555	0.11992	0.999993	0.999794	0.999891	0.999993	0.728446
NOL6	0.0779817	1041.11	-512.555	1.77148	0.316852	0.0047689	0.0560517	0.00411565	0.117584	-0.0161633	0.393681	0.00730446	0.151988	0.0214354	0.0892966	0.0103951	0.397376	0.535455	0.0368651	1.73392	2.4177	1	1	1	1	1	0.528448	0.464323	0.84774	0.187911	0.119971	0.999993	0.999794	0.999891	0.999993	0.728446
COL9A2	0.726672	1304.26	-644.13	1.78026	0.330221	0.0104764	0.664418	-0.0267793	0.134994	-0.0269919	0.713048	0.0129662	0.279053	0.0402699	0.16338	0.0173688	0.301655	3.32308	0.442221	0.682701	2.41507	1	1	1	1	1	0.582847	0.0683137	0.506052	0.408658	0.120173	0.999993	0.990884	0.999891	0.999993	0.729333
TMEM248	0.0469242	1877.38	-930.69	3.89563	2.37263	0.00474874	0.0107372	0.00866257	0.0526605	-0.00839984	0.269942	0.00392768	0.0997898	0.0150588	0.0615184	0.00541204	0.0136946	0.546524	0.330911	0.732758	2.40891	1	1	1	1	1	0.906841	0.459741	0.565123	0.391991	0.120646	0.999993	0.999794	0.999891	0.999993	0.730516
SLC46A3	0.136216	1303.83	-643.916	2.31829	0.857956	0.00147631	0.031243	0.00354591	0.12189	-0.0147251	0.358607	0.00675006	0.141552	0.0198681	0.0814606	0.00948384	1.61229	0.759165	0.0318526	2.23893	2.41073	1	1	1	1	1	0.20417	0.38359	0.858351	0.134574	0.120506	0.999993	0.999794	0.999891	0.999993	0.730516
CELF1	0.220682	1593.01	-788.504	2.88849	1.81626	0.00283946	0.0257583	0.00833809	0.0298571	-0.0152559	0.551451	0.00728208	0.197857	0.0307993	0.125848	0.00982662	1.29446	0.357662	0.073291	0.0562863	2.41029	1	1	1	1	1	0.255229	0.549807	0.786604	0.812465	0.12054	0.999993	0.999794	0.999891	0.999993	0.730516
ESPN	1.12489	155.033	-69.5163	0.0851425	-4.19275	-0.0814855	-1.10299	-0.133874	0.542424	0.109605	1.91256	0.05557	0.788226	0.106159	0.441688	0.0705994	0.131139	0.206583	1.59032	1.50816	2.41024	1	1	1	1	1	0.717254	0.649459	0.207281	0.219421	0.120544	0.999993	0.999794	0.999891	0.999993	0.730516
ZNF789	0.0913573	435.179	-209.59	0.301781	-1.22085	0.0425746	0.345248	-0.0230556	-0.101585	-0.0509809	1.27338	0.0220675	0.523014	0.0718077	0.291437	0.0328459	1.43085	0.133638	0.103089	0.121498	2.40908	1	1	1	1	1	0.231625	0.71469	0.748154	0.727415	0.120633	0.999993	0.999794	0.999891	0.999993	0.730516
ZNF644	0.266789	1334.17	-659.086	1.96862	1.08048	-0.00410407	-0.0738917	0.0180874	0.0391337	-0.0187767	0.607787	0.00881065	0.219434	0.0338599	0.138843	0.0121003	5.48791	1.41112	0.285351	0.0794431	2.40793	1	1	1	1	1	0.0191484	0.234871	0.593215	0.778054	0.120722	0.379405	0.999794	0.999891	0.999993	0.730636
GSN-AS1	1.85722	253.383	-118.691	0.159024	-1.45672	-0.0519323	-0.930697	0.00644813	-0.00494183	0.0755039	1.2188	0.0360702	0.600989	0.0679965	0.270937	0.0486879	0.186218	0.409393	0.00899279	0.000332689	2.4049	1	1	1	1	1	0.666083	0.522278	0.92445	0.985448	0.120956	0.999993	0.999794	0.999891	0.999993	0.731713
TXLNG	0.099822	576.786	-280.393	0.794159	-0.89264	0.00489467	0.154908	-0.00763351	0.133549	-0.0274879	0.514274	0.0118452	0.215956	0.0270911	0.114824	0.0177379	0.718411	0.329064	0.0793957	1.35273	2.40149	1	1	1	1	1	0.396666	0.566211	0.778118	0.244802	0.121219	0.999993	0.999794	0.999891	0.999993	0.732293
NUP88	0.130456	1105.3	-544.649	2.14734	1.07523	0.00716171	0.13142	-0.000212175	0.037571	-0.0148116	0.288326	0.0067337	0.124523	0.0158398	0.0654885	0.0095572	0.00341528	0.00423182	0.000179428	0.329137	2.40185	1	1	1	1	1	0.953398	0.948132	0.989313	0.566168	0.121192	0.999993	0.999794	0.999891	0.999993	0.732293
OTOF	2.42233	744.587	-364.293	0.64055	0.736141	-0.00374014	-0.122652	0.152225	-0.452382	0.04502	0.015409	0.0130562	0.552852	0.0144501	0.0150241	0.0290473	0.212918	0.327214	110.977	906.636	2.40214	1	1	1	1	1	0.64449	0.567304	5.987e-26	3.54116e-199	0.12117	0.999993	0.999794	7.92038e-24	2.37839e-197	0.732293
SLU7	0.0899275	1767	-875.501	4.20533	2.5593	0.00329944	0.110023	-0.000858859	0.0581516	-0.0093548	0.231066	0.00436462	0.0917495	0.012784	0.0525263	0.00603892	0.282791	0.122208	0.00451346	1.22566	2.39967	1	1	1	1	1	0.594878	0.726651	0.946437	0.268253	0.121361	0.999993	0.999794	0.999891	0.999993	0.732811
CDC14A	0.278677	1165.88	-574.941	1.70855	0.919055	-0.00472004	0.0201476	0.0106368	0.0229604	-0.0203503	0.598332	0.00936373	0.221135	0.0334191	0.136584	0.0131435	5.29139	0.606376	0.101305	0.0282594	2.39728	1	1	1	1	1	0.0214311	0.436156	0.750269	0.8665	0.121546	0.397031	0.999794	0.999891	0.999993	0.732959
RCOR3	0.2066	1572.3	-778.15	3.46766	2.17709	-7.77178e-05	0.0686383	-0.00898484	0.0512151	-0.00929841	0.0237286	0.00509128	0.0233322	0.00845652	0.0139914	0.00600531	1.65867	7.35266	1.12885	13.399	2.39744	1	1	1	1	1	0.197783	0.00669634	0.28802	0.000251755	0.121534	0.999993	0.15095	0.999891	0.0037299	0.732959
TJAP1	0.0513275	1110.82	-547.41	2.01008	0.831524	0.00344288	0.0424921	-0.00393747	0.0784677	-0.0135005	0.0936869	0.00564168	0.126422	0.00761605	0.0113078	0.00871966	0.294021	0.607771	0.267286	48.1535	2.39719	1	1	1	1	1	0.587655	0.435628	0.605159	3.94132e-12	0.121554	0.999993	0.999794	0.999891	7.34275e-11	0.732959
ARHGAP31	0.204338	954.615	-469.308	1.40144	0.101803	0.0166399	-0.181104	0.00386311	0.0988443	-0.020081	0.439596	0.0088132	0.18157	0.0236671	0.0994351	0.0129729	1.29323	7.78605	0.0266429	0.988152	2.39607	1	1	1	1	1	0.255454	0.00526511	0.87034	0.320194	0.121641	0.999993	0.120766	0.999891	0.999993	0.733147
RAI1	0.254631	474.148	-229.074	0.476861	-1.17826	0.00997379	0.0965401	0.00489084	0.0723902	-0.0372968	0.716302	0.0155417	0.298605	0.0378511	0.16059	0.0241001	0.226779	1.11027	0.0166959	0.203199	2.395	1	1	1	1	1	0.633923	0.292024	0.897189	0.652151	0.121724	0.999993	0.999794	0.999891	0.999993	0.73331
HBS1L	0.143214	1562.73	-773.365	3.36429	2.18327	0.00536085	0.123516	-0.00156444	0.0185176	-0.0119326	0.284555	0.00560519	0.113037	0.0157251	0.0647305	0.00771368	0.0625065	0.0322778	0.00989762	0.0818376	2.39301	1	1	1	1	1	0.802577	0.857419	0.920752	0.774822	0.121879	0.999993	0.999794	0.999891	0.999993	0.733907
SAMD14	0.9684	930.838	-457.419	1.08779	0.789333	-0.025204	-0.0364144	-0.0528598	0.00260816	0.0324622	0.765692	0.0151003	0.308136	0.0437735	0.177421	0.0209995	0.636242	1.09079	1.45824	0.000216102	2.38967	1	1	1	1	1	0.425075	0.296297	0.22721	0.988271	0.122139	0.999993	0.999794	0.999891	0.999993	0.735137
TGIF2	0.133593	757.499	-370.75	1.13312	-0.352512	0.00811853	0.0766725	-0.010534	0.126851	-0.0222913	0.460006	0.00978487	0.18962	0.0248206	0.103632	0.0144344	0.0926359	0.834765	0.180122	1.49831	2.38494	1	1	1	1	1	0.760853	0.360898	0.671269	0.220932	0.12251	0.999993	0.999794	0.999891	0.999993	0.737029
NFKB2	0.174508	1819.23	-901.616	3.31397	2.01226	0.00366409	0.0266427	-0.016293	0.0865378	-0.0132036	0.450709	0.00619541	0.164331	0.0252529	0.102993	0.00855339	0.588375	0.376521	0.416271	0.705981	2.38291	1	1	1	1	1	0.443048	0.539471	0.518803	0.400781	0.122669	0.999993	0.999794	0.999891	0.999993	0.737586
MYH9	0.180814	4164.6	-2074.3	9.38028	6.63776	0.0057369	0.041171	0.0046477	0.0045245	-0.0109136	0.408713	0.00523928	0.147378	0.0228586	0.0932819	0.00707233	0.00553357	0.178253	0.0413406	0.00235259	2.3813	1	1	1	1	1	0.940702	0.672878	0.838882	0.961315	0.122796	0.999993	0.999794	0.999891	0.999993	0.737586
CCDC91	0.0903085	748.849	-366.424	1.21817	-0.0442103	0.00288276	0.142122	-0.00229829	0.0810029	-0.0207948	0.383924	0.0092169	0.165888	0.0205027	0.0861891	0.0134775	1.06295	0.139457	0.0125658	0.883277	2.38062	1	1	1	1	1	0.302544	0.708821	0.910746	0.347306	0.122849	0.999993	0.999794	0.999891	0.999993	0.737586
ZNF236	0.428666	847.225	-415.613	0.935595	-0.112759	-0.00306022	0.0378709	0.0141536	0.0398663	-0.0284879	0.811985	0.0132375	0.296704	0.0448209	0.185366	0.0184576	3.73085	0.570648	0.0997178	0.0462541	2.38216	1	1	1	1	1	0.0534162	0.450002	0.752169	0.829715	0.122728	0.627437	0.999794	0.999891	0.999993	0.737586
MYO6	0.603608	223.031	-103.515	0.167902	-3.31778	0.0115931	0.612531	-0.0228285	0.243483	-0.0715824	1.31423	0.0287122	0.510274	0.0667299	0.289165	0.0463983	0.506533	0.033065	0.117034	0.708996	2.38017	1	1	1	1	1	0.476643	0.85571	0.732274	0.399777	0.122884	0.999993	0.999794	0.999891	0.999993	0.737586
SREBF1	0.0812247	1180.95	-582.475	2.25106	0.874275	0.00579156	-0.0575734	0.00971974	0.0947344	-0.0133937	0.268274	0.00597849	0.114629	0.0145228	0.0605422	0.00868509	0.0186257	4.93201	0.447927	2.44849	2.37821	1	1	1	1	1	0.891445	0.0263637	0.503321	0.117638	0.123039	0.999993	0.510092	0.999891	0.999993	0.737957
GALNT6	0.188616	1152.07	-568.034	2.10091	1.03919	0.00616962	-0.0948643	0.0143885	0.0438221	-0.0160236	0.310094	0.00709157	0.135755	0.0167419	0.0699833	0.0103943	0.0656179	6.36427	0.738624	0.3921	2.37646	1	1	1	1	1	0.797827	0.0116441	0.390102	0.531197	0.123177	0.999993	0.254171	0.999891	0.999993	0.737957
ZNF417	0.732889	488.853	-236.427	0.346055	-0.803243	0.00838052	-0.0481427	-0.0341582	-0.0625193	-0.041228	0.0133791	0.0114719	0.529793	0.0353857	0.0132561	0.0267434	0.00409165	0.56868	0.931827	22.2433	2.37657	1	1	1	1	1	0.948997	0.450784	0.334389	2.40195e-06	0.123168	0.999993	0.999794	0.999891	3.84576e-05	0.737957
IP6K1	0.254933	990.963	-487.482	1.81439	0.858775	0.0124039	0.22493	-0.0137646	0.0242877	-0.018166	0.33261	0.00822211	0.152566	0.0183311	0.0752915	0.0117856	0.359138	0.251877	0.563837	0.104059	2.37581	1	1	1	1	1	0.548985	0.615756	0.452719	0.747012	0.123228	0.999993	0.999794	0.999891	0.999993	0.737957
LINC00570	2.91367	728.396	-356.198	0.657551	1.54867	-0.024861	-0.396557	0.0226263	-0.275657	0.047007	0.90359	0.0217028	0.37678	0.045052	0.194718	0.0304924	0.00387399	0.000518611	0.252232	2.00413	2.37651	1	1	1	1	1	0.950371	0.981831	0.615508	0.156872	0.123172	0.999993	0.999794	0.999891	0.999993	0.737957
UBASH3A	0.41226	696.315	-340.157	0.841414	-1.02844	-0.00198834	0.274325	-0.0212953	0.19695	-0.0304388	0.639898	0.0135035	0.255727	0.0352691	0.14546	0.019762	2.75662	0.00892362	0.364568	1.83325	2.37241	1	1	1	1	1	0.096853	0.92474	0.54598	0.175744	0.123496	0.803855	0.999794	0.999891	0.999993	0.738316
CALHM6	0.496427	860.94	-422.47	1.13409	-0.227594	-0.0200981	-0.171065	-0.0113036	0.130727	0.0272763	0.621481	0.0132781	0.255055	0.0349475	0.141602	0.0177066	0.289295	0.132714	0.104616	0.85229	2.37301	1	1	1	1	1	0.590672	0.715634	0.746359	0.355905	0.123449	0.999993	0.999794	0.999891	0.999993	0.738316
TRGV8	0.840697	144.449	-64.2246	0.0855641	-6.04983	0.046329	1.2477	-0.144717	0.64821	-0.092401	2.1638	0.0390678	0.765713	0.107464	0.467998	0.0599908	0.0542583	0.553106	1.81349	1.91842	2.37238	1	1	1	1	1	0.815813	0.457051	0.17809	0.166031	0.123499	0.999993	0.999794	0.999891	0.999993	0.738316
LINC01238	1.588	158.497	-71.2486	0.0790319	-2.14807	0.0273387	1.01581	0.00974044	-0.14097	-0.101398	1.57582	0.0393462	0.716277	0.0865963	0.359577	0.0658345	0.0883936	0.24673	0.012652	0.153699	2.3722	1	1	1	1	1	0.766229	0.619387	0.910442	0.695025	0.123513	0.999993	0.999794	0.999891	0.999993	0.738316
CHM	0.129894	557.244	-270.622	0.758369	-0.66365	0.00952033	0.0716107	-0.00267997	0.0757202	-0.0283446	0.523065	0.0119736	0.229071	0.0279105	0.117519	0.0184092	0.0789548	1.3628	0.00921987	0.415154	2.37065	1	1	1	1	1	0.778719	0.243052	0.923505	0.519365	0.123635	0.999993	0.999794	0.999891	0.999993	0.73871
SLC16A7	0.236777	817.521	-400.76	1.03936	-0.0605199	-0.000105271	-0.00585357	0.0134034	0.0518093	-0.0245161	0.574845	0.0111041	0.22378	0.0313857	0.130447	0.0159281	2.30853	1.38347	0.182375	0.157741	2.36904	1	1	1	1	1	0.128665	0.239511	0.66934	0.691245	0.123763	0.892639	0.999794	0.999891	0.999993	0.738799
DTX3L	0.391459	1620.43	-802.216	2.50581	1.36994	0.00357627	0.0769459	0.0102994	0.0722119	-0.0193364	0.613652	0.00915574	0.229247	0.0341197	0.139891	0.0125624	1.14709	0.220639	0.09112	0.266464	2.36922	1	1	1	1	1	0.28416	0.638554	0.762758	0.605713	0.123749	0.999993	0.999794	0.999891	0.999993	0.738799
PDGFA	1.37365	232.273	-108.137	0.144203	-0.169384	-0.0619517	-0.957678	0.0828405	-0.326755	0.0800738	1.14041	0.0404315	0.603561	0.0656481	0.266368	0.0520478	0.285961	0.503512	1.59236	1.50481	2.36689	1	1	1	1	1	0.59282	0.477961	0.206989	0.219933	0.123934	0.999993	0.999794	0.999891	0.999993	0.739483
SACS	0.391606	444.974	-214.487	0.38878	-1.573	-0.00449255	0.197674	0.0115009	0.108023	-0.0440983	0.867063	0.018537	0.339319	0.0458754	0.194885	0.0286695	2.7246	0.288115	0.0628496	0.307239	2.36594	1	1	1	1	1	0.098813	0.591431	0.802047	0.579379	0.124009	0.809554	0.999794	0.999891	0.999993	0.739593
DHX29	0.134259	1189.08	-586.54	2.57688	1.36499	0.00849437	0.0880494	-0.00702965	0.0539179	-0.0130758	0.247163	0.00595078	0.109413	0.0133375	0.0557103	0.00850384	0.235624	0.226503	0.277793	0.936687	2.36434	1	1	1	1	1	0.627385	0.634129	0.598151	0.333131	0.124136	0.999993	0.999794	0.999891	0.999993	0.739614
CBX3	0.120064	2499.61	-1241.81	5.42343	3.39525	0.00827087	0.0987899	-0.00163647	0.0696524	-0.0094617	0.329269	0.00455972	0.120881	0.0184334	0.0751038	0.00615487	1.01879	0.0156704	0.00788143	0.8601	2.36321	1	1	1	1	1	0.312807	0.90038	0.929259	0.353711	0.124227	0.999993	0.999794	0.999891	0.999993	0.739614
SAT1	0.409353	3834.9	-1909.45	8.6743	6.03851	-0.0156488	-0.16053	0.0104102	0.0477834	0.0170375	0.525245	0.00821394	0.200092	0.029437	0.11996	0.0110833	1.29925	0.000475237	0.125063	0.158666	2.36306	1	1	1	1	1	0.254351	0.982608	0.723607	0.690388	0.124238	0.999993	0.999794	0.999891	0.999993	0.739614
RERE	0.387615	2069.7	-1026.85	3.39005	2.69564	-0.00669993	-0.00660783	0.0376182	-0.0366831	-0.0175062	0.667987	0.00832816	0.23927	0.037438	0.152637	0.0113875	8.02414	0.52779	1.00965	0.0577578	2.36336	1	1	1	1	1	0.00461581	0.467537	0.314987	0.810076	0.124214	0.169337	0.999794	0.999891	0.999993	0.739614
FMR1	0.178469	770.346	-377.173	0.995007	-0.285108	-0.00120798	0.202449	-0.0112376	0.0964776	-0.0245691	0.546324	0.0112157	0.213583	0.0297183	0.124116	0.0159895	2.83398	0.000603221	0.142988	0.60422	2.36107	1	1	1	1	1	0.0922891	0.980405	0.705328	0.436972	0.124396	0.789491	0.999794	0.999891	0.999993	0.739828
PARP14	0.450922	2146.34	-1065.17	3.60771	2.29158	0.000504249	0.0423843	0.00861546	0.0890945	-0.0183015	0.677815	0.0087084	0.244851	0.0379257	0.154753	0.0119124	2.4479	0.284488	0.0516049	0.331456	2.36032	1	1	1	1	1	0.117682	0.593775	0.820294	0.564803	0.124457	0.864918	0.999794	0.999891	0.999993	0.739828
LOC105372522	0.378679	560.325	-272.163	0.596897	-0.877155	0.00357675	0.0635582	0.00178385	0.0779948	-0.034726	0.710203	0.0149733	0.282971	0.0377962	0.159693	0.0226058	1.09303	1.13422	0.00222751	0.238539	2.35977	1	1	1	1	1	0.2958	0.286877	0.962357	0.625263	0.1245	0.999993	0.999794	0.999891	0.999993	0.739828
ZNF611	0.238243	855.554	-419.777	1.19454	0.380103	0.00607488	0.0658417	0.0162957	-0.0266973	-0.0175887	0.00421453	0.00386041	0.19188	0.00406246	0.00416153	0.0114475	1.25003	0.235447	16.0905	41.1557	2.36072	1	1	1	1	1	0.263546	0.627514	6.03867e-05	1.40572e-10	0.124425	0.999993	0.999794	0.00248706	2.52894e-09	0.739828
INTS2	0.241231	678.571	-331.285	0.812553	-0.684796	0.00554924	0.0720196	-0.025033	0.132614	-0.0280114	0.660397	0.0121572	0.256018	0.0361322	0.150003	0.0182443	0.601027	0.687855	0.479995	0.781586	2.35729	1	1	1	1	1	0.438187	0.406895	0.488425	0.376656	0.124699	0.999993	0.999794	0.999891	0.999993	0.740672
MAN2B2	0.0627659	2057.85	-1020.92	3.95312	2.52777	0.00281983	0.0366283	0.0143525	0.0354236	-0.00878237	0.309026	0.00424177	0.112058	0.0173586	0.0707454	0.00572202	0.499954	0.168596	0.683637	0.250721	2.35573	1	1	1	1	1	0.47952	0.681363	0.408337	0.616568	0.124823	0.999993	0.999794	0.999891	0.999993	0.740739
AP2A2	0.189973	1101.8	-542.902	1.52293	0.698911	0.00429337	-0.119171	-0.010893	0.0492612	-0.0196889	0.580732	0.00908808	0.215825	0.0321648	0.132358	0.0128261	0.766979	2.42424	0.114692	0.138519	2.35641	1	1	1	1	1	0.381153	0.119471	0.734864	0.709758	0.124769	0.999993	0.999794	0.999891	0.999993	0.740739
MOB1A	0.106982	2761.52	-1372.76	5.62976	3.6484	0.00389142	-0.018673	0.00371209	0.0675936	-0.00886612	0.307018	0.00425971	0.112741	0.0171502	0.0700564	0.00578163	0.0940562	0.962758	0.0468489	0.930927	2.35161	1	1	1	1	1	0.759083	0.326493	0.82864	0.334622	0.125154	0.999993	0.999794	0.999891	0.999993	0.740807
CLIP4	0.187072	1187.73	-585.867	1.86883	0.558377	0.00987638	-0.0655353	-0.00541007	0.114302	-0.017014	0.457795	0.00784585	0.176699	0.0250114	0.103771	0.0110945	0.0581416	2.27927	0.0467875	1.21327	2.35176	1	1	1	1	1	0.809458	0.131114	0.828751	0.270686	0.125142	0.999993	0.999794	0.999891	0.999993	0.740807
PCNX4	0.117679	753.736	-368.868	1.13783	-0.000303556	0.00909017	0.0566382	-0.00582083	0.0591883	-0.0218974	0.450671	0.00964941	0.18964	0.024571	0.102114	0.0142745	0.0185027	1.06502	0.0561207	0.335973	2.35322	1	1	1	1	1	0.891802	0.302074	0.812736	0.562163	0.125025	0.999993	0.999794	0.999891	0.999993	0.740807
ACOX1	0.247302	1783.72	-883.861	3.36275	2.38153	0.0101372	0.169252	0.0226858	-0.0411574	-0.0142954	0.379319	0.00676921	0.150552	0.0210509	0.086248	0.0093205	0.306281	0.0941808	1.16136	0.227719	2.35241	1	1	1	1	1	0.579972	0.758928	0.281184	0.633221	0.125089	0.999993	0.999794	0.999891	0.999993	0.740807
SMPD1	0.161017	927.736	-455.868	1.46826	0.854762	-0.00173602	-0.0546672	0.00788983	-0.016265	-0.0114821	0.014682	0.00609718	0.0147056	0.00824334	0.0117104	0.00748797	1.48495	14.7515	0.916071	1.92914	2.35136	1	1	1	1	1	0.223002	0.000122649	0.338509	0.164852	0.125174	0.999993	0.00310703	0.999891	0.999993	0.740807
RNF213	0.513908	3380.15	-1682.07	6.79741	4.9147	-0.00398077	0.0415081	0.027084	0.0293228	-0.0197339	0.833986	0.00958695	0.294589	0.0468197	0.19059	0.0128603	5.90795	0.216054	0.334634	0.0236706	2.35464	1	1	1	1	1	0.0150727	0.642063	0.562943	0.877726	0.124911	0.33609	0.999794	0.999891	0.999993	0.740807
SDF2L1	0.351265	2366.06	-1175.03	4.55117	2.76737	0.0145129	0.207431	-0.000742099	0.0812508	-0.0169603	0.615422	0.0089112	0.204581	0.0328581	0.134936	0.0110673	0.538448	0.110559	0.00051008	0.362577	2.34848	1	1	1	1	1	0.463077	0.739509	0.981981	0.547079	0.125406	0.999993	0.999794	0.999891	0.999993	0.741744
NR1D2	0.316874	1231.46	-607.732	1.80822	0.362349	-0.000462068	-0.0458402	0.0111485	0.142121	-0.019512	0.518223	0.00910051	0.194953	0.0284567	0.117879	0.0127337	2.76144	1.78944	0.153484	1.45361	2.34798	1	1	1	1	1	0.0965614	0.180994	0.695228	0.22795	0.125446	0.802962	0.999794	0.999891	0.999993	0.741744
MRTO4	0.133523	1056.56	-520.282	1.81047	0.26953	0.00732109	0.154543	-0.018015	0.148373	-0.0169253	0.410714	0.0079208	0.161599	0.0227956	0.0936745	0.0110519	0.0619014	0.000171113	0.624546	2.5088	2.34533	1	1	1	1	1	0.803515	0.989563	0.429363	0.113212	0.125659	0.999993	0.999794	0.999891	0.999993	0.74241
CDR2	0.305583	848.479	-416.24	1.34125	0.194816	0.00465977	0.198103	-0.00218429	0.0621607	-0.0221678	0.416439	0.0100274	0.18101	0.022578	0.0941794	0.0144756	0.710896	0.00093744	0.00935947	0.435632	2.34517	1	1	1	1	1	0.399147	0.975574	0.922929	0.509238	0.125672	0.999993	0.999794	0.999891	0.999993	0.74241
LYRM7	0.108397	680.178	-332.089	0.936078	-0.446845	0.0097915	0.121917	-0.0204461	0.0969494	-0.0254213	0.598856	0.0112394	0.236218	0.0331598	0.13616	0.0166152	0.051049	0.314445	0.380188	0.506978	2.34091	1	1	1	1	1	0.821248	0.574965	0.537503	0.47645	0.126016	0.999993	0.999794	0.999891	0.999993	0.744106
DNAJC11	0.105316	863.649	-423.825	1.33408	0.0253709	0.00613363	0.0461416	-0.00138097	0.0992583	-0.0193546	0.402449	0.00870301	0.166239	0.021603	0.0908196	0.0126557	0.236911	1.13997	0.0040864	1.19447	2.33882	1	1	1	1	1	0.626446	0.285658	0.94903	0.27443	0.126185	0.999993	0.999794	0.999891	0.999993	0.744268
CARD8	0.0877015	2142.47	-1063.23	4.33671	2.84109	0.000477882	0.104752	0.00230943	0.0407288	-0.00890986	0.270963	0.00427384	0.102263	0.0151657	0.0618708	0.00582647	2.08459	0.0829576	0.0231892	0.433344	2.33847	1	1	1	1	1	0.148792	0.773329	0.878966	0.510353	0.126214	0.943693	0.999794	0.999891	0.999993	0.744268
FKBP15	0.101022	2450.05	-1217.02	4.79766	3.41928	0.00258482	-0.0359145	0.0121451	-3.12015e-05	-0.0090244	0.345756	0.00441438	0.124387	0.0193551	0.0789401	0.00590062	0.641535	1.04339	0.393746	1.56227e-07	2.33906	1	1	1	1	1	0.423156	0.307034	0.530337	0.999685	0.126166	0.999993	0.999794	0.999891	0.999993	0.744268
IGLV2-11	1.25116	2014.16	-999.08	3.12588	0.986227	0.0351201	0.453864	0.0409472	0.154403	-0.0335449	1.06958	0.0167495	0.396862	0.0602055	0.245135	0.0219487	2.07482	0.197826	0.462568	0.396738	2.33579	1	1	1	1	1	0.149747	0.656481	0.496426	0.528779	0.12643	0.945631	0.999794	0.999891	0.999993	0.745211
ATF1	0.0810942	798.913	-391.457	1.38749	0.230284	0.00536549	0.176974	-0.00561892	0.0622611	-0.0186675	0.345842	0.00844647	0.153364	0.0186579	0.077833	0.0122183	0.354076	0.00356538	0.090694	0.639892	2.33425	1	1	1	1	1	0.551815	0.952386	0.763297	0.42375	0.126556	0.999993	0.999794	0.999891	0.999993	0.745616
HNRNPM	0.0427916	3740.27	-1862.14	7.07732	4.64037	0.00280277	0.0412531	0.00663034	0.0594806	-0.0056887	0.253183	0.00277061	0.0890942	0.0142148	0.0578553	0.0037242	0.0359481	0.0121051	0.217566	1.05698	2.33324	1	1	1	1	1	0.849623	0.912391	0.640901	0.303906	0.126638	0.999993	0.999794	0.999891	0.999993	0.745763
SNX1	0.0680598	2033.41	-1008.71	4.20345	2.65646	0.00448319	0.0543655	-0.000908022	0.0553852	-0.00846507	0.228031	0.00406554	0.0894261	0.0126968	0.0519431	0.0055441	0.000787192	0.0889824	0.0051145	1.13692	2.3313	1	1	1	1	1	0.977617	0.765475	0.942987	0.286303	0.126796	0.999993	0.999794	0.999891	0.999993	0.746357
MAP4	0.138871	1543.03	-763.513	2.62202	1.62946	-0.00166809	-0.0440482	0.0148949	0.0322804	-0.0136418	0.4554	0.00647499	0.166063	0.025338	0.103847	0.00895934	3.89827	1.19669	0.345563	0.0966258	2.31843	1	1	1	1	1	0.048336	0.273983	0.556636	0.755917	0.127849	0.599485	0.999794	0.999891	0.999993	0.746606
SETD1A	0.841622	756.861	-370.431	0.650879	-0.636978	-0.0103356	-0.0076937	0.0217377	0.0588199	-0.0395496	1.17351	0.0192331	0.418251	0.0647221	0.268127	0.0259753	6.16418	0.715819	0.112804	0.0481246	2.31826	1	1	1	1	1	0.0130363	0.397519	0.736974	0.826359	0.127863	0.305979	0.999794	0.999891	0.999993	0.746606
TRIM62	0.117189	553.839	-268.92	0.709361	-0.637636	0.00819217	0.11015	0.0160861	0.03688	-0.0286919	0.529789	0.0124369	0.232085	0.0280426	0.118655	0.0188306	0.223746	0.824146	0.329052	0.0966079	2.32161	1	1	1	1	1	0.636201	0.363971	0.566218	0.755939	0.127588	0.999993	0.999794	0.999891	0.999993	0.746606
LATS1	0.113529	1462.32	-723.159	2.42016	1.29929	0.000663122	-0.0224877	0.0187575	0.0508667	-0.013396	0.380515	0.0063277	0.142827	0.0210289	0.0867479	0.00879166	2.09274	1.35065	0.795646	0.343834	2.3217	1	1	1	1	1	0.148001	0.245165	0.372398	0.557624	0.12758	0.943214	0.999794	0.999891	0.999993	0.746606
SETDB2	0.0819069	670.526	-327.263	1.01583	-0.53591	0.00566039	0.190728	-0.00690937	0.121501	-0.0227415	0.43483	0.0102259	0.184986	0.0230624	0.0971978	0.0149089	0.475681	0.0120553	0.0897567	1.56258	2.32673	1	1	1	1	1	0.490385	0.912571	0.764487	0.211287	0.127169	0.999993	0.999794	0.999891	0.999993	0.746606
HAUS6	0.0758817	735.21	-359.605	1.13359	-0.0594845	0.00576943	0.0860816	-0.0067023	0.0728271	-0.0213564	0.414618	0.00938462	0.177917	0.022353	0.0935372	0.0140064	0.323768	0.716448	0.089903	0.606202	2.32491	1	1	1	1	1	0.569352	0.397312	0.764301	0.436221	0.127318	0.999993	0.999794	0.999891	0.999993	0.746606
RBMS1	0.0865431	2496.94	-1240.47	5.26768	3.58096	0.00132777	0.0985462	0.0123167	0.0117559	-0.0081324	0.254386	0.00391177	0.0957288	0.0141629	0.0579192	0.00533661	1.28475	0.0944795	0.756278	0.0411969	2.32224	1	1	1	1	1	0.257018	0.758558	0.384496	0.839158	0.127537	0.999993	0.999794	0.999891	0.999993	0.746606
CC2D1B	0.0813145	1056.94	-520.469	1.7788	0.797954	0.00144023	0.0239409	0.00336836	0.0453404	-0.0158775	0.351794	0.00722552	0.143063	0.0193221	0.0800719	0.0104245	1.45303	1.11691	0.0303898	0.320635	2.31981	1	1	1	1	1	0.228043	0.290584	0.861609	0.571226	0.127736	0.999993	0.999794	0.999891	0.999993	0.746606
TNIK	0.411978	1388.85	-686.425	1.93373	1.09369	-0.0077618	0.0994686	0.0126483	0.0430685	-0.0211707	0.730449	0.0101729	0.2611	0.0407339	0.166913	0.013889	7.68311	0.107207	0.0964163	0.0665792	2.32344	1	1	1	1	1	0.00557399	0.743346	0.756173	0.796384	0.127438	0.191608	0.999794	0.999891	0.999993	0.746606
PLB1	0.293976	1105.04	-544.521	1.8508	1.93144	0.00458076	0.168207	0.0634296	-0.227916	-0.01863	0.373058	0.00864569	0.166578	0.0198789	0.0827656	0.0122358	0.614154	2.80932e-05	10.1812	7.58315	2.31825	1	1	1	1	1	0.433228	0.995771	0.00141881	0.00589162	0.127864	0.999993	0.999794	0.0468064	0.0807985	0.746606
PIP4P1	0.0950445	1768.75	-876.376	3.75927	2.49581	-0.00530375	-0.0179613	0.0156538	0.00954826	0.00958777	0.159591	0.00468806	0.0985443	0.00903937	0.032302	0.0062905	0.00153423	0.752099	2.99889	0.0873753	2.32309	1	1	1	1	1	0.968755	0.385812	0.0833215	0.767541	0.127467	0.999993	0.999794	0.999891	0.999993	0.746606
IDH3A	0.160936	991.148	-487.574	1.58096	0.187202	0.009502	0.0256871	-0.0113432	0.126562	-0.0182126	0.410855	0.00841638	0.165913	0.0223608	0.0933158	0.0119516	0.00538276	1.29396	0.257335	1.8395	2.32215	1	1	1	1	1	0.941514	0.25532	0.611957	0.17501	0.127544	0.999993	0.999794	0.999891	0.999993	0.746606
TRIM8	0.0919472	2607.48	-1295.74	5.35498	3.41505	0.00441755	-0.0955637	0.0179322	0.0587517	-0.00833976	0.249617	0.00399053	0.0946337	0.013876	0.0568014	0.00546823	1.78802e-05	4.47083	1.67008	1.06985	2.32602	1	1	1	1	1	0.996626	0.0344782	0.196247	0.300979	0.127227	0.999993	0.616045	0.999891	0.999993	0.746606
NLRP6	1.20162	516.248	-250.124	0.440383	-0.45575	0.0291929	0.871107	0.0405433	-0.210446	-0.0434805	0.910286	0.0211762	0.41739	0.0507794	0.206383	0.0285503	0.131929	2.07107	0.637475	1.03977	2.31936	1	1	1	1	1	0.71644	0.150116	0.424627	0.307875	0.127773	0.999993	0.999794	0.999891	0.999993	0.746606
SP140L	0.0881974	982.493	-483.246	1.59119	0.329217	0.000169436	0.112261	0.00228637	0.0915828	-0.0173447	0.39824	0.0080415	0.157695	0.0218257	0.0904116	0.011365	2.28928	0.0966694	0.0109739	1.02608	2.32912	1	1	1	1	1	0.13027	0.755864	0.916569	0.311082	0.126974	0.893274	0.999794	0.999891	0.999993	0.746606
PTPN1	0.107754	2160.58	-1072.29	4.03332	3.1478	-0.00118175	0.0217181	0.0324637	-0.0739073	-0.00974815	0.350738	0.0047687	0.127408	0.0195529	0.0800076	0.00639519	3.95612	0.30806	2.7566	0.853321	2.32347	1	1	1	1	1	0.0467014	0.578873	0.0968541	0.355615	0.127435	0.589824	0.999794	0.999891	0.999993	0.746606
LYPD2	3.51564	289.841	-136.921	0.171295	-1.46488	-0.0184334	0.032671	0.0599159	-0.151048	-0.0126367	0.00870156	0.00792502	0.00872004	0.00815237	0.00843475	0.00828488	6.15123	13.9794	54.0152	320.691	2.32645	1	1	1	1	1	0.0131321	0.000184829	1.98942e-13	1.02403e-71	0.127191	0.307126	0.00464627	1.51485e-11	3.66441e-70	0.746606
TARP	0.400911	691.38	-337.69	0.831635	-0.937811	0.00719553	0.463795	-0.0347806	0.16629	-0.029304	0.627534	0.0134173	0.258346	0.0351143	0.142847	0.0192064	0.580474	1.11298	0.981088	1.35517	2.3279	1	1	1	1	1	0.446127	0.291436	0.32193	0.244376	0.127073	0.999993	0.999794	0.999891	0.999993	0.746606
MED13	0.420226	1379.67	-681.834	1.83875	1.20229	-0.00329662	0.0111965	0.0266225	-0.00765168	-0.0221455	0.766503	0.0110217	0.275816	0.0428208	0.175288	0.0145473	5.00247	0.487358	0.386535	0.0019055	2.31742	1	1	1	1	1	0.0253111	0.485108	0.534126	0.965182	0.127932	0.433333	0.999794	0.999891	0.999993	0.746672
NEMF	0.198039	1523.12	-753.558	2.5655	1.69711	0.00173311	-0.0503969	0.00856688	0.015001	-0.0154123	0.59041	0.00744591	0.210435	0.0330063	0.134746	0.0101304	1.71135	0.910127	0.0673675	0.0123939	2.31463	1	1	1	1	1	0.19081	0.340081	0.795209	0.911356	0.128162	0.999993	0.999794	0.999891	0.999993	0.747677
RNF6	0.0779093	1682.42	-833.208	3.33837	1.95389	0.00568838	0.0648083	0.00759787	0.0532938	-0.00990249	0.30423	0.00479792	0.108411	0.0163283	0.0671269	0.00650988	0.0188696	0.0539276	0.216522	0.630319	2.31389	1	1	1	1	1	0.890741	0.816365	0.641703	0.427238	0.128222	0.999993	0.999794	0.999891	0.999993	0.747698
ALDH3B1	0.182433	2060.49	-1022.24	4.31598	3.34159	-0.0021975	-0.107677	0.0107472	-0.0536817	0.0121551	0.325026	0.00584696	0.121037	0.0184035	0.0760756	0.00799952	1.35226	0.00227024	0.341026	0.497923	2.30881	1	1	1	1	1	0.244884	0.961998	0.559238	0.480414	0.128642	0.999993	0.999794	0.999891	0.999993	0.749258
BOD1L1	0.416224	1749.78	-866.891	2.97903	2.50941	-0.000768622	0.198188	0.0331539	-0.0984023	-0.0187219	0.636001	0.00932505	0.232949	0.0356411	0.145359	0.0123289	3.56745	0.0307101	0.865301	0.458273	2.30593	1	1	1	1	1	0.0589228	0.860889	0.35226	0.498432	0.128881	0.652199	0.999794	0.999891	0.999993	0.749258
TRIM25	0.391044	1955.33	-969.667	3.35992	2.58944	0.000760022	0.133723	0.040648	-0.0559062	-0.0171627	0.455948	0.00831555	0.180065	0.025311	0.1039	0.0113029	2.31488	0.0175546	2.57906	0.289527	2.30565	1	1	1	1	1	0.128141	0.894594	0.108286	0.590524	0.128904	0.890871	0.999794	0.999891	0.999993	0.749258
CCNH	0.105316	1561.7	-772.849	2.67303	1.61156	-0.0032682	0.0450949	0.00472353	0.0484112	-0.0116033	0.00586889	0.00581853	0.00567166	0.00474187	0.00550837	0.00764364	7.00401	62.5568	0.992281	77.2404	2.30444	1	1	1	1	1	0.00813272	2.58874e-15	0.319186	1.51365e-18	0.129005	0.23507	8.28967e-14	0.999891	3.21823e-17	0.749258
DDX60	0.621662	1657.48	-820.74	2.46134	1.14686	0.0012945	0.19519	-0.00241454	0.130867	-0.0232994	0.738956	0.0111764	0.27931	0.0412931	0.168405	0.01533	2.08576	0.00186805	0.00341913	0.603884	2.30995	1	1	1	1	1	0.148678	0.965525	0.953372	0.4371	0.128548	0.943459	0.999794	0.999891	0.999993	0.749258
LBR	0.176558	2235.4	-1109.7	4.75326	3.10192	0.0117322	0.225648	-0.00646672	0.0336939	-0.0110198	0.341484	0.005339	0.125134	0.0185227	0.0757453	0.00725794	2.529	1.41798	0.121888	0.197875	2.30526	1	1	1	1	1	0.111771	0.233737	0.726996	0.656442	0.128937	0.846657	0.999794	0.999891	0.999993	0.749258
DDX23	0.0321094	1641.98	-812.989	3.2436	1.90026	0.00274613	0.0336527	0.00471467	0.0584066	-0.00902543	0.281745	0.00427249	0.104994	0.0157473	0.0643204	0.00594185	0.42749	0.257349	0.0896374	0.824569	2.30724	1	1	1	1	1	0.513223	0.611947	0.764639	0.363848	0.128773	0.999993	0.999794	0.999891	0.999993	0.749258
FUT4	0.277041	1450.73	-717.364	2.71454	2.36746	-0.00568498	-0.132484	0.0146833	-0.0981946	0.0157299	0.37527	0.00741337	0.153714	0.0210476	0.0852612	0.0103612	0.219532	0.011942	0.486684	1.32639	2.30478	1	1	1	1	1	0.639397	0.912981	0.48541	0.249448	0.128977	0.999993	0.999794	0.999891	0.999993	0.749258
IGKV3-11	1.20131	2728.42	-1356.21	4.90761	2.89301	0.0341476	0.507763	0.0411716	0.0718836	-0.0275079	0.990226	0.0133395	0.360624	0.055414	0.225997	0.0181134	4.54452	0.666967	0.552021	0.101171	2.3063	1	1	1	1	1	0.0330243	0.414111	0.457493	0.750429	0.128851	0.491929	0.999794	0.999891	0.999993	0.749258
TPRG1	0.465585	288.06	-136.03	0.246246	-1.89762	0.0231761	0.391304	0.0339262	-0.00963327	-0.0528394	0.984353	0.0222541	0.431296	0.0510655	0.21865	0.0348242	0.00735577	0.0764733	0.441381	0.0019411	2.30226	1	1	1	1	1	0.931653	0.782135	0.506457	0.964858	0.129186	0.999993	0.999794	0.999891	0.999993	0.749978
SMC3	0.0282739	1679.6	-831.799	3.4017	2.06946	0.00411115	0.0762845	0.00192045	0.0459856	-0.00847898	0.276665	0.00401723	0.101892	0.0154906	0.0632243	0.00558987	0.0110018	7.24165e-05	0.0153698	0.529025	2.30083	1	1	1	1	1	0.916464	0.99321	0.901335	0.467017	0.129305	0.999993	0.999794	0.999891	0.999993	0.750057
IFI30	0.724877	1388.33	-686.163	1.94758	1.44595	-0.0157624	-0.56951	0.00160695	0.0173482	0.0236519	0.0182511	0.0104851	0.335074	0.0240672	0.0175348	0.0155931	0.420889	1.46444	0.00445811	0.978826	2.30072	1	1	1	1	1	0.516494	0.226224	0.946766	0.322489	0.129314	0.999993	0.999794	0.999891	0.999993	0.750057
EZR	0.0571982	2816.57	-1400.28	5.42188	3.48649	0.00264515	0.0179775	-0.000391622	0.0699945	-0.00699662	0.307922	0.00342761	0.108424	0.0172796	0.0703652	0.00461535	0.272042	0.187379	0.000513649	0.98949	2.29809	1	1	1	1	1	0.601965	0.665107	0.981918	0.319867	0.129533	0.999993	0.999794	0.999891	0.999993	0.75067
EEF2K	0.270032	450.684	-217.342	0.46293	-0.973201	0.00553589	0.0962943	0.0129061	0.0281567	-0.0382506	0.684178	0.0159716	0.297217	0.0364628	0.154172	0.0252361	0.645967	1.1508	0.125283	0.0333546	2.29739	1	1	1	1	1	0.421558	0.283382	0.723374	0.855087	0.129592	0.999993	0.999794	0.999891	0.999993	0.75067
H2BC20P	0.548911	232.597	-108.299	0.15838	-2.21321	0.0125544	0.617744	-0.054188	0.095183	-0.0696091	1.19647	0.0279259	0.507095	0.0660858	0.272638	0.0459243	0.371614	0.0538406	0.672341	0.121884	2.29745	1	1	1	1	1	0.542126	0.81651	0.412236	0.727	0.129587	0.999993	0.999794	0.999891	0.999993	0.75067
LST1	0.274015	2995	-1489.5	6.55859	4.63586	-0.0110486	-0.0548644	0.012958	0.0135455	0.0136937	0.36529	0.00655759	0.145779	0.0205199	0.0834288	0.00903644	0.716169	0.34922	0.398771	0.0263607	2.29641	1	1	1	1	1	0.397404	0.554555	0.527725	0.871023	0.129673	0.999993	0.999794	0.999891	0.999993	0.750808
TARS1	0.135415	1367	-675.502	2.83453	1.43969	0.00745658	0.0950977	-0.00176509	0.0775045	-0.0130192	0.275194	0.00626052	0.116893	0.0154204	0.0653927	0.00859271	0.0106009	0.103519	0.013102	1.40474	2.29564	1	1	1	1	1	0.917994	0.747647	0.90887	0.235932	0.129737	0.999993	0.999794	0.999891	0.999993	0.750848
DLD	0.0780106	1453.26	-718.631	2.98899	1.64835	0.00669532	0.10315	-0.0119145	0.0740204	-0.00843189	0.0246864	0.00453566	0.0233005	0.00859546	0.0137493	0.00557062	0.414771	18.0256	1.92139	28.9829	2.29109	1	1	1	1	1	0.519558	2.1796e-05	0.165704	7.30202e-08	0.130119	0.999993	0.000565271	0.999891	1.20598e-06	0.751094
TAFAZZIN	0.114764	1768.33	-876.166	3.75691	2.82993	-0.00840394	-0.00674081	0.0144043	-0.0421334	0.0103392	0.238219	0.005001	0.0983393	0.0132556	0.0542149	0.00682691	0.700675	1.26176	1.18082	0.603972	2.29363	1	1	1	1	1	0.402557	0.261318	0.277189	0.437067	0.129906	0.999993	0.999794	0.999891	0.999993	0.751094
KANSL3	0.117798	1246.04	-615.021	2.13742	1.33978	0.000615185	0.0580094	0.000316963	0.0116549	-0.0147395	0.392836	0.00692467	0.150486	0.0218334	0.0898452	0.00973793	2.00985	0.319573	0.000210754	0.0168277	2.29103	1	1	1	1	1	0.156281	0.571864	0.988417	0.896787	0.130124	0.955115	0.999794	0.999891	0.999993	0.751094
DDX27	0.0259869	1789.79	-886.894	3.45395	1.92841	0.00380553	0.011938	-0.000535767	0.0889879	-0.00824822	0.279522	0.00394936	0.101777	0.0155908	0.063833	0.00544588	0.0393546	0.467088	0.0011809	1.94344	2.29395	1	1	1	1	1	0.842748	0.49433	0.972587	0.163295	0.129879	0.999993	0.999794	0.999891	0.999993	0.751094
PRPF38A	0.0355124	1149.45	-566.724	2.21537	1.30571	0.00603376	0.111338	-0.00572613	0.0149787	-0.0129218	0.338405	0.00609066	0.132918	0.01892	0.0773663	0.00853493	0.0175889	0.00159413	0.0915969	0.0374841	2.29216	1	1	1	1	1	0.894492	0.968152	0.762157	0.846483	0.130029	0.999993	0.999794	0.999891	0.999993	0.751094
ERCC6	0.158915	771.562	-377.781	1.03793	-0.00126403	0.00384243	0.124583	0.0019854	0.0345615	-0.0231606	0.525995	0.0106963	0.210013	0.0286908	0.119656	0.0152975	0.984374	0.225934	0.00478866	0.0834284	2.29223	1	1	1	1	1	0.321121	0.634555	0.94483	0.772704	0.130023	0.999993	0.999794	0.999891	0.999993	0.751094
TBC1D9	0.241598	1119.23	-551.614	1.62882	0.370024	0.00593902	-0.110972	-0.00364371	0.118212	-0.0188452	0.488442	0.00892486	0.188062	0.0268604	0.111192	0.0124589	0.367691	3.32864	0.018402	1.13026	2.28793	1	1	1	1	1	0.544265	0.0680832	0.892095	0.28772	0.130384	0.999993	0.990761	0.999891	0.999993	0.752262
KDM1A	0.0531929	1278.21	-631.106	2.42056	0.953199	0.00663377	0.0394646	-0.00736427	0.118005	-0.0122454	0.248744	0.00592488	0.127797	0.0118581	0.0485055	0.00809815	0.00115138	0.4219	0.385682	5.91864	2.28652	1	1	1	1	1	0.972931	0.515991	0.534578	0.0149815	0.130502	0.999993	0.999794	0.999891	0.198999	0.752283
MCOLN2	0.59603	518.691	-251.345	0.503462	-1.71705	0.000423377	0.414298	-0.0513208	0.221984	-0.0397733	0.917546	0.0176735	0.348106	0.0496557	0.208171	0.0263009	1.84765	0.115168	1.06819	1.13711	2.28688	1	1	1	1	1	0.174057	0.734335	0.301355	0.286263	0.130472	0.987313	0.999794	0.999891	0.999993	0.752283
UQCC1	0.0910499	787.88	-385.94	1.12453	-0.0815475	0.0116046	0.0939811	-0.0243535	0.0815709	-0.022364	0.58128	0.0103191	0.225702	0.0324395	0.132948	0.0148049	0.00978313	0.342886	0.563603	0.376448	2.28186	1	1	1	1	1	0.92121	0.558168	0.452812	0.53951	0.130895	0.999993	0.999794	0.999891	0.999993	0.753316
CCDC85B	0.285405	2089.44	-1036.72	4.16814	3.23021	-0.0126736	-0.0859743	-0.00873508	-0.00596037	0.0139956	0.361148	0.00676908	0.143275	0.0201399	0.0823193	0.00926546	1.26576	0.11362	0.188113	0.00524255	2.28166	1	1	1	1	1	0.260563	0.736059	0.664492	0.942279	0.130911	0.999993	0.999794	0.999891	0.999993	0.753316
BTN3A2	0.156546	2169.09	-1076.54	4.03923	2.5195	-0.00537251	0.126263	-0.00880673	0.0963621	-0.0117034	0.388637	0.00569752	0.14324	0.0219022	0.089024	0.00774751	9.05725	0.0352318	0.161679	1.17165	2.28192	1	1	1	1	1	0.00261655	0.851111	0.687615	0.279063	0.13089	0.120801	0.999794	0.999891	0.999993	0.753316
NUTM2B-AS1	0.180601	689.121	-336.561	0.928102	-0.225226	0.00310664	0.184001	-0.00893954	0.0558109	-0.0250878	0.526392	0.0116158	0.216034	0.0288777	0.119518	0.0166079	1.24651	0.0399651	0.0958305	0.218058	2.28188	1	1	1	1	1	0.264219	0.841549	0.756892	0.640524	0.130893	0.999993	0.999794	0.999891	0.999993	0.753316
PPM1K	0.277688	1137.61	-560.805	1.67255	0.517256	0.00455225	0.103373	0.00211729	0.078149	-0.0195351	0.545425	0.00921729	0.207223	0.0300972	0.123909	0.0129369	0.701059	0.148876	0.00494887	0.397779	2.28021	1	1	1	1	1	0.402428	0.699612	0.943916	0.528238	0.131035	0.999993	0.999794	0.999891	0.999993	0.753693
CCDC88B	0.157847	3111.65	-1547.83	7.16382	5.24699	-0.00168517	-0.0437252	0.0189879	-0.0500591	0.0100363	0.270529	0.00483763	0.10716	0.0151586	0.0615924	0.00664903	1.21632	0.300444	1.56904	0.660559	2.27841	1	1	1	1	1	0.270083	0.583604	0.210347	0.416363	0.131186	0.999993	0.999794	0.999891	0.999993	0.754219
NPIPB12	0.807755	186.73	-85.3652	0.106371	-3.0201	0.00282293	0.757544	-0.0317164	0.158216	-0.0912639	1.47729	0.0353901	0.589074	0.0780609	0.330971	0.0604707	1.0112	0.143629	0.165082	0.228517	2.27776	1	1	1	1	1	0.314617	0.7047	0.68452	0.632625	0.131241	0.999993	0.999794	0.999891	0.999993	0.754219
ARHGAP10	0.211797	456.305	-220.152	0.520126	-1.40131	0.00502848	0.11842	0.00948087	0.117557	-0.0357534	0.676979	0.0152533	0.281731	0.0350902	0.150245	0.0237075	0.732069	0.845117	0.0730001	0.612212	2.27438	1	1	1	1	1	0.392213	0.357937	0.787018	0.433956	0.131527	0.999993	0.999794	0.999891	0.999993	0.75442
ZMPSTE24	0.122346	1183.34	-583.672	2.19032	0.947467	0.0114608	0.0362538	0.00577366	0.0613708	-0.0141975	0.34397	0.00663471	0.139351	0.0188583	0.0778075	0.00941631	0.874316	0.789753	0.0937342	0.62213	2.27333	1	1	1	1	1	0.349763	0.374175	0.759482	0.430257	0.131617	0.999993	0.999794	0.999891	0.999993	0.75442
PRDM4	0.0943874	1593.18	-788.589	2.94404	1.4909	0.00349784	0.0231603	0.00476544	0.092494	-0.00826558	0.0115594	0.0043033	0.011492	0.00708412	0.00963929	0.00548211	0.015009	3.82374	0.452517	92.074	2.27327	1	1	1	1	1	0.902494	0.0505313	0.501142	8.34965e-22	0.131622	0.999993	0.813033	0.999891	1.84757e-20	0.75442
MESD	0.0872859	1825.92	-904.959	3.57624	1.9677	0.005675	0.0616685	-0.00451453	0.100644	-0.00997959	0.3299	0.00482335	0.122022	0.018478	0.0753649	0.00661719	0.0172567	0.0681578	0.059692	1.78336	2.27446	1	1	1	1	1	0.895487	0.794038	0.806983	0.181737	0.131521	0.999993	0.999794	0.999891	0.999993	0.75442
RSPRY1	0.0708486	785.215	-384.607	1.39288	0.372268	0.00777677	0.1461	-0.000934538	0.0291267	-0.0181632	0.342786	0.00827992	0.153061	0.01845	0.0769501	0.0120451	0.0203139	0.0459623	0.00256568	0.143273	2.27384	1	1	1	1	1	0.886664	0.830244	0.959602	0.705048	0.131573	0.999993	0.999794	0.999891	0.999993	0.75442
ANXA4	0.117912	1737.18	-860.59	3.57057	2.57612	-0.00169422	-0.0777468	0.0192265	-0.0307667	0.00874892	0.0281167	0.00470739	0.0252259	0.00928429	0.0149118	0.00579946	0.841009	8.31576	4.28846	4.25699	2.2758	1	1	1	1	1	0.359108	0.00393025	0.038372	0.0390892	0.131408	0.999993	0.091429	0.86202	0.480254	0.75442
ROGDI	0.336375	1480.38	-732.192	2.86034	2.55402	-0.00899252	-0.0289138	0.0212599	-0.119853	0.0166572	0.374011	0.00771506	0.143565	0.0210795	0.0859436	0.0110511	0.0148147	1.64194	1.01719	1.94479	2.27192	1	1	1	1	1	0.903124	0.200059	0.313188	0.163149	0.131737	0.999993	0.999794	0.999891	0.999993	0.754674
EEA1	0.138673	1271.19	-627.594	2.08832	1.18713	-0.000766328	-0.0294295	0.0053973	0.0376255	-0.0153231	0.440886	0.00722987	0.165532	0.0244419	0.100452	0.0101678	2.84145	1.31116	0.0487622	0.140297	2.27113	1	1	1	1	1	0.0918615	0.252184	0.825231	0.707986	0.131804	0.787577	0.999794	0.999891	0.999993	0.754674
UCHL5	0.0922049	1166.18	-575.088	2.11689	0.702021	0.00882761	0.129108	-0.00803661	0.106767	-0.0142233	0.380757	0.00673951	0.147972	0.0211964	0.0867599	0.00943884	0.107909	3.32101e-05	0.143755	1.51439	2.27072	1	1	1	1	1	0.742538	0.995402	0.704577	0.218471	0.131839	0.999993	0.999794	0.999891	0.999993	0.754674
VPS50	0.153238	808.046	-396.023	1.14771	-0.323553	0.0116507	0.0845571	-0.0300213	0.145636	-0.0212496	0.491445	0.00979835	0.197527	0.0269074	0.111485	0.0141147	0.0373685	0.547509	1.24485	1.70647	2.26653	1	1	1	1	1	0.846717	0.459337	0.264539	0.191444	0.132196	0.999993	0.999794	0.999891	0.999993	0.754736
THUMPD1	0.0679807	1547.71	-765.853	2.78863	1.62215	0.00148164	-0.00185004	0.0117576	0.0472111	-0.0111879	0.35818	0.00532441	0.131899	0.0199638	0.0817151	0.0074305	1.33706	0.755122	0.346859	0.333798	2.26707	1	1	1	1	1	0.247554	0.384859	0.555896	0.563431	0.13215	0.999993	0.999794	0.999891	0.999993	0.754736
PRPF19	0.2289	766.642	-375.321	0.92906	-0.374757	0.00146697	-0.00882967	0.0075154	0.0886506	-0.0255476	0.581654	0.0114926	0.228902	0.031463	0.131932	0.0169622	1.5125	1.64435	0.0570565	0.451507	2.26847	1	1	1	1	1	0.218758	0.19973	0.81121	0.50162	0.13203	0.999993	0.999794	0.999891	0.999993	0.754736
VAV1	0.0699398	3425.62	-1704.81	6.67014	4.62637	9.81085e-05	0.0417548	0.0129542	0.0145001	-0.00701812	0.264268	0.00350495	0.0956403	0.0148056	0.0603795	0.00465991	2.82737	0.0543012	0.765542	0.0576715	2.26822	1	1	1	1	1	0.0926701	0.815741	0.3816	0.810215	0.132051	0.79017	0.999794	0.999891	0.999993	0.754736
PTER	0.0865591	583.127	-283.563	0.855656	-0.831793	0.00892761	0.0639274	-0.00469141	0.131446	-0.0253383	0.495249	0.0110954	0.210661	0.0260274	0.110583	0.0168304	0.0671844	1.33492	0.0324898	1.41292	2.26654	1	1	1	1	1	0.795481	0.247931	0.856957	0.234573	0.132194	0.999993	0.999794	0.999891	0.999993	0.754736
HSPA4	0.0343287	1071.43	-527.713	2.09298	0.850937	0.00862846	0.10739	0.000242377	0.0649682	-0.012844	0.29123	0.00604754	0.120027	0.0159247	0.0659762	0.00852621	0.252779	0.0184277	0.000231655	0.969676	2.2693	1	1	1	1	1	0.615125	0.89202	0.987856	0.324761	0.13196	0.999993	0.999794	0.999891	0.999993	0.754736
POLA1	0.16572	561.434	-272.717	0.689499	-0.699053	0.0137104	0.214434	-0.00169012	0.050234	-0.0286146	0.560095	0.0128653	0.243154	0.0299175	0.125806	0.0190129	0.00210186	0.0933432	0.00319142	0.159438	2.26504	1	1	1	1	1	0.963433	0.759969	0.954949	0.689674	0.132323	0.999993	0.999794	0.999891	0.999993	0.754868
RAB11FIP5	0.386256	647.896	-315.948	0.778405	-1.09423	0.0195914	0.112256	0.00106867	0.13692	-0.0285839	0.645172	0.0126792	0.261869	0.0342257	0.144161	0.0189931	0.513588	0.654768	0.000974944	0.902073	2.26491	1	1	1	1	1	0.47359	0.418413	0.975091	0.342227	0.132334	0.999993	0.999794	0.999891	0.999993	0.754868
ERC1	0.329106	1490.92	-737.462	2.28388	1.64912	0.0012962	-0.110836	0.0293422	-0.0257287	-0.0184158	0.639754	0.00916022	0.231096	0.035681	0.146184	0.0122432	2.21642	1.70056	0.676258	0.0309768	2.26253	1	1	1	1	1	0.13655	0.192215	0.410878	0.860292	0.132537	0.913842	0.999794	0.999891	0.999993	0.754956
ACSL3	0.102434	1312.27	-648.135	2.46818	1.16606	0.00552688	0.0731367	0.0079948	0.0697695	-0.0127977	0.307928	0.00606479	0.124682	0.0167751	0.0695178	0.00850614	0.0558137	0.192346	0.227137	1.00726	2.26361	1	1	1	1	1	0.813239	0.660971	0.633655	0.315561	0.132445	0.999993	0.999794	0.999891	0.999993	0.754956
HCFC1	0.499269	1530.71	-757.355	2.14577	1.35317	0.00174478	-0.0850758	0.0206539	0.0283504	-0.0222714	0.839308	0.0112068	0.297844	0.0467267	0.1916	0.0148043	2.28285	1.03015	0.195377	0.0218943	2.26318	1	1	1	1	1	0.130812	0.310124	0.658479	0.882369	0.132482	0.894959	0.999794	0.999891	0.999993	0.754956
RN7SL2	5.55382	1907.75	-945.873	2.44778	4.25209	0.0109952	-0.200875	0.0920154	-0.360086	-0.066658	4.09707	0.0332663	1.39402	0.230457	0.937425	0.0443203	1.46358	0.329351	0.15942	0.14755	2.26203	1	1	1	1	1	0.226362	0.566041	0.689691	0.700888	0.13258	0.999993	0.999794	0.999891	0.999993	0.754956
GATAD2A	0.135732	1792.16	-888.078	3.55271	2.39465	0.00419623	0.0638185	0.020481	-0.00755978	-0.011361	0.361539	0.00550102	0.134727	0.0201162	0.0824314	0.00755998	0.235659	0.0999253	1.0366	0.00841072	2.25833	1	1	1	1	1	0.627359	0.751919	0.308614	0.926928	0.132897	0.999993	0.999794	0.999891	0.999993	0.756434
TYW1	0.0789634	1048.4	-516.199	1.73328	0.675928	0.00109028	0.0151551	0.0113614	0.0503556	-0.0159852	0.39566	0.0073999	0.154516	0.021749	0.0901058	0.0106408	1.61292	1.01271	0.27289	0.312313	2.25677	1	1	1	1	1	0.204082	0.314254	0.6014	0.576264	0.133031	0.999993	0.999794	0.999891	0.999993	0.756866
PPP4R3A	0.0430967	2034.79	-1009.39	3.92423	2.22038	0.00389609	0.00312888	0.00518718	0.0927844	-0.00787502	0.305647	0.00383547	0.109346	0.0170818	0.0697594	0.00524295	0.0157392	0.45632	0.0922132	1.76907	2.25606	1	1	1	1	1	0.900163	0.499349	0.761382	0.183498	0.133092	0.999993	0.999794	0.999891	0.999993	0.756886
EYA3	0.100973	622.533	-303.267	0.843882	-0.300989	0.00488083	0.122688	0.00724303	0.0314542	-0.0254175	0.470777	0.0113162	0.20742	0.025284	0.106011	0.0169381	0.607307	0.499583	0.0820629	0.0880354	2.25184	1	1	1	1	1	0.435803	0.479683	0.774521	0.76669	0.133456	0.999993	0.999794	0.999891	0.999993	0.758623
WIPF1	0.105333	3888.29	-1936.15	8.38716	5.61484	-0.000435724	0.0930555	-0.000329379	0.0654294	-0.00814788	0.275135	0.00401928	0.10215	0.0154178	0.0628718	0.00543648	3.29667	0.0488478	0.000456402	1.08301	2.24623	1	1	1	1	1	0.0694206	0.82508	0.982956	0.298024	0.13394	0.701762	0.999794	0.999891	0.999993	0.761048
DPP9	0.0282712	3016.41	-1500.2	5.27507	3.46832	0.00143658	0.0035289	0.0145874	0.0378281	-0.00557605	0.250512	0.00275097	0.0879107	0.0140584	0.0572768	0.00372175	0.762838	0.310832	1.07668	0.436186	2.2447	1	1	1	1	1	0.382442	0.57717	0.299441	0.508969	0.134073	0.999993	0.999794	0.999891	0.999993	0.761215
ZC3H6	0.478046	934.815	-459.408	1.18791	0.52008	0.00253079	0.0805092	0.00513692	-0.0162526	-0.0258285	0.710466	0.0123777	0.270402	0.0393527	0.161862	0.0172399	1.58376	0.377706	0.0170395	0.0100822	2.24455	1	1	1	1	1	0.20822	0.538834	0.896143	0.920019	0.134086	0.999993	0.999794	0.999891	0.999993	0.761215
INTS13	0.0743918	539.772	-261.886	0.789434	-0.869387	0.013663	0.238174	-0.0149896	0.110111	-0.0260081	0.515705	0.0118097	0.22261	0.0274614	0.115507	0.0173692	0.0328921	0.00165897	0.297942	0.908743	2.24212	1	1	1	1	1	0.856084	0.967511	0.585175	0.340448	0.134297	0.999993	0.999794	0.999891	0.999993	0.761457
SLC44A1	0.153148	1684.6	-834.302	3.34628	2.42066	0.00810843	0.0722799	0.00779492	-0.0340137	-0.00743896	0.00829508	0.00392072	0.00834373	0.00536831	0.00685889	0.00496708	2.28837	78.2441	2.10838	24.5923	2.24297	1	1	1	1	1	0.130346	9.10617e-19	0.146494	7.08335e-07	0.134223	0.893327	3.05804e-17	0.999891	1.1553e-05	0.761457
EED	0.0676618	866.774	-425.387	1.4479	-0.00872765	0.00459217	0.139585	-0.00141173	0.116728	-0.0175335	0.372909	0.00815278	0.153345	0.0199428	0.0837372	0.0117109	0.478534	0.0268464	0.00501109	1.94318	2.24158	1	1	1	1	1	0.489087	0.86985	0.943566	0.163324	0.134344	0.999993	0.999794	0.999891	0.999993	0.761457
ATRN	0.105512	1409.87	-696.936	2.46924	1.15756	0.00648129	-0.0293004	-0.000469133	0.0956169	-0.0127218	0.338278	0.00611516	0.130708	0.0186883	0.0771077	0.00849785	0.000969906	1.88326	0.000630159	1.53771	2.24118	1	1	1	1	1	0.975155	0.169964	0.979973	0.214959	0.134378	0.999993	0.999794	0.999891	0.999993	0.761457
TSC22D3	0.407341	4370.88	-2177.44	10.1912	7.61908	-0.00767786	-0.194715	0.0358162	-0.0864435	0.0160886	0.506607	0.00793474	0.190174	0.0283125	0.115535	0.010748	0.0411663	0.0964625	1.6003	0.559805	2.24071	1	1	1	1	1	0.839217	0.756117	0.20586	0.454339	0.134419	0.999993	0.999794	0.999891	0.999993	0.761457
LGALS3	0.664557	3223.2	-1603.6	7.40516	5.31792	-0.0104734	-0.243135	0.00272999	0.0210228	0.0183367	0.366928	0.00864039	0.157362	0.0196367	0.0830078	0.0122523	0.0471851	0.484258	0.0193281	0.0641421	2.2398	1	1	1	1	1	0.828036	0.4865	0.88943	0.800065	0.134498	0.999993	0.999794	0.999891	0.999993	0.761576
ALG9	0.272226	505.132	-244.566	0.519665	-1.13315	0.00498357	0.214641	0.014892	0.0645704	-0.0344796	0.703576	0.0156224	0.28633	0.0372522	0.157862	0.0230516	0.918355	0.132015	0.15981	0.167306	2.23728	1	1	1	1	1	0.337907	0.716352	0.689332	0.682517	0.134718	0.999993	0.999794	0.999891	0.999993	0.762409
ZNF710	0.119574	777.253	-380.626	1.15204	-0.245102	0.0119286	0.0176843	-0.00774699	0.107779	-0.0209515	0.444451	0.0094714	0.186923	0.0238483	0.100124	0.0140152	0.110669	1.76103	0.105524	1.15876	2.23477	1	1	1	1	1	0.739384	0.184497	0.745299	0.281723	0.134937	0.999993	0.999794	0.999891	0.999993	0.762409
PATL1	0.31724	1234.01	-609.003	1.70584	0.797987	-0.00105074	0.0618359	0.00715153	0.0481014	-0.0195522	0.558655	0.00953975	0.210301	0.0307392	0.127291	0.013074	3.14296	0.368471	0.054127	0.142798	2.23652	1	1	1	1	1	0.0762555	0.543839	0.816032	0.705515	0.134784	0.732198	0.999794	0.999891	0.999993	0.762409
KDM2A	0.316804	2102.9	-1043.45	3.54928	2.75653	-0.00331627	-0.0702101	0.0256524	-0.0208023	-0.0154765	0.613037	0.00753598	0.219358	0.0342889	0.139984	0.0103527	4.98575	1.05168	0.55969	0.0220834	2.23481	1	1	1	1	1	0.0255569	0.30512	0.454385	0.881865	0.134933	0.434801	0.999794	0.999891	0.999993	0.762409
RUFY2	0.203446	708.793	-346.397	0.897893	-0.410431	0.00082578	0.0955054	-0.0104307	0.0934744	-0.0254939	0.599755	0.011811	0.232609	0.0328127	0.136409	0.0170489	1.82394	0.424797	0.101051	0.469567	2.23605	1	1	1	1	1	0.176845	0.514553	0.750572	0.493186	0.134825	0.987935	0.999794	0.999891	0.999993	0.762409
WIZ	0.219906	981.681	-482.841	1.25966	0.279533	0.00179466	0.00789318	0.0103755	0.0436985	-0.0212081	0.581842	0.0101848	0.219458	0.0322229	0.13296	0.0142741	1.61967	0.890952	0.103678	0.108017	2.20753	1	1	1	1	1	0.203137	0.34522	0.74746	0.742414	0.137339	0.999993	0.999794	0.999891	0.999993	0.762951
TDP1	0.0712307	700.672	-342.336	1.13856	-0.177874	0.00679036	0.19979	-0.0120432	0.0870351	-0.0204547	0.398997	0.00952282	0.173439	0.0214887	0.0897785	0.0138099	0.191116	0.0114747	0.314097	0.93982	2.19384	1	1	1	1	1	0.66199	0.914694	0.575177	0.332324	0.138564	0.999993	0.999794	0.999891	0.999993	0.762951
TTC17	0.0311092	3313.06	-1648.53	5.53926	3.54503	0.00193463	-0.0732119	0.00208096	0.0812141	-0.00550595	0.285081	0.00275265	0.0986708	0.0160042	0.0651596	0.00369268	0.378913	1.70054	0.0169067	1.55348	2.22322	1	1	1	1	1	0.538186	0.192217	0.896546	0.212622	0.13595	0.999993	0.999794	0.999891	0.999993	0.762951
SPEN	0.385329	1551.38	-767.688	2.21531	1.43095	-0.00419697	-0.0602411	0.023823	0.0251156	-0.0199633	0.727615	0.0101876	0.260231	0.0405876	0.166274	0.0133759	5.76547	0.945165	0.344514	0.022816	2.22751	1	1	1	1	1	0.0163441	0.330953	0.557235	0.879936	0.135572	0.350916	0.999794	0.999891	0.999993	0.762951
ZBTB11	0.216256	1314.52	-649.261	2.05115	1.27288	0.00147153	0.0563554	0.00434831	0.0153696	-0.0165271	0.465364	0.00813635	0.175983	0.0258439	0.106416	0.0110618	1.86915	0.353011	0.0283089	0.0208599	2.23223	1	1	1	1	1	0.171573	0.552414	0.866385	0.885161	0.135159	0.981327	0.999794	0.999891	0.999993	0.762951
EIF4G3	0.191198	2051.36	-1017.68	3.7429	3.02051	-0.00321932	0.048189	0.0292566	-0.0769701	-0.0104876	0.459296	0.00531918	0.162241	0.0256782	0.104835	0.0070992	3.82436	0.0898852	1.29812	0.539057	2.18241	1	1	1	1	1	0.0505125	0.764323	0.254556	0.462824	0.139596	0.612239	0.999794	0.999891	0.999993	0.762951
CIC	0.460681	1512.95	-748.474	2.05214	1.36727	-0.000889671	-0.0595414	0.0190974	0.0192583	-0.021348	0.757055	0.010942	0.272808	0.042215	0.172909	0.0143584	3.55	0.952677	0.204651	0.0124051	2.21056	1	1	1	1	1	0.0595455	0.329039	0.650993	0.911316	0.137069	0.653907	0.999794	0.999891	0.999993	0.762951
KHSRP	0.142636	1342.72	-663.36	2.17247	1.01362	0.00465361	-0.04849	0.00494076	0.0761995	-0.0143893	0.417328	0.0069327	0.156772	0.0230199	0.0951092	0.00974279	0.302016	1.82069	0.0460663	0.641888	2.18127	1	1	1	1	1	0.582621	0.177232	0.830055	0.423028	0.139699	0.999993	0.999794	0.999891	0.999993	0.762951
ERMP1	0.0963316	643.233	-313.617	0.959007	-0.37793	0.0101604	0.091335	0.0106988	0.0576224	-0.0228488	0.447819	0.0103729	0.195715	0.023725	0.100156	0.0154386	0.00078377	0.807511	0.203356	0.330999	2.19034	1	1	1	1	1	0.977665	0.368857	0.652026	0.565071	0.138879	0.999993	0.999794	0.999891	0.999993	0.762951
MAP1LC3A	0.526887	839.295	-411.648	1.14951	1.20051	-0.0125306	0.0986354	0.0194797	-0.171547	0.0249316	0.45524	0.0120719	0.223175	0.0253976	0.103332	0.0168315	0.000719499	4.77835	0.588271	2.7561	2.1941	1	1	1	1	1	0.978601	0.0288197	0.443089	0.0968842	0.13854	0.999993	0.543879	0.999891	0.941315	0.762951
ADNP2	0.175484	697	-340.5	0.917942	-0.270824	0.00155328	0.063686	0.0142213	0.0480806	-0.0248303	0.510936	0.0113726	0.211339	0.0271502	0.114929	0.0167342	1.45108	0.943575	0.274368	0.175016	2.20169	1	1	1	1	1	0.228354	0.33136	0.600416	0.675692	0.13786	0.999993	0.999794	0.999891	0.999993	0.762951
CYB5B	0.0874944	1899.02	-941.511	3.66037	1.98378	0.0041978	0.0749837	-0.0127479	0.122668	-0.00990434	0.34236	0.0048368	0.126	0.019207	0.0781977	0.00665002	0.101777	0.0143113	0.440507	2.46079	2.21822	1	1	1	1	1	0.749707	0.904776	0.506878	0.11672	0.13639	0.999993	0.999794	0.999891	0.999993	0.762951
SLC39A14	0.344581	415.131	-199.565	0.455261	-2.02332	0.0206283	0.322694	-0.0118187	0.183642	-0.0369401	0.768194	0.0166394	0.31937	0.0399508	0.170445	0.0248184	0.101409	0.0158767	0.0875159	1.16085	2.21538	1	1	1	1	1	0.750146	0.89973	0.767359	0.28129	0.136642	0.999993	0.999794	0.999891	0.999993	0.762951
ACBD5	0.0385759	1249.31	-616.656	2.45793	1.24162	0.00563543	0.0181439	0.0108656	0.0515267	-0.0113227	0.283808	0.00533293	0.112977	0.0155317	0.0642467	0.00759131	5.25626e-06	0.892904	0.489405	0.643225	2.22465	1	1	1	1	1	0.998171	0.344692	0.484193	0.422545	0.135823	0.999993	0.999794	0.999891	0.999993	0.762951
VWF	0.650755	1116.04	-550.018	1.45108	1.36687	-0.0198783	-0.0706404	-0.0189821	-0.0640615	0.0256925	0.692072	0.012384	0.272336	0.03928	0.158824	0.0171964	0.572733	0.510328	0.233532	0.16269	2.23223	1	1	1	1	1	0.449175	0.474997	0.628917	0.686691	0.135159	0.999993	0.999794	0.999891	0.999993	0.762951
CD69	0.525875	3167.14	-1575.57	6.28214	4.90537	-0.0184815	-0.211678	0.0537032	-0.0636996	0.0189276	0.708413	0.00956656	0.25583	0.0398322	0.161954	0.0127614	1.53295	0.0426614	1.81774	0.154701	2.19985	1	1	1	1	1	0.21567	0.836364	0.177583	0.694083	0.138024	0.999993	0.999794	0.999891	0.999993	0.762951
RIPOR2	0.205092	3331.92	-1657.96	7.4554	5.05273	0.00347514	0.223994	-0.00287485	0.0387906	-0.0113189	0.373479	0.00558239	0.140399	0.0209024	0.0852978	0.00761959	0.471635	0.985897	0.0189165	0.206813	2.20672	1	1	1	1	1	0.492236	0.320747	0.890606	0.649277	0.137411	0.999993	0.999794	0.999891	0.999993	0.762951
PERP	0.392922	375.074	-179.537	0.374619	-2.43705	0.0253381	0.484618	-0.0384866	0.235705	-0.0406056	0.867049	0.0185793	0.355314	0.045411	0.192713	0.0272523	0.218995	0.149852	0.718286	1.49595	2.22007	1	1	1	1	1	0.639807	0.698677	0.396707	0.221295	0.136227	0.999993	0.999794	0.999891	0.999993	0.762951
FAF2	0.0868441	915.072	-449.536	1.56321	0.562212	0.00361651	0.039614	0.00693427	0.035094	-0.0171263	0.372276	0.00794262	0.154548	0.0202058	0.0841407	0.011465	0.662999	0.944738	0.117773	0.173962	2.23142	1	1	1	1	1	0.415503	0.331062	0.731462	0.676614	0.13523	0.999993	0.999794	0.999891	0.999993	0.762951
TAF1B	0.074512	549.054	-266.527	0.796711	-0.818436	0.011838	0.107073	0.00706902	0.0890833	-0.0255675	0.509116	0.0115447	0.219773	0.0267045	0.113387	0.0173188	0.00233791	0.74726	0.0700727	0.617262	2.17942	1	1	1	1	1	0.961436	0.387345	0.791231	0.432066	0.139868	0.999993	0.999794	0.999891	0.999993	0.762951
FARSB	0.141222	924.714	-454.357	1.51123	0.100098	0.0118183	0.10301	-0.0145841	0.116653	-0.0182593	0.442818	0.00861109	0.177646	0.0244977	0.10094	0.012283	0.211701	0.234921	0.354413	1.33557	2.20985	1	1	1	1	1	0.645438	0.627899	0.551626	0.247816	0.137132	0.999993	0.999794	0.999891	0.999993	0.762951
RPAP2	0.173997	850.807	-417.404	1.23976	0.264127	0.000715884	0.0624741	0.00462256	0.0373048	-0.021187	0.493914	0.00981494	0.196429	0.0270949	0.112461	0.014304	1.72868	0.605419	0.0291065	0.110033	2.19394	1	1	1	1	1	0.188579	0.436518	0.864533	0.740106	0.138554	0.999993	0.999794	0.999891	0.999993	0.762951
INHBA	1.88497	401.405	-192.703	0.300787	0.569083	-0.0336219	-0.388195	0.00819917	-0.312575	0.0559714	1.06595	0.0277405	0.497579	0.0609783	0.240306	0.0375441	0.024717	0.0915211	0.0180796	1.69191	2.22254	1	1	1	1	1	0.875074	0.762252	0.893039	0.193349	0.136009	0.999993	0.999794	0.999891	0.999993	0.762951
G0S2	1.57657	3512.19	-1748.1	6.73431	6.61233	-0.0180377	0.139411	0.0838937	-0.296979	0.0306144	1.12633	0.0151201	0.410106	0.0630302	0.257086	0.0205418	0.0196413	1.24781	1.77158	1.33443	2.22114	1	1	1	1	1	0.888544	0.263972	0.183186	0.248019	0.136133	0.999993	0.999794	0.999891	0.999993	0.762951
NUP153	0.580091	1130.83	-557.417	1.253	0.372125	-4.63765e-05	-0.00657783	0.0129645	0.0467819	-0.0260577	0.901834	0.0123256	0.325779	0.0500838	0.205967	0.0175564	2.16739	0.622531	0.0670063	0.0515893	2.20293	1	1	1	1	1	0.140965	0.430108	0.795746	0.82032	0.137749	0.928607	0.999794	0.999891	0.999993	0.762951
PAICS	0.182273	872.117	-428.059	1.33537	-0.299562	0.0117138	0.160837	-0.0216351	0.15953	-0.020002	0.486979	0.00953563	0.192456	0.0268852	0.111067	0.013503	0.0635561	0.0266475	0.647574	2.06306	2.19424	1	1	1	1	1	0.800961	0.870329	0.420981	0.150907	0.138527	0.999993	0.999794	0.999891	0.999993	0.762951
LRP3	0.504853	1791.09	-887.545	3.14556	2.99457	-0.00743363	0.0684337	0.0225713	-0.147907	0.0192336	0.461897	0.0094067	0.19051	0.0260951	0.105515	0.0129159	0.193686	2.71807	0.74816	1.96496	2.21755	1	1	1	1	1	0.659866	0.0992182	0.387059	0.160984	0.136449	0.999993	0.999794	0.999891	0.999993	0.762951
MTRFR	0.185815	908.172	-446.086	1.39718	0.403442	-0.000321507	0.226055	-0.0138948	0.0544606	-0.0204018	0.48216	0.00972496	0.192322	0.0270972	0.110333	0.0137609	2.35725	0.115155	0.262939	0.243645	2.19807	1	1	1	1	1	0.124702	0.73435	0.608108	0.621586	0.138183	0.882571	0.999794	0.999891	0.999993	0.762951
NFATC1	0.0827149	2025.65	-1004.83	3.80317	2.16905	0.00218655	-0.00387791	0.00139265	0.101271	-0.00887353	0.333886	0.00443145	0.120055	0.018769	0.0763582	0.00600167	0.616698	0.587489	0.00550558	1.75898	2.186	1	1	1	1	1	0.432277	0.443392	0.940852	0.184752	0.139271	0.999993	0.999794	0.999891	0.999993	0.762951
ACLY	0.0543903	2170.66	-1077.33	4.23542	2.62819	0.0066365	-0.0220955	0.00436497	0.0627899	-0.00777671	0.28378	0.00382076	0.103408	0.0158696	0.0647889	0.005233	0.908484	0.995125	0.0756534	0.939242	2.20846	1	1	1	1	1	0.340517	0.318493	0.783277	0.332473	0.137255	0.999993	0.999794	0.999891	0.999993	0.762951
CHSY1	0.231472	872.682	-428.341	1.28847	0.172294	0.000980032	0.23354	0.00825364	0.0535472	-0.020682	0.386761	0.00985158	0.173193	0.0209041	0.0871964	0.0140082	1.78478	0.167159	0.155894	0.377117	2.17982	1	1	1	1	1	0.181563	0.68265	0.692966	0.53915	0.139831	0.999847	0.999794	0.999891	0.999993	0.762951
SRRM1	0.123323	3783.39	-1883.7	7.66446	5.32384	-0.000296103	-0.0999731	0.0241221	0.0228624	-0.00894995	0.428604	0.00456748	0.149944	0.0240358	0.0978804	0.0060586	3.24244	1.62139	1.00719	0.0545572	2.18221	1	1	1	1	1	0.0717538	0.202898	0.315577	0.815315	0.139614	0.709253	0.999794	0.999891	0.999993	0.762951
ANXA1	0.191063	4070.72	-2027.36	9.71511	7.24944	-0.00340512	-0.102043	0.0336803	-0.0990624	0.0106321	0.310409	0.005166	0.120057	0.0173393	0.0706847	0.00716205	0.359977	0.0029833	3.77301	1.96412	2.20376	1	1	1	1	1	0.548519	0.956442	0.0520858	0.161074	0.137675	0.999993	0.999794	0.999891	0.999993	0.762951
MDFIC	0.147641	1579.58	-781.79	2.80203	1.21958	0.000906958	-0.0249629	-0.00894534	0.152225	-0.0129615	0.41227	0.00629093	0.152868	0.023018	0.0940182	0.00876138	1.76376	1.10643	0.151029	2.62148	2.1886	1	1	1	1	1	0.184156	0.29286	0.697554	0.105426	0.139036	0.999993	0.999794	0.999891	0.989089	0.762951
AKIRIN2	0.174195	2412.25	-1198.12	5.16627	3.73284	-0.00127633	-0.13708	0.0344788	-0.0459099	0.0110587	0.358302	0.00558475	0.12306	0.0190048	0.0784599	0.00742263	1.7001	0.159464	3.29139	0.342387	2.2197	1	1	1	1	1	0.192274	0.689651	0.0696441	0.558455	0.136259	0.999993	0.999794	0.999891	0.999993	0.762951
MICAL1	0.129101	2603.54	-1293.77	5.91015	4.54222	-0.00670857	0.0470098	0.0267851	-0.0914999	0.00894835	0.224729	0.00440054	0.0917326	0.0124938	0.0508992	0.00603367	0.412202	3.09177	4.5962	3.23162	2.1995	1	1	1	1	1	0.520854	0.0786892	0.0320428	0.0722294	0.138056	0.999993	0.999794	0.748066	0.785705	0.762951
MED4	0.040822	1277.04	-630.521	2.57699	1.20222	0.00259221	0.0907394	-0.0024042	0.0897453	-0.0109248	0.270244	0.00527527	0.107517	0.0148949	0.0613419	0.00738971	0.671879	0.00734671	0.0260534	2.14047	2.18563	1	1	1	1	1	0.412397	0.931695	0.87177	0.143458	0.139304	0.999993	0.999794	0.999891	0.999993	0.762951
MDC1	0.309781	806.374	-395.187	0.924789	-0.0754923	-0.00328354	0.146331	0.0124797	0.0230185	-0.0262811	0.710214	0.0123189	0.264259	0.0390862	0.162183	0.0176159	3.42585	0.0966364	0.101944	0.020144	2.22576	1	1	1	1	1	0.0641832	0.755904	0.749509	0.887136	0.135726	0.680437	0.999794	0.999891	0.999993	0.762951
TCHP	0.0534152	988.889	-486.444	1.82909	0.694341	0.00275522	0.0303619	-0.00157937	0.0695924	-0.0145947	0.306349	0.00679619	0.129245	0.0166887	0.0692482	0.00986578	0.733655	1.14273	0.0089562	1.00996	2.18841	1	1	1	1	1	0.391701	0.285077	0.924603	0.314911	0.139053	0.999993	0.999794	0.999891	0.999993	0.762951
GLYR1	0.0354703	1623.42	-803.709	3.4131	2.00447	0.0055425	-0.0177038	-0.00660471	0.0723215	-0.00840318	0.221627	0.00404304	0.0870957	0.012272	0.0504611	0.00566163	0.194474	1.80541	0.289652	2.0541	2.20295	1	1	1	1	1	0.659218	0.179059	0.590443	0.151797	0.137747	0.999993	0.999794	0.999891	0.999993	0.762951
SNX27	0.283315	1963.07	-973.533	3.62941	2.3889	0.0104161	-0.0150221	0.011163	0.0260583	-0.0145201	0.551488	0.00721106	0.199686	0.0307679	0.12578	0.00983515	0.282248	0.641087	0.131633	0.0429209	2.1796	1	1	1	1	1	0.595232	0.423317	0.716744	0.835874	0.13985	0.999993	0.999794	0.999891	0.999993	0.762951
INTS3	0.0774637	1069.89	-526.947	1.87884	1.01421	0.00393306	0.0238194	0.0160166	0.00211273	-0.0147679	0.332902	0.00694941	0.137208	0.0182748	0.0756084	0.00991702	0.459698	1.07858	0.768132	0.000780815	2.21756	1	1	1	1	1	0.497765	0.299015	0.380795	0.977708	0.136448	0.999993	0.999794	0.999891	0.999993	0.762951
COPS7B	0.0417174	1759.9	-871.951	3.42499	2.00089	0.000792437	0.085334	-0.000717642	0.0738485	-0.00881923	0.301084	0.0043262	0.110102	0.0169006	0.0688423	0.00593984	1.72727	0.00712125	0.00180307	1.15073	2.20451	1	1	1	1	1	0.188759	0.932748	0.96613	0.283396	0.137608	0.999993	0.999794	0.999891	0.999993	0.762951
POMGNT2	0.20986	678.276	-331.138	1.09733	-0.199606	0.00676455	0.282455	-0.0174654	0.0782402	-0.0231832	0.442806	0.0107902	0.193164	0.0238723	0.0998303	0.0155243	0.338377	0.299088	0.535265	0.614237	2.23009	1	1	1	1	1	0.560768	0.584454	0.464402	0.433197	0.135346	0.999993	0.999794	0.999891	0.999993	0.762951
RPL32	0.180032	3219.48	-1601.74	6.64029	4.18126	-0.00652822	0.026478	0.00679554	0.117715	-0.0110207	0.448485	0.0055453	0.160243	0.0251808	0.102547	0.00741794	11.8578	0.232571	0.0728296	1.31768	2.20725	1	1	1	1	1	0.000574205	0.629624	0.787261	0.251009	0.137363	0.0404321	0.999794	0.999891	0.999993	0.762951
DOCK5	0.518628	1854.95	-919.476	2.90895	2.29323	0.000279235	0.0593227	0.0267057	-0.0308919	-0.0202633	0.687693	0.0105104	0.252986	0.0383358	0.156997	0.0137078	2.99177	0.268323	0.485289	0.0387174	2.18516	1	1	1	1	1	0.0836889	0.604459	0.486037	0.84401	0.139347	0.760898	0.999794	0.999891	0.999993	0.762951
MKI67	0.783694	1416.91	-700.454	1.98145	2.54607	-0.0154376	-0.143378	0.0256709	-0.222329	0.0261886	0.824281	0.013278	0.308998	0.0462627	0.1887	0.0177291	0.00633738	0.110246	0.307909	1.38818	2.18199	1	1	1	1	1	0.936549	0.739865	0.578966	0.238713	0.139634	0.999993	0.999794	0.999891	0.999993	0.762951
SCLT1	0.169633	1225.82	-604.912	2.02887	0.982079	0.00332647	0.0985629	-0.0104125	0.0645399	-0.0159622	0.442885	0.00774857	0.170644	0.0247978	0.101408	0.0107103	0.901801	0.0882037	0.176313	0.405057	2.22117	1	1	1	1	1	0.342299	0.766473	0.674561	0.524489	0.13613	0.999993	0.999794	0.999891	0.999993	0.762951
C21orf91	0.127795	504.603	-244.301	0.67948	-1.16186	0.00761897	0.311582	-0.000978429	0.117652	-0.0292147	0.569735	0.0135574	0.241756	0.0299102	0.126545	0.0196581	0.423248	0.0951627	0.00107009	0.864388	2.20862	1	1	1	1	1	0.515321	0.757714	0.973904	0.352514	0.137241	0.999993	0.999794	0.999891	0.999993	0.762951
AHCYL2	0.0858442	1263.86	-623.928	2.25623	0.930145	0.00640075	0.00427135	0.00370452	0.0918268	-0.0131003	0.354156	0.00622263	0.136423	0.0194648	0.0803029	0.00879522	0.00167321	1.05028	0.0362214	1.30761	2.21854	1	1	1	1	1	0.967372	0.305443	0.849059	0.252829	0.136362	0.999993	0.999794	0.999891	0.999993	0.762951
UBR1	0.136052	1122.55	-553.274	1.72667	0.77139	0.0014036	0.0458735	0.0158697	0.0272304	-0.016619	0.470805	0.00798094	0.177241	0.0259738	0.107258	0.0111785	1.63501	0.426571	0.373308	0.0644545	2.21026	1	1	1	1	1	0.201012	0.513676	0.541207	0.799589	0.137095	0.999993	0.999794	0.999891	0.999993	0.762951
SHC1	0.0488171	1809.4	-896.699	3.63653	2.1422	0.00505418	-0.0186455	-0.000888148	0.0760859	-0.0083815	0.225708	0.00404917	0.0876231	0.0124961	0.0514397	0.00561925	0.0604716	1.7686	0.00505154	2.18782	2.22478	1	1	1	1	1	0.805752	0.183556	0.943339	0.139106	0.135812	0.999993	0.999794	0.999891	0.999993	0.762951
PTPN13	0.787911	146.31	-65.1549	0.0868857	-3.79515	0.0278867	0.773876	-0.0540542	0.227202	-0.100685	1.81541	0.0372361	0.719769	0.0948609	0.404594	0.0675049	0.00940427	0.00652858	0.324701	0.315344	2.22464	1	1	1	1	1	0.922746	0.935601	0.568796	0.574419	0.135824	0.999993	0.999794	0.999891	0.999993	0.762951
UBXN7	0.34511	873.473	-428.737	1.12605	0.31794	0.00435216	0.030988	0.00967047	-0.00114036	-0.0239873	0.633717	0.0114732	0.243097	0.034795	0.144135	0.0161226	0.948594	0.762999	0.0772434	6.25954e-05	2.21356	1	1	1	1	1	0.330077	0.382392	0.781068	0.993687	0.136802	0.999993	0.999794	0.999891	0.999993	0.762951
DNAJB14	0.104377	764.082	-374.041	1.18558	0.0524264	0.00210943	0.0873207	-0.00884347	0.0712782	-0.0207909	0.428817	0.00950981	0.179824	0.0232142	0.0968261	0.0140201	1.17361	0.511873	0.145123	0.541911	2.19909	1	1	1	1	1	0.278661	0.474329	0.70324	0.461642	0.138092	0.999993	0.999794	0.999891	0.999993	0.762951
ACSL6	1.34974	629.352	-306.676	0.59592	0.352541	-0.00300662	-0.204587	-0.0323963	-0.121664	0.00729329	0.0049343	0.00474863	0.26112	0.00483886	0.00506387	0.00493989	0.290783	0.276961	44.8233	577.241	2.17978	1	1	1	1	1	0.589719	0.5987	2.15643e-11	1.49355e-127	0.139835	0.999993	0.999794	1.43364e-09	7.32621e-126	0.762951
PDP1	0.101496	1688.99	-836.493	3.06576	1.67375	0.00342472	-0.141824	0.00799869	0.0938705	-0.0109812	0.293365	0.00525937	0.114473	0.0161437	0.066605	0.00742029	0.323496	6.63969	0.24549	1.9863	2.19007	1	1	1	1	1	0.569514	0.00997311	0.620269	0.158728	0.138903	0.999993	0.219157	0.999891	0.999993	0.762951
RAB8B	0.175694	1691.43	-837.716	3.19421	1.93385	0.00582442	0.0954066	0.000959975	0.0503469	-0.0126496	0.369033	0.00615758	0.142307	0.0204308	0.0838804	0.00849065	0.0401328	0.0243408	0.00220775	0.360267	2.21958	1	1	1	1	1	0.841221	0.876021	0.962524	0.548358	0.13627	0.999993	0.999794	0.999891	0.999993	0.762951
TMX3	0.0556473	1157.87	-570.937	2.19929	0.985927	0.00618839	0.0351701	0.010372	0.0561167	-0.0107724	0.0965463	0.00560768	0.0734048	0.0121541	0.0291512	0.00726956	0.0256085	0.0392802	0.728242	3.70572	2.19588	1	1	1	1	1	0.87286	0.842895	0.393453	0.0542262	0.13838	0.999993	0.999794	0.999891	0.631851	0.762951
STIP1	0.088463	1761.74	-872.87	3.50104	2.19431	0.00335712	0.0670219	0.00532649	0.0399724	-0.0101066	0.31037	0.00491304	0.117192	0.0173868	0.070888	0.00681014	0.320103	0.0538018	0.0938515	0.317962	2.20239	1	1	1	1	1	0.571546	0.816575	0.759337	0.572835	0.137797	0.999993	0.999794	0.999891	0.999993	0.762951
CXCL10	1.38889	552.305	-268.152	0.469486	-2.59856	-0.000543637	-0.401955	-0.0354776	0.363204	0.0078835	0.00545057	0.00504008	0.280505	0.00530901	0.00538486	0.00529753	0.000610476	1.36638	44.6562	4549.38	2.21458	1	1	1	1	1	0.980288	0.242435	2.34856e-11	0	0.136712	0.999993	0.999794	1.55349e-09	0	0.762951
CANT1	0.217753	736.417	-360.209	1.07416	0.131729	0.0100351	0.110415	0.0169056	-0.00684012	-0.0224316	0.432796	0.0103253	0.193042	0.02298	0.096706	0.01518	0.00307032	0.550173	0.541204	0.00500288	2.18361	1	1	1	1	1	0.955811	0.458247	0.461934	0.943612	0.139487	0.999993	0.999794	0.999891	0.999993	0.762951
RHNO1	0.0926858	944.559	-464.28	1.67222	0.441007	0.00552082	0.1531	-0.0110763	0.0880275	-0.015957	0.320965	0.0075041	0.138723	0.0174475	0.0724827	0.0108069	0.174799	0.00397047	0.403018	1.47492	2.18023	1	1	1	1	1	0.675882	0.949757	0.525535	0.224571	0.139793	0.999993	0.999794	0.999891	0.999993	0.762951
ZNF570	0.270636	310.816	-147.408	0.247981	-1.24613	0.00650454	0.240468	-0.0129764	-0.0575662	-0.0436227	0.00723104	0.00658674	0.416747	0.0258207	0.00715304	0.0295201	0.448556	0.0774327	0.252564	64.7672	2.18368	1	1	1	1	1	0.503022	0.780807	0.615276	8.42921e-16	0.13948	0.999993	0.999794	0.999891	1.68546e-14	0.762951
MYO1D	0.386289	798.092	-391.046	1.06616	-0.431801	0.0215357	0.249776	-0.0149789	0.104457	-0.0238223	0.554441	0.0113768	0.224124	0.0299174	0.125494	0.0160481	1.41557	0.0147184	0.250674	0.692832	2.20355	1	1	1	1	1	0.234133	0.903438	0.616601	0.405203	0.137694	0.999993	0.999794	0.999891	0.999993	0.762951
TMEM94	0.0524107	1286.42	-635.212	2.42318	1.22457	0.00213908	-0.00352376	0.00730424	0.0642341	-0.0119923	0.189261	0.00574876	0.115812	0.0102225	0.0364229	0.00803167	0.997963	1.2341	0.510548	3.11016	2.22943	1	1	1	1	1	0.317804	0.266612	0.474902	0.0778053	0.135404	0.999993	0.999794	0.999891	0.824447	0.762951
NDUFV2	0.747482	302.947	-143.474	0.21072	-1.44581	0.0108987	0.374391	-0.0124223	-0.0210872	-0.0569217	1.06611	0.0243442	0.456436	0.0585614	0.243237	0.0384654	0.420098	0.0655088	0.0449969	0.0075159	2.18985	1	1	1	1	1	0.516888	0.797992	0.83201	0.930914	0.138923	0.999993	0.999794	0.999891	0.999993	0.762951
MAGEH1	0.249928	830.853	-407.427	1.20231	-0.573444	0.00627934	0.264073	-0.0153137	0.177344	-0.0222208	0.500251	0.0106683	0.20073	0.0275677	0.113576	0.0149486	0.466381	0.187358	0.308575	2.43814	2.20963	1	1	1	1	1	0.494657	0.665125	0.578556	0.118417	0.137151	0.999993	0.999794	0.999891	0.999993	0.762951
ZNF33A	0.128372	1018.29	-501.146	1.79293	0.867732	0.00298936	0.194109	-0.00936111	0.0303165	-0.0098203	0.0149271	0.00557117	0.0149457	0.00780938	0.011439	0.00658938	0.140097	166.572	1.43688	7.02396	2.22106	1	1	1	1	1	0.708185	4.14838e-38	0.230644	0.00804261	0.13614	0.999993	1.6122e-36	0.999891	0.108704	0.762951
GIMAP5	0.600216	203.397	-93.6986	0.141519	-2.60195	0.0109073	0.428608	0.0180408	0.0601242	-0.0774378	1.31461	0.0299935	0.550931	0.0688346	0.292588	0.0524251	0.352627	0.101295	0.0686904	0.0422266	2.18187	1	1	1	1	1	0.55263	0.750281	0.793253	0.837188	0.139645	0.999993	0.999794	0.999891	0.999993	0.762951
ZNF124	0.402315	321.91	-152.955	0.257154	-1.4784	0.0100577	0.122751	-0.00763947	0.0325203	-0.0525711	0.918414	0.0209214	0.404478	0.0498773	0.208935	0.0354398	0.249135	1.07489	0.0234596	0.0242263	2.20045	1	1	1	1	1	0.617685	0.299844	0.878268	0.876311	0.137971	0.999993	0.999794	0.999891	0.999993	0.762951
PCNX3	0.186264	910.521	-447.26	1.22361	0.250574	-0.000621801	0.0179502	0.00716007	0.0436456	-0.0214746	0.542187	0.0100335	0.209592	0.0298045	0.123361	0.0144282	2.35705	0.906759	0.0577125	0.125177	2.21527	1	1	1	1	1	0.124718	0.340976	0.810149	0.723486	0.136652	0.882571	0.999794	0.999891	0.999993	0.762951
RPL37A	0.183526	2730.73	-1357.37	5.39509	3.37596	-0.00294684	-0.0204781	0.00311391	0.108301	-0.0113166	0.43881	0.00583597	0.157465	0.0246261	0.100349	0.00764459	5.92723	0.68816	0.0159889	1.16478	2.1914	1	1	1	1	1	0.0149086	0.406791	0.899378	0.280477	0.138783	0.335496	0.999794	0.999891	0.999993	0.762951
ZNF480	0.0642022	684.677	-334.339	1.1026	-0.330489	0.00254951	0.112947	0.000927131	0.102188	-0.0210997	0.409286	0.00969869	0.174877	0.0216894	0.0915172	0.0142721	1.04762	0.373223	0.00182721	1.24679	2.18562	1	1	1	1	1	0.306056	0.541253	0.965904	0.264166	0.139305	0.999993	0.999794	0.999891	0.999993	0.762951
ND6	0.328624	2341.35	-1162.68	4.52859	3.79623	-0.0206585	-0.0926665	0.0196043	-0.0722759	0.0159149	0.500445	0.00769733	0.186188	0.0283623	0.113376	0.0107297	5.5631	0.096056	0.47777	0.40639	2.20003	1	1	1	1	1	0.018343	0.756615	0.489434	0.523808	0.138008	0.372461	0.999794	0.999891	0.999993	0.762951
VARS1	0.0993599	1836.74	-910.368	3.52507	1.83411	0.0107828	0.043491	0.00146048	0.102826	-0.00955259	0.357038	0.00472348	0.128731	0.0199685	0.0815891	0.00642566	3.00647	0.14916	0.00534937	1.58833	2.21008	1	1	1	1	1	0.0829325	0.699339	0.941695	0.207565	0.137112	0.758879	0.999794	0.999891	0.999993	0.762951
SNORA53	3.47325	298.666	-141.333	0.176527	-1.61415	0.00310265	-0.162655	0.0215308	-0.120246	-0.0582144	0.00642066	0.00708486	0.577318	0.00662274	0.00667435	0.0391829	0.0282459	1.34616	10.5692	324.583	2.20733	1	1	1	1	1	0.866532	0.24595	0.00114986	1.45401e-72	0.137356	0.999993	0.999794	0.03832	5.24604e-71	0.762951
SLC18A2-AS1	0.604674	598.386	-291.193	0.674918	0.267046	-0.0411151	0.214349	-0.026346	-0.0441893	0.023323	0.0470574	0.0141556	0.0485317	0.0186865	0.0293693	0.0157827	6.58434	21.9202	1.98781	2.26385	2.18375	1	1	1	1	1	0.010288	2.84224e-06	0.15857	0.132425	0.139474	0.271168	7.6437e-05	0.999891	0.999993	0.762951
MTCO2P12	0.735241	615.262	-299.631	0.49792	-0.208311	-0.00987956	0.0663354	-0.0339691	-0.0418164	-0.029067	0.00507477	0.0048752	0.342643	0.00498363	0.00519651	0.0196527	6.23981	0.227993	46.4597	64.7544	2.18755	1	1	1	1	1	0.012491	0.633016	9.35221e-12	8.48421e-16	0.13913	0.300412	0.999794	6.37947e-10	1.69387e-14	0.762951
HLA-DPA1	0.415082	3776.77	-1880.38	7.95917	4.69649	-0.0195603	-0.33567	-0.014463	0.277786	0.0169068	0.568913	0.00865598	0.212487	0.0319711	0.130199	0.011448	3.05536	0.971167	0.204646	4.55203	2.18105	1	1	1	1	1	0.0804709	0.324389	0.650997	0.0328798	0.139719	0.750564	0.999794	0.999891	0.410903	0.762951
IGKV2-30	1.506	1258	-620.998	1.51515	-0.0687245	0.0452836	0.466991	0.0342847	0.029997	-0.0249367	0.0254066	0.0132078	0.385428	0.0197477	0.0231	0.0167649	9.79229	0.589724	3.01416	1.68628	2.21246	1	1	1	1	1	0.00175245	0.442526	0.0825403	0.194092	0.136901	0.0904555	0.999794	0.999891	0.999993	0.762951
IGKV1-27	1.54111	841.488	-412.744	0.814787	-0.825896	0.0349152	0.494387	0.000196879	0.0154618	-0.0159028	0.0123511	0.00955362	0.379921	0.0115768	0.0120529	0.010768	11.4705	0.973961	0.000289215	1.64564	2.1811	1	1	1	1	1	0.000707116	0.323694	0.986432	0.199553	0.139715	0.0463055	0.999794	0.999891	0.999993	0.762951
LINC02035	0.35634	473.131	-228.566	0.480619	-0.885459	0.00731782	0.30652	-0.00513297	0.0276836	-0.0363219	0.66685	0.0163804	0.292566	0.035936	0.150253	0.024335	0.585753	0.000843762	0.0204022	0.0339471	2.22778	1	1	1	1	1	0.444066	0.976827	0.886419	0.853819	0.135548	0.999993	0.999794	0.999891	0.999993	0.762951
SLCO3A1	0.12452	2107.25	-1045.62	4.37694	2.8853	0.00428942	0.0408619	0.00836873	0.0295892	-0.00987576	0.317105	0.0049031	0.11938	0.0177414	0.0724097	0.00669121	0.0894044	0.215501	0.222508	0.166983	2.17837	1	1	1	1	1	0.764936	0.642489	0.637135	0.682807	0.139963	0.999993	0.999794	0.999891	0.999993	0.763152
CD82	0.378193	2574.89	-1279.44	5.56022	4.8095	0.00564078	0.284593	0.0296701	-0.19314	-0.0149795	0.38893	0.00730031	0.158653	0.0216848	0.0884862	0.0101555	0.150387	1.31252	1.87208	4.76425	2.17567	1	1	1	1	1	0.698166	0.251938	0.171236	0.0290567	0.140208	0.999993	0.999794	0.999891	0.367687	0.763221
UHRF2	0.0938812	1762.78	-873.392	3.07822	1.99135	-0.00295306	0.059046	0.00630504	0.0353121	-0.0108795	0.386135	0.00542861	0.13934	0.0216604	0.0883821	0.00737466	5.85743	0.0748482	0.0847309	0.159631	2.17636	1	1	1	1	1	0.0155115	0.784404	0.770986	0.689496	0.140145	0.340862	0.999794	0.999891	0.999993	0.763221
TMCC1	0.249359	631.487	-307.744	0.805082	-0.784202	0.00437865	0.278084	-0.0182638	0.131317	-0.026754	0.525863	0.0125574	0.222297	0.0280528	0.118103	0.0181347	0.899739	0.0730338	0.423867	1.23628	2.1765	1	1	1	1	1	0.342852	0.78697	0.515014	0.26619	0.140133	0.999993	0.999794	0.999891	0.999993	0.763221
TMEM198B	0.201729	893.242	-438.621	1.19564	-0.045968	0.00379278	0.0943758	-0.00318849	0.0924105	-0.0210902	0.524417	0.0102381	0.203526	0.0286324	0.119323	0.0142964	0.98838	0.30638	0.0124009	0.59978	2.17625	1	1	1	1	1	0.320139	0.57991	0.911331	0.438662	0.140155	0.999993	0.999794	0.999891	0.999993	0.763221
TBC1D23	0.086496	1137.12	-560.558	2.28925	1.09977	0.00709312	0.0518267	-0.00238948	0.059876	-0.012915	0.29832	0.00616405	0.12304	0.0162679	0.0674559	0.00876459	0.0234432	0.514677	0.0215747	0.787889	2.17134	1	1	1	1	1	0.87831	0.473121	0.883224	0.374739	0.140604	0.999993	0.999794	0.999891	0.999993	0.763341
NRF1	0.0243025	894.364	-439.182	1.70298	0.576715	0.00621104	0.122311	0.00681509	0.0429033	-0.0145842	0.286847	0.00689672	0.126356	0.0153355	0.064288	0.00989462	0.0352201	0.0227629	0.197491	0.445371	2.17253	1	1	1	1	1	0.851135	0.880075	0.656754	0.504541	0.140495	0.999993	0.999794	0.999891	0.999993	0.763341
CIR1	0.201263	1904.36	-944.18	3.86751	2.48171	-0.000595852	0.2108	0.0021787	0.0366921	-0.0092751	0.0161388	0.0051202	0.0156748	0.00871809	0.0128655	0.00629912	1.81566	179.044	0.0624527	8.13374	2.16809	1	1	1	1	1	0.177831	7.8353e-41	0.80266	0.0043449	0.140901	0.990444	3.07242e-39	0.999891	0.0602809	0.763341
MANF	0.281024	967.754	-475.877	1.38548	-0.164392	0.0144256	0.288714	-0.0153249	0.126386	-0.021003	0.575824	0.0104026	0.221117	0.0318298	0.131199	0.0142485	0.202423	0.288697	0.231809	0.92798	2.17281	1	1	1	1	1	0.652772	0.591056	0.630186	0.335388	0.140469	0.999993	0.999794	0.999891	0.999993	0.763341
NOL9	0.261549	579.056	-281.528	0.626281	-0.871067	0.00945914	0.0705758	-0.0150637	0.0786784	-0.0325804	0.847586	0.0149418	0.321985	0.0463876	0.192631	0.0221235	0.244289	0.635985	0.105453	0.166824	2.16873	1	1	1	1	1	0.621125	0.425169	0.745382	0.68295	0.140843	0.999993	0.999794	0.999891	0.999993	0.763341
NOLC1	0.0727134	1343.76	-663.881	2.46294	0.978847	0.00560953	0.0161124	0.0030091	0.113544	-0.0121086	0.348472	0.00584262	0.132108	0.0193579	0.0794672	0.00821999	0.0172197	0.718927	0.0241634	2.0415	2.16991	1	1	1	1	1	0.895598	0.396496	0.87647	0.153059	0.140734	0.999993	0.999794	0.999891	0.999993	0.763341
PITPNA	0.0676323	2293.57	-1138.78	4.91512	3.16529	0.00299331	0.101096	0.00500452	0.0437142	-0.00754672	0.227251	0.00378644	0.086864	0.0127127	0.0519058	0.00512473	0.198177	0.203907	0.15497	0.709274	2.16858	1	1	1	1	1	0.656196	0.651585	0.693831	0.399685	0.140857	0.999993	0.999794	0.999891	0.999993	0.763341
DENND6A	0.0836809	1089.64	-536.819	1.94956	0.91489	0.00446545	-0.0154323	0.0109744	0.0371709	-0.0145201	0.36447	0.00682308	0.144519	0.0199391	0.0826925	0.00984809	0.270051	1.59621	0.302936	0.202057	2.17389	1	1	1	1	1	0.603297	0.206442	0.582048	0.653065	0.140371	0.999993	0.999794	0.999891	0.999993	0.763341
SUZ12	0.0611326	1517.72	-750.862	2.84118	1.62764	0.00887593	-0.00338543	-0.0101578	0.0617672	-0.0106997	0.387824	0.00523167	0.141179	0.0217102	0.0886055	0.00726713	0.839599	0.64035	0.218914	0.485954	2.16778	1	1	1	1	1	0.359511	0.423584	0.639869	0.485738	0.14093	0.999993	0.999794	0.999891	0.999993	0.763341
EPHB4	0.614492	404.849	-194.424	0.377751	-1.07627	-0.0132035	-0.339999	-0.0412367	0.0637019	0.0425214	0.832612	0.0216364	0.390451	0.0469606	0.19269	0.0288364	0.591919	0.08008	0.771085	0.109292	2.17437	1	1	1	1	1	0.441678	0.777189	0.379882	0.740952	0.140327	0.999993	0.999794	0.999891	0.999993	0.763341
RPL23A	0.178318	2334.74	-1159.37	4.18213	2.49233	-0.00596839	-0.00556473	0.00251577	0.120205	-0.0112668	0.448099	0.0060377	0.159507	0.0251556	0.10266	0.00764709	8.81963	0.501683	0.0100016	1.37101	2.17075	1	1	1	1	1	0.00298006	0.478762	0.920338	0.241639	0.140657	0.131847	0.999794	0.999891	0.999993	0.763341
NUDT3	0.19025	892.964	-438.482	1.17594	0.273149	0.00320452	0.106254	0.00120441	0.0260599	-0.021332	0.529271	0.0105058	0.208574	0.0293949	0.121188	0.0144848	1.24832	0.219157	0.00167884	0.0462412	2.1689	1	1	1	1	1	0.263873	0.639683	0.967317	0.829738	0.140827	0.999993	0.999794	0.999891	0.999993	0.763341
NCK1	0.0625719	937.667	-460.833	1.66929	0.264713	0.00522625	0.101482	-0.00697827	0.114782	-0.0157636	0.355505	0.00746838	0.145331	0.0192938	0.0802699	0.0107108	0.214827	0.141191	0.130816	2.04477	2.16604	1	1	1	1	1	0.64301	0.7071	0.717587	0.15273	0.141089	0.999993	0.999794	0.999891	0.999993	0.763572
TOM1L2	0.127418	885.27	-434.635	1.37345	0.296653	0.00330313	0.0889921	-0.00484861	0.0627716	-0.0188831	0.427863	0.00897493	0.17348	0.0234382	0.0971147	0.0128294	0.872046	0.33801	0.0427943	0.417789	2.16638	1	1	1	1	1	0.35039	0.56098	0.836113	0.518043	0.141058	0.999993	0.999794	0.999891	0.999993	0.763572
GPATCH2	0.269739	383.182	-183.591	0.377602	-1.27413	0.00209943	0.196978	-0.000176775	0.0516515	-0.0427415	0.767719	0.0183406	0.33094	0.0411508	0.173041	0.0290878	1.11947	0.383701	1.84539e-05	0.0890977	2.15913	1	1	1	1	1	0.290032	0.535629	0.996572	0.765327	0.141725	0.999993	0.999794	0.999891	0.999993	0.764484
APEX1	0.0857681	2039.85	-1011.92	4.01815	2.22873	-0.00114521	0.112964	-0.0184875	0.13652	-0.00920876	0.345877	0.00462121	0.124836	0.019444	0.079126	0.00626575	3.80705	0.0817257	0.904033	2.97682	2.16001	1	1	1	1	1	0.0510372	0.774972	0.341703	0.0844652	0.141644	0.614935	0.999794	0.999891	0.865603	0.764484
PHF3	0.20611	1355.86	-669.932	2.03253	1.16876	-0.00315556	0.0105625	0.0130096	0.028663	-0.0163957	0.541541	0.00820238	0.19796	0.0301259	0.123683	0.0111569	4.73517	0.542434	0.186488	0.0537062	2.1596	1	1	1	1	1	0.029552	0.461426	0.665856	0.816735	0.141681	0.466058	0.999794	0.999891	0.999993	0.764484
RNF121	0.0702608	621.586	-302.793	0.950701	-0.192009	0.00896907	0.23452	-0.0143904	0.0430799	-0.0228691	0.440903	0.0106526	0.195792	0.0239798	0.0996949	0.0155561	0.0557095	0.0337531	0.360125	0.186725	2.16122	1	1	1	1	1	0.813411	0.854233	0.548437	0.665656	0.141532	0.999993	0.999794	0.999891	0.999993	0.764484
C21orf58	0.608525	715.372	-349.686	0.869759	0.913767	-0.0154762	-0.29669	-0.00380194	-0.140472	0.0232411	0.00811685	0.00666031	0.233239	0.00721464	0.00770925	0.0158112	3.52829	0.216595	0.277703	332.014	2.16065	1	1	1	1	1	0.0603302	0.641647	0.59821	3.50115e-74	0.141585	0.657905	0.999794	0.999891	1.28805e-72	0.764484
CHTOP	0.0250313	1334.37	-659.183	2.87128	1.70486	9.22241e-05	0.0997061	0.00341918	0.0368295	-0.0095493	0.222781	0.00464623	0.0907516	0.0123172	0.0506462	0.00649826	2.22628	0.0465222	0.0770584	0.528809	2.15947	1	1	1	1	1	0.13568	0.829229	0.781324	0.467108	0.141693	0.911285	0.999794	0.999891	0.999993	0.764484
IRAK4	0.0641144	1095.07	-539.535	2.19743	1.28315	0.00221378	0.0925675	0.0195038	-0.00765278	-0.0128026	0.26203	0.00613071	0.114723	0.0142489	0.058901	0.00870438	0.928434	0.076511	1.87359	0.0168808	2.16332	1	1	1	1	1	0.33527	0.782083	0.171064	0.896625	0.141339	0.999993	0.999794	0.999891	0.999993	0.764484
ABCF1	0.10515	970.939	-477.469	1.61071	0.626207	0.00594957	-0.0116888	-0.00251061	0.0431179	-0.0174894	0.47841	0.00827143	0.183383	0.0265044	0.109186	0.0118984	0.178145	1.21527	0.0089727	0.155948	2.16061	1	1	1	1	1	0.672972	0.27029	0.924534	0.692915	0.141589	0.999993	0.999794	0.999891	0.999993	0.764484
TAF5L	0.166845	964.683	-474.342	1.4226	0.3452	0.0093618	0.047881	0.00249925	0.0537406	-0.0183156	0.44533	0.00871992	0.178159	0.0242202	0.101056	0.0124727	0.00311925	0.770235	0.0106479	0.282803	2.15635	1	1	1	1	1	0.955461	0.380144	0.917813	0.59487	0.141981	0.999993	0.999794	0.999891	0.999993	0.765238
NELL2	0.699998	1178.09	-581.045	1.53307	0.114212	-0.00918833	0.187368	-0.0103967	0.164748	-0.0264561	0.780704	0.0129751	0.288439	0.0441772	0.179335	0.0180147	6.54413	0.0194849	0.0553853	0.843938	2.15675	1	1	1	1	1	0.0105231	0.888985	0.813944	0.358273	0.141945	0.275091	0.999794	0.999891	0.999993	0.765238
UBQLN4	0.101148	610.951	-297.475	0.896907	-0.718571	0.00862275	0.0542026	0.00277713	0.11531	-0.0239292	0.480828	0.0108187	0.204679	0.0252177	0.107284	0.0162991	0.0606979	1.37213	0.0121278	1.15522	2.1554	1	1	1	1	1	0.805396	0.241446	0.912309	0.282459	0.142069	0.999993	0.999794	0.999891	0.999993	0.765378
MTND2P28	0.387397	999.712	-491.856	1.29778	1.13742	-0.0268333	0.0670638	0.0288924	-0.105139	0.00502529	0.00364255	0.00329253	0.00364051	0.00350681	0.0035938	0.00342339	64.456	339.591	67.88	855.9	2.15481	1	1	1	1	1	9.87126e-16	7.83138e-76	1.73754e-16	3.79257e-188	0.142124	4.04012e-13	3.78478e-74	1.66106e-14	2.44686e-186	0.765378
SLC66A2	0.41605	1913.12	-948.56	4.20044	2.86252	0.00755504	0.0143218	-0.00626722	0.0247717	-0.0151045	0.291717	0.00732087	0.130964	0.015747	0.0651128	0.0102924	0.000329438	1.87349	0.1584	0.144737	2.15369	1	1	1	1	1	0.985519	0.171076	0.690634	0.703617	0.142228	0.999993	0.999794	0.999891	0.999993	0.765623
LSG1	0.112524	889.614	-436.807	1.36035	0.110391	0.000798107	0.0615033	-7.42159e-05	0.0935832	-0.0189365	0.435565	0.00896131	0.173366	0.0235625	0.0985436	0.0129075	1.70087	0.601095	9.92093e-06	0.901859	2.15236	1	1	1	1	1	0.192175	0.438161	0.997487	0.342284	0.142351	0.999993	0.999794	0.999891	0.999993	0.765656
LRRC58	0.108713	1005.61	-494.807	1.73792	0.635479	0.00794419	0.00503016	0.00125101	0.0570532	-0.0160469	0.39312	0.0076143	0.157168	0.0215289	0.0891551	0.0109374	0.000654917	1.33155	0.00337658	0.409513	2.15256	1	1	1	1	1	0.979583	0.248529	0.953662	0.522217	0.142332	0.999993	0.999794	0.999891	0.999993	0.765656
PELP1	0.194578	627.513	-305.757	0.790833	-0.51152	0.00805892	0.0247441	0.00977326	0.0563161	-0.0265186	0.539238	0.0118675	0.228492	0.0285805	0.120925	0.0180783	0.155573	1.74039	0.116934	0.216887	2.15171	1	1	1	1	1	0.693266	0.18709	0.732384	0.641422	0.142411	0.999993	0.999794	0.999891	0.999993	0.765663
AQP9	1.00778	2707.25	-1345.63	4.96408	3.57012	0.0144306	0.513776	0.0285101	-0.0181818	-0.0275574	0.847951	0.0142684	0.326955	0.0473387	0.192019	0.018794	0.00494775	0.879046	0.362713	0.00896566	2.14999	1	1	1	1	1	0.943923	0.348463	0.547003	0.924563	0.142571	0.999993	0.999794	0.999891	0.999993	0.766207
CDS2	0.0943569	1626.53	-805.264	3.29265	2.44925	0.00198225	0.0978916	0.0281485	-0.0619512	-0.0101642	0.239507	0.00499635	0.0989914	0.0132655	0.0545107	0.00693342	0.920406	0.00670816	4.50262	1.29162	2.14906	1	1	1	1	1	0.337368	0.934724	0.033843	0.255749	0.142657	0.999993	0.999794	0.782392	0.999993	0.766359
OXR1	0.0344989	1615.27	-799.637	3.29054	1.95007	0.00300561	-0.0281671	-0.00138464	0.0652807	-0.00866281	0.276572	0.00425142	0.10311	0.0154035	0.0630628	0.00591192	0.253855	1.40802	0.00808043	1.07158	2.14714	1	1	1	1	1	0.614373	0.235385	0.928374	0.30059	0.142836	0.999993	0.999794	0.999891	0.999993	0.76669
HLA-DMA	0.263413	3049.08	-1516.54	6.14303	3.48992	-0.0143649	-0.307256	0.000741536	0.219473	0.0132887	0.459625	0.00681472	0.170343	0.025826	0.105151	0.0090684	2.32847	1.57545	0.000824424	4.35646	2.14735	1	1	1	1	1	0.127027	0.209418	0.977094	0.0368689	0.142817	0.888555	0.999794	0.999891	0.45554	0.76669
SEC23B	0.112657	1796.7	-890.35	3.63946	2.20662	0.0116089	0.111444	0.000436955	0.0472095	-0.0101215	0.282459	0.00503243	0.11057	0.0156806	0.0642583	0.00691124	3.27932	0.044233	0.000776514	0.53976	2.14476	1	1	1	1	1	0.0701581	0.833421	0.977769	0.462532	0.143057	0.702493	0.999794	0.999891	0.999993	0.766866
CALHM2	0.266584	1212.92	-598.46	1.91146	0.545043	0.002076	-0.0495628	-0.0106855	0.147507	-0.0178313	0.431446	0.00857457	0.174223	0.0238804	0.0982615	0.0121789	1.25209	2.30229	0.20022	2.25349	2.14364	1	1	1	1	1	0.263153	0.129183	0.654544	0.133313	0.143162	0.999993	0.999794	0.999891	0.999993	0.766866
POLG	0.0593964	1305.96	-644.982	2.45146	1.18911	0.00573173	0.0450633	-0.00271796	0.0783459	-0.0117977	0.336672	0.00572058	0.128928	0.0186599	0.0766245	0.008055	0.00336196	0.322436	0.0212162	1.04544	2.14516	1	1	1	1	1	0.953763	0.570147	0.884192	0.306561	0.14302	0.999993	0.999794	0.999891	0.999993	0.766866
LIMK2	0.722074	2111.82	-1047.91	3.64126	2.87779	0.0122377	0.602895	0.0209011	-0.0882063	-0.020728	0.00997421	0.00952068	0.00986477	0.0124611	0.0135303	0.0141568	3.03464	4595.15	2.81337	42.4994	2.14379	1	1	1	1	1	0.0815047	0	0.0934818	7.07046e-11	0.143148	0.754393	0	0.999891	1.27903e-09	0.766866
FIS1	0.781201	2372.83	-1178.42	4.97234	4.09666	-0.0124194	-0.268983	0.00190884	-0.056862	0.0198774	0.414825	0.00935861	0.171331	0.0224169	0.0942115	0.0135695	0.192037	0.536757	0.00725082	0.364281	2.1458	1	1	1	1	1	0.661227	0.46378	0.932141	0.546138	0.14296	0.999993	0.999794	0.999891	0.999993	0.766866
FUT8	0.329218	468.636	-226.318	0.457595	-0.430752	0.00765612	0.109519	0.0360758	-0.0977453	-0.0365335	0.675037	0.0161075	0.302002	0.0363858	0.152273	0.0249637	0.388562	0.900773	0.983033	0.412043	2.14173	1	1	1	1	1	0.533056	0.342574	0.321451	0.520934	0.14334	0.999993	0.999794	0.999891	0.999993	0.767044
ZZZ3	0.0961928	862.209	-423.104	1.32908	0.0666266	0.00304476	0.0196405	0.00633887	0.0855127	-0.0187093	0.425003	0.0087433	0.171561	0.0230571	0.0961335	0.012796	0.834994	1.27667	0.0755814	0.791247	2.13781	1	1	1	1	1	0.360832	0.25852	0.783377	0.373723	0.143707	0.999993	0.999794	0.999891	0.999993	0.767044
MLLT10	0.230361	1488.81	-736.403	2.22122	1.32122	-0.00536277	-0.0716191	0.00818783	0.0538374	-0.0161438	0.545706	0.00809344	0.198056	0.0303133	0.124458	0.0110417	6.57741	1.40404	0.0729579	0.18712	2.13765	1	1	1	1	1	0.0103281	0.236049	0.787078	0.665324	0.143722	0.271622	0.999794	0.999891	0.999993	0.767044
FASTKD2	0.0688659	580.614	-282.307	0.859268	-0.807392	0.00769813	0.134471	-0.00629005	0.126047	-0.0243514	0.489197	0.0111842	0.207514	0.0257861	0.109229	0.0166371	0.167488	0.364857	0.0595025	1.33166	2.14237	1	1	1	1	1	0.682354	0.545821	0.807284	0.248511	0.143281	0.999993	0.999794	0.999891	0.999993	0.767044
GTF2A2	0.107326	1652.24	-818.118	3.47984	2.07967	0.00188031	0.0737443	0.00147107	0.0569707	-0.00715513	0.00918655	0.00392181	0.00915734	0.00561055	0.00752636	0.00489169	0.327924	63.8093	0.068747	57.2973	2.13952	1	1	1	1	1	0.566884	1.37068e-15	0.79317	3.74669e-14	0.143547	0.999993	4.39996e-14	0.999891	7.25893e-13	0.767044
MCL1	0.29507	3764.89	-1874.45	8.40655	6.0627	-0.00940247	-0.165248	0.0389617	-0.0284776	0.0131827	0.390859	0.00659909	0.150729	0.0218503	0.0891485	0.00900916	0.269569	0.130756	3.17951	0.102042	2.14112	1	1	1	1	1	0.603621	0.71765	0.0745669	0.749393	0.143397	0.999993	0.999794	0.999891	0.999993	0.767044
ADAMTSL4-AS1	0.29507	3721.25	-1852.62	8.28559	5.97856	-0.00939767	-0.165219	0.0389574	-0.0284983	0.0131818	0.390864	0.00660066	0.150734	0.0218498	0.0891487	0.00901146	0.268502	0.130647	3.17895	0.10219	2.13972	1	1	1	1	1	0.604338	0.717762	0.0745927	0.749217	0.143528	0.999993	0.999794	0.999891	0.999993	0.767044
PAFAH2	0.156423	678.349	-331.175	0.88577	-0.40239	0.00835957	0.119	-0.00959665	0.0692519	-0.0255742	0.619736	0.0117182	0.247765	0.0339936	0.140672	0.0174867	0.132787	0.288501	0.0796974	0.242354	2.13888	1	1	1	1	1	0.71556	0.591183	0.777708	0.622511	0.143606	0.999993	0.999794	0.999891	0.999993	0.767044
MBOAT1	0.378599	368.041	-176.021	0.33062	-1.66831	0.0116055	0.242078	-0.0331371	0.121469	-0.0440724	0.864941	0.0192554	0.363673	0.0463515	0.19423	0.0301336	0.190666	0.263287	0.511093	0.391109	2.1391	1	1	1	1	1	0.662363	0.607871	0.474666	0.531717	0.143586	0.999993	0.999794	0.999891	0.999993	0.767044
FCF1	0.0356742	948.3	-466.15	1.83189	0.63348	0.00530179	0.0426966	0.000476887	0.0695334	-0.0140314	0.293143	0.0066076	0.125318	0.0158189	0.066042	0.00959977	0.0822721	0.939634	0.00090882	1.10853	2.13639	1	1	1	1	1	0.774242	0.332372	0.97595	0.292402	0.14384	0.999993	0.999794	0.999891	0.999993	0.767361
RBL1	0.193478	621.918	-302.959	0.805575	-0.252622	0.0101255	0.0868475	0.0116744	-0.000670065	-0.0262127	0.556987	0.0119682	0.235868	0.0301727	0.126164	0.0179705	0.0331711	0.749949	0.149706	2.82074e-05	2.12767	1	1	1	1	1	0.855481	0.386492	0.698817	0.995762	0.14466	0.999993	0.999794	0.999891	0.999993	0.768174
PIBF1	0.0686041	840.313	-412.156	1.37008	0.201809	0.00416588	0.0610571	0.00621115	0.0615583	-0.0179744	0.398323	0.00844712	0.164229	0.0216685	0.0900047	0.0123086	0.514186	0.658839	0.0821647	0.467782	2.1325	1	1	1	1	1	0.473332	0.41697	0.774385	0.494009	0.144205	0.999993	0.999794	0.999891	0.999993	0.768174
HNRNPH3	0.0514747	1756.68	-870.342	3.5525	2.03614	0.000213429	0.0848071	0.00714181	0.0733463	-0.00847716	0.229461	0.00421331	0.088933	0.0127437	0.0523207	0.00581009	2.18549	0.0170105	0.31407	1.96522	2.1288	1	1	1	1	1	0.139317	0.896231	0.575193	0.160956	0.144554	0.922679	0.999794	0.999891	0.999993	0.768174
RPL27	0.170364	3285.83	-1634.91	6.94001	4.72664	-0.00363583	0.0506837	0.0134365	0.0403742	-0.0104412	0.420606	0.00540687	0.150943	0.0235929	0.0961282	0.0071543	7.37426	0.0899044	0.324347	0.176403	2.12995	1	1	1	1	1	0.00661641	0.764299	0.569007	0.674483	0.144446	0.207872	0.999794	0.999891	0.999993	0.768174
PPFIA1	0.0812819	1138.06	-561.032	2.03071	1.03849	0.00544968	0.0315506	0.0129459	0.0226944	-0.013718	0.331025	0.00667365	0.133917	0.0181079	0.0750643	0.00939383	0.102616	0.792476	0.511129	0.0914055	2.13252	1	1	1	1	1	0.748713	0.373352	0.474651	0.762398	0.144203	0.999993	0.999794	0.999891	0.999993	0.768174
TTN	1.11265	1115.55	-549.776	1.17053	1.37056	-0.0056791	0.207872	0.0566275	-0.200579	-0.0368692	1.28387	0.0197047	0.464914	0.0721128	0.29384	0.0252565	5.24835	0.0444367	0.616637	0.46596	2.13098	1	1	1	1	1	0.0219677	0.833043	0.4323	0.494852	0.144348	0.403521	0.999794	0.999891	0.999993	0.768174
ABCA1	0.885354	1291.02	-637.508	1.62803	1.43224	0.00344948	0.170195	0.0661995	-0.133538	-0.0271327	0.73262	0.0138495	0.291773	0.0405932	0.166507	0.0185827	1.56874	0.0835869	2.65952	0.643201	2.1319	1	1	1	1	1	0.21039	0.772494	0.102932	0.422554	0.144262	0.999993	0.999794	0.999891	0.999993	0.768174
SH2B1	0.200239	810.085	-397.042	1.06302	0.0298711	0.00165481	0.0218849	-0.00397128	0.0597961	-0.0227084	0.515969	0.0105715	0.207632	0.0281466	0.117382	0.0155453	1.33468	1.19862	0.0199072	0.259503	2.13392	1	1	1	1	1	0.247974	0.273597	0.887797	0.610461	0.144072	0.999993	0.999794	0.999891	0.999993	0.768174
PAX8-AS1	1.06995	896.409	-440.204	1.09233	-1.14207	-0.0187802	-0.485612	-0.0380966	0.360374	-0.0116005	0.00933017	0.00688353	0.00935407	0.00788385	0.00868005	0.00795356	10.2897	2697.69	23.3505	1723.7	2.12729	1	1	1	1	1	0.00133778	0	1.35011e-06	0	0.144696	0.0737199	0	6.52485e-05	0	0.768174
MPZL1	0.413108	2164.29	-1074.15	4.03139	2.79783	0.00877817	0.229957	0.0170854	-0.00876502	-0.0161186	0.529328	0.00809392	0.198156	0.0295611	0.120725	0.0110476	0.000423394	0.251983	0.334046	0.00527122	2.12873	1	1	1	1	1	0.983583	0.615682	0.563286	0.942122	0.14456	0.999993	0.999794	0.999891	0.999993	0.768174
ATP10A	0.3223	646.936	-315.468	0.776818	-0.725878	0.00207745	0.0706837	0.0228489	0.0790104	-0.028177	0.604824	0.0129188	0.247469	0.0321192	0.135834	0.0193067	1.25759	0.859374	0.506061	0.33834	2.12997	1	1	1	1	1	0.262107	0.353914	0.476849	0.560789	0.144443	0.999993	0.999794	0.999891	0.999993	0.768174
LINC02481	0.425142	508.186	-246.093	0.539082	-0.969607	0.0151075	0.278883	0.0172301	0.0188218	-0.0339617	0.696161	0.0155134	0.299369	0.037505	0.156759	0.0232797	0.000666965	0.0179507	0.211056	0.0144163	2.12826	1	1	1	1	1	0.979396	0.893418	0.645941	0.904429	0.144605	0.999993	0.999794	0.999891	0.999993	0.768174
UNKL	0.178752	1048.19	-516.097	1.57393	0.733146	0.00309017	0.0672166	-0.00443528	0.0251915	-0.0182459	0.552296	0.00901365	0.206853	0.0308077	0.126144	0.0125352	1.03259	0.25788	0.0207264	0.0398819	2.11868	1	1	1	1	1	0.309552	0.61158	0.885527	0.841712	0.145512	0.999993	0.999794	0.999891	0.999993	0.769969
INTS6	0.106537	1233.67	-608.836	2.33376	1.374	0.00602781	0.082196	-0.00371054	0.0242272	-0.0129334	0.326667	0.00634788	0.131229	0.0181102	0.07439	0.00888385	0.018682	0.113939	0.0419787	0.106066	2.11944	1	1	1	1	1	0.891282	0.735703	0.83766	0.744668	0.14544	0.999993	0.999794	0.999891	0.999993	0.769969
CHKA	0.17414	996.575	-490.287	1.70307	0.963734	-0.00398361	-0.186361	-0.00801615	0.0207016	0.011162	0.0266936	0.00663747	0.0266238	0.0102936	0.0165589	0.00766946	0.134906	46.9939	0.606451	1.56295	2.11814	1	1	1	1	1	0.713398	7.12097e-12	0.436127	0.211234	0.145563	0.999993	2.19961e-10	0.999891	0.999993	0.769969
PCYOX1	0.0820057	1150.32	-567.158	2.02238	1.17304	0.00670614	0.032426	0.00257714	0.00758245	-0.0142519	0.405077	0.0069487	0.156516	0.0226761	0.0923792	0.00979067	0.0101315	0.54033	0.0129163	0.00673706	2.11895	1	1	1	1	1	0.919824	0.462296	0.909515	0.934583	0.145486	0.999993	0.999794	0.999891	0.999993	0.769969
PTCD3	0.0705822	1104.91	-544.455	1.94157	0.621625	0.00249506	0.0538088	-0.00455204	0.106108	-0.0142075	0.379122	0.00688125	0.145755	0.0209556	0.0863243	0.00975078	0.902116	0.363174	0.0471859	1.51088	2.12304	1	1	1	1	1	0.342215	0.546749	0.828034	0.219005	0.145099	0.999993	0.999794	0.999891	0.999993	0.769969
PDK1	0.173906	1234.6	-609.302	1.92661	1.27046	0.00301876	0.0682774	0.0173961	-0.0285615	-0.0160764	0.471595	0.00796758	0.177843	0.0262672	0.107953	0.0110375	0.956705	0.237307	0.438609	0.0699987	2.12149	1	1	1	1	1	0.328019	0.626158	0.507795	0.791339	0.145246	0.999993	0.999794	0.999891	0.999993	0.769969
SNAPC3	0.100488	938.866	-461.433	1.6246	0.467216	0.00618587	0.0201974	-0.0133882	0.0855408	-0.0164014	0.373468	0.00780137	0.153968	0.0204262	0.0846689	0.0112694	0.0928194	1.23956	0.429608	1.0207	2.11818	1	1	1	1	1	0.760623	0.265555	0.512181	0.312352	0.145559	0.999993	0.999794	0.999891	0.999993	0.769969
TLR10	0.376359	754.743	-369.372	0.993636	-0.468268	0.0103917	0.388576	-0.0243134	0.115833	-0.0246718	0.508449	0.0120536	0.21852	0.0283763	0.115284	0.0169497	0.065149	1.11744	0.734145	1.00955	2.11875	1	1	1	1	1	0.798535	0.29047	0.391543	0.315011	0.145506	0.999993	0.999794	0.999891	0.999993	0.769969
PLEKHM3	0.272771	720.535	-352.268	0.915103	0.191227	0.00921382	0.00443161	0.0160473	-0.0387956	-0.0247813	0.520997	0.0115493	0.222496	0.0281586	0.118169	0.0170134	0.0721873	1.83823	0.324777	0.107786	2.12162	1	1	1	1	1	0.788178	0.175158	0.568751	0.742679	0.145233	0.999993	0.999794	0.999891	0.999993	0.769969
PLEKHA3	0.0432636	1120.71	-552.354	2.29475	1.13283	0.00559691	0.0507986	-0.00157482	0.0548269	-0.0118946	0.27352	0.00570055	0.113043	0.0149105	0.0618987	0.00817471	0.00368353	0.470314	0.0111552	0.784557	2.11717	1	1	1	1	1	0.951604	0.492843	0.915885	0.375751	0.145655	0.999993	0.999794	0.999891	0.999993	0.770099
SOX13	0.629861	266.553	-125.277	0.216744	-2.6072	0.0112422	0.430264	0.0148734	0.127715	-0.0577252	1.11653	0.0250693	0.455657	0.0569212	0.245765	0.0396773	0.381359	0.0130662	0.0682768	0.270049	2.11664	1	1	1	1	1	0.536877	0.908994	0.793862	0.603299	0.145706	0.999993	0.999794	0.999891	0.999993	0.770099
PLXDC2	0.187578	2322.51	-1153.26	4.37298	2.81451	0.00290809	-0.134841	0.0125131	0.0681234	-0.0106919	0.386427	0.00549879	0.141233	0.0215055	0.0881464	0.007351	0.466872	3.38914	0.338556	0.597288	2.11552	1	1	1	1	1	0.49443	0.0656272	0.560664	0.439615	0.145812	0.999993	0.966838	0.999891	0.999993	0.770352
CEP104	0.0351676	1250.43	-617.214	2.06195	1.22576	0.00789735	-0.000345466	0.000515011	0.00106831	-0.0134325	0.510348	0.00665905	0.184351	0.028704	0.116818	0.00923914	0.0391397	0.525617	0.000321919	8.36327e-05	2.11374	1	1	1	1	1	0.843172	0.468456	0.985685	0.992703	0.145982	0.999993	0.999794	0.999891	0.999993	0.770937
CCDC25	0.0890969	840.079	-412.04	1.41323	0.0336465	0.00675307	0.0990342	-0.00477509	0.10626	-0.0174667	0.359632	0.00825958	0.153874	0.0192634	0.0807352	0.012022	0.069645	0.343514	0.0614468	1.73226	2.11091	1	1	1	1	1	0.791854	0.557808	0.804224	0.188123	0.146252	0.999993	0.999794	0.999891	0.999993	0.772053
TBCK	0.155385	837.478	-410.739	1.20606	0.122167	0.00397207	-0.0107261	0.00467434	0.0565682	-0.0204705	0.475001	0.00964734	0.192249	0.0260013	0.107786	0.0140949	0.65183	1.65721	0.0323184	0.275436	2.10926	1	1	1	1	1	0.419459	0.197981	0.857331	0.599708	0.14641	0.999993	0.999794	0.999891	0.999993	0.772575
ATIC	0.117909	1121.42	-552.712	1.94529	0.463495	0.00556911	0.0791156	-0.00840716	0.133583	-0.0149561	0.389226	0.00729577	0.152594	0.0216311	0.0887238	0.0103002	0.147175	0.212266	0.151057	2.26684	2.10837	1	1	1	1	1	0.70125	0.644997	0.697527	0.132169	0.146496	0.999993	0.999794	0.999891	0.999993	0.772715
PTPN12	0.222997	1804.87	-894.436	3.20106	2.60926	-0.00800551	0.12111	0.0343602	-0.0787566	-0.0133747	0.399229	0.00677204	0.151569	0.0221581	0.0911415	0.0092127	11.064	0.00127106	2.40461	0.746693	2.10763	1	1	1	1	1	0.00088022	0.97156	0.120978	0.387525	0.146567	0.0538703	0.999794	0.999891	0.999993	0.772779
MOV10	0.270061	1916.06	-950.029	3.22946	1.91933	-0.00709044	0.0762558	0.0161044	0.0789512	-0.00906427	0.0123499	0.00488176	0.0117349	0.00868532	0.0111085	0.00624555	5.917	41.9375	3.4381	50.513	2.10632	1	1	1	1	1	0.0149955	9.42364e-11	0.0637089	1.18379e-12	0.146692	0.33609	2.81784e-09	0.999891	2.23724e-11	0.773127
REST	0.24889	1173.24	-578.62	1.886	1.01636	0.000373425	0.0553146	0.00817444	0.019606	-0.0175997	0.546005	0.00866809	0.203164	0.0301566	0.124179	0.0121296	2.0442	0.307583	0.073477	0.0249278	2.10531	1	1	1	1	1	0.152787	0.579167	0.78634	0.874547	0.146788	0.952233	0.999794	0.999891	0.999993	0.773325
TNRC6B	0.65342	1894.94	-939.469	3.07315	2.53377	0.000332329	0.0623904	0.0301032	-0.0605712	-0.0224122	0.924237	0.0117987	0.327942	0.0517478	0.210998	0.0154498	2.80797	0.180177	0.338409	0.0824093	2.10438	1	1	1	1	1	0.0937969	0.671221	0.560749	0.774059	0.146878	0.793165	0.999794	0.999891	0.999993	0.773485
ECD	0.03877	1254.49	-619.247	2.43238	1.26371	0.00390934	-0.00929784	0.00828204	0.051499	-0.0112055	0.287891	0.00541976	0.113795	0.0157886	0.0653866	0.007726	0.181598	1.49262	0.275162	0.620327	2.10354	1	1	1	1	1	0.670003	0.22181	0.59989	0.430926	0.146959	0.999993	0.999794	0.999891	0.999993	0.773601
AP2B1	0.349787	1285.47	-634.737	2.40144	1.29748	0.00710833	0.0702567	-0.00844775	0.0547293	-0.0165041	0.382598	0.00807646	0.15631	0.02062	0.0861336	0.0113824	0.0466092	0.453462	0.167844	0.403734	2.1024	1	1	1	1	1	0.829072	0.500695	0.682035	0.525167	0.147068	0.999993	0.999794	0.999891	0.999993	0.773748
COL6A3	1.16228	430.892	-207.446	0.323148	-0.257115	-0.0333361	-0.541305	-0.036167	-0.0744399	0.0486071	1.07908	0.0253642	0.453469	0.0600864	0.246489	0.0335445	0.109479	0.109084	0.362305	0.0912041	2.09969	1	1	1	1	1	0.740738	0.74119	0.547229	0.762652	0.147329	0.999993	0.999794	0.999891	0.999993	0.773748
INPP5D	0.0676031	2595.02	-1289.51	5.35137	3.57426	0.00382862	0.0477041	0.0102218	0.0252744	-0.00712371	0.318921	0.00366785	0.113032	0.017885	0.0728432	0.00491585	0.0022634	0.022089	0.326646	0.120388	2.09998	1	1	1	1	1	0.962055	0.881851	0.567641	0.728614	0.147301	0.999993	0.999794	0.999891	0.999993	0.773748
CLK2	0.0577275	1112.93	-548.466	1.98644	0.79457	0.00138711	0.0754945	-0.000825169	0.0791604	-0.0136195	0.325539	0.00660503	0.130692	0.0178521	0.0738735	0.00939657	1.31369	0.19786	0.00213652	1.14826	2.10078	1	1	1	1	1	0.251728	0.656453	0.963133	0.283915	0.147224	0.999993	0.999794	0.999891	0.999993	0.773748
MAN1A2	0.248612	1201.5	-592.751	1.86929	1.13302	0.00169398	-0.00856663	0.0204475	-0.0113589	-0.0176389	0.522921	0.00876765	0.196756	0.0289522	0.119237	0.0121686	1.52493	0.942285	0.498787	0.00907507	2.10119	1	1	1	1	1	0.216875	0.331691	0.480033	0.924106	0.147185	0.999993	0.999794	0.999891	0.999993	0.773748
ZNF260	0.220982	439.149	-211.575	0.498333	-1.40727	0.0102069	0.202944	-0.0184401	0.130174	-0.0346177	0.689115	0.0155289	0.293166	0.0366959	0.154614	0.023891	0.148344	0.263502	0.252518	0.708844	2.09956	1	1	1	1	1	0.700123	0.607724	0.615308	0.399828	0.147341	0.999993	0.999794	0.999891	0.999993	0.773748
CAPN15	0.118271	924.409	-454.204	1.4923	0.395139	0.00659996	-0.00661376	0.0219911	0.0351146	-0.017145	0.39647	0.00810731	0.161993	0.0213504	0.0894463	0.0118409	0.0644228	1.7786	1.06092	0.154117	2.09653	1	1	1	1	1	0.799637	0.182322	0.303004	0.694632	0.147634	0.999993	0.999794	0.999891	0.999993	0.774353
PSPC1	0.0446925	1284.18	-634.092	2.49632	1.36991	0.00180161	0.0686949	0.0117524	0.0372555	-0.0109283	0.250143	0.00535972	0.103261	0.0136525	0.0566726	0.00754634	1.00695	0.145745	0.74102	0.43215	2.09717	1	1	1	1	1	0.315635	0.702635	0.389334	0.510936	0.147573	0.999993	0.999794	0.999891	0.999993	0.774353
SMG1	0.417014	2123.3	-1053.65	3.41491	2.65678	-0.00454382	-0.0596027	0.0153498	0.00782297	-0.0170955	0.807587	0.00864461	0.28319	0.0452979	0.184568	0.0118067	5.4345	0.619328	0.114828	0.00179652	2.09657	1	1	1	1	1	0.0197427	0.431297	0.734713	0.966191	0.14763	0.382126	0.999794	0.999891	0.999993	0.774353
NISCH	0.0569923	2168.67	-1076.34	4.03097	2.66718	0.000224015	-0.104172	0.0135101	0.0374236	-0.00790748	0.277371	0.00399262	0.101712	0.0154418	0.0632278	0.00546604	2.16083	3.72419	0.765453	0.350329	2.09281	1	1	1	1	1	0.141568	0.0536297	0.381627	0.553927	0.147993	0.929847	0.847272	0.999891	0.999993	0.774838
FAM118A	0.431366	1637.4	-810.698	2.79171	1.53472	0.00400977	0.0771988	-0.00224075	0.0768024	-0.0186827	0.776561	0.00924442	0.275794	0.0436701	0.17773	0.0129153	0.746359	0.116677	0.00263279	0.186737	2.09252	1	1	1	1	1	0.387631	0.732667	0.959078	0.665647	0.148022	0.999993	0.999794	0.999891	0.999993	0.774838
SGK1	0.453831	2433.44	-1208.72	4.4223	2.81745	-0.0202536	-0.510677	0.0419806	0.105809	0.021278	0.509198	0.0114614	0.20702	0.0288286	0.116776	0.0147024	1.02918	3.99333	2.12056	0.820993	2.09453	1	1	1	1	1	0.310351	0.0456807	0.145334	0.36489	0.147828	0.999993	0.770979	0.999891	0.999993	0.774838
CENPC	0.168056	1241.82	-612.909	1.86916	1.32316	0.00142434	-0.0482673	0.00986691	-0.028484	-0.0163472	0.55699	0.00813953	0.203186	0.0311346	0.127464	0.0112984	1.5804	1.10903	0.100433	0.0499373	2.09341	1	1	1	1	1	0.208703	0.292294	0.751311	0.823172	0.147936	0.999993	0.999794	0.999891	0.999993	0.774838
POLR2M	0.0929418	1047.92	-515.958	1.76126	0.542293	0.00648275	-0.035888	0.0148229	0.0671886	-0.0151414	0.380997	0.00722221	0.151488	0.0207732	0.0861479	0.0104631	0.0214174	2.15279	0.509166	0.608279	2.09416	1	1	1	1	1	0.883648	0.142311	0.4755	0.435437	0.147863	0.999993	0.999794	0.999891	0.999993	0.774838
TUT4	0.28643	1349.57	-666.783	1.90115	1.31881	-0.00150171	0.000530442	0.00470147	-0.00655933	-0.0184179	0.755418	0.00937157	0.26723	0.0422836	0.172512	0.012737	3.28528	0.395296	0.012363	0.00144571	2.09095	1	1	1	1	1	0.0699036	0.529529	0.911466	0.96967	0.148174	0.701795	0.999794	0.999891	0.999993	0.775322
PREP	0.0537325	1341.38	-662.689	2.60225	1.23728	0.00503359	0.0104881	-0.00462092	0.0973733	-0.0108367	0.275516	0.00528533	0.109564	0.0151273	0.0625387	0.00749714	0.0097866	1.04332	0.0933113	2.42428	2.08931	1	1	1	1	1	0.921196	0.307052	0.760009	0.119468	0.148334	0.999993	0.999794	0.999891	0.999993	0.775848
AGO3	0.257776	1062.75	-523.375	1.46962	0.797907	5.73956e-05	-0.00590293	0.0074796	-0.00480642	-0.0202393	0.665494	0.0101487	0.24417	0.0371768	0.152127	0.0140129	2.28748	0.676455	0.0404775	0.000998236	2.08609	1	1	1	1	1	0.130422	0.41081	0.84055	0.974795	0.148646	0.893376	0.999794	0.999891	0.999993	0.777173
HAPSTR1	0.29918	1485.14	-734.571	2.42057	1.38408	0.00699556	0.143586	-0.00222866	0.0477942	-0.0160071	0.462101	0.00811072	0.179199	0.025581	0.105408	0.0110858	0.0839925	3.96657e-05	0.00759017	0.205593	2.08492	1	1	1	1	1	0.771958	0.994975	0.930575	0.650244	0.14876	0.999993	0.999794	0.999891	0.999993	0.777457
TRIP11	0.0721094	1466.08	-725.042	2.6545	1.5609	-0.00131368	0.0147963	0.00582797	0.0479216	-0.0113161	0.368847	0.00562648	0.13643	0.0205454	0.0840961	0.00784128	3.35475	0.485727	0.0804642	0.324722	2.08266	1	1	1	1	1	0.0670114	0.48584	0.776669	0.568784	0.148981	0.692699	0.999794	0.999891	0.999993	0.778243
KDELR1	0.0482504	1758.8	-871.398	3.43043	2.17496	0.00468047	-0.0895766	0.0149166	0.0297831	-0.00863538	0.285875	0.00430437	0.106076	0.0158917	0.065201	0.0059845	0.00466589	3.31853	0.881048	0.208656	2.08213	1	1	1	1	1	0.945541	0.0685029	0.347915	0.647823	0.149032	0.999993	0.992458	0.999891	0.999993	0.778243
GIMAP4	0.401476	2692.96	-1338.48	5.16353	3.22606	0.00539489	0.111577	-0.0225731	0.146892	-0.0175357	0.650162	0.00948698	0.22646	0.0352829	0.144458	0.0121543	0.814941	0.0303746	0.409311	1.03398	2.08155	1	1	1	1	1	0.366663	0.861643	0.522319	0.309226	0.149088	0.999993	0.999794	0.999891	0.999993	0.778243
FASTKD3	0.0804211	1031.1	-507.551	1.87054	0.547431	0.00694826	0.116341	-0.0058462	0.095746	-0.0142461	0.318436	0.00695841	0.133458	0.0172423	0.0717484	0.00987748	0.000972087	0.0234719	0.114963	1.7808	2.08018	1	1	1	1	1	0.975127	0.878236	0.734563	0.182051	0.149223	0.999993	0.999794	0.999891	0.999993	0.778322
ANKH	0.612096	1503.82	-743.91	2.64357	1.51663	0.00166618	0.0980867	-0.0275329	0.0962668	-0.0199625	0.476826	0.0100868	0.191644	0.0259571	0.107964	0.0138404	1.70849	0.27913	1.12511	0.795044	2.08035	1	1	1	1	1	0.191181	0.597272	0.288822	0.372579	0.149206	0.999993	0.999794	0.999891	0.999993	0.778322
DLG3	0.373784	288.321	-136.16	0.261882	-2.42893	0.0141698	0.324053	-0.00139023	0.149641	-0.050413	1.00932	0.0221486	0.416064	0.0521002	0.223566	0.0349673	0.131234	0.127797	0.000712023	0.448011	2.07854	1	1	1	1	1	0.717156	0.720727	0.978712	0.503281	0.149383	0.999993	0.999794	0.999891	0.999993	0.778614
VPS53	0.290047	1121.95	-552.974	1.63439	0.993078	0.00271794	-0.0285151	0.0222878	-0.0270744	-0.0192952	0.587267	0.00966376	0.220318	0.0326417	0.13406	0.013384	1.21886	1.06867	0.46622	0.0407868	2.07839	1	1	1	1	1	0.269584	0.301247	0.494731	0.83995	0.149397	0.999993	0.999794	0.999891	0.999993	0.778614
OXCT1	0.154403	981.461	-482.73	1.55929	-0.0358549	0.00985849	0.182174	-0.0132729	0.149575	-0.0171608	0.432234	0.00847246	0.170654	0.023717	0.0981657	0.0119475	0.0383524	0.0345161	0.313193	2.32165	2.0631	1	1	1	1	1	0.844737	0.852613	0.575728	0.127584	0.150903	0.999993	0.999794	0.999891	0.999993	0.781359
DPYSL2	0.399614	2177.51	-1080.76	3.85238	2.5466	0.0076884	-0.235836	0.00706117	0.0736856	-0.0161171	0.679044	0.00819388	0.242618	0.0379567	0.154956	0.0112261	0.0262349	2.91354	0.0346079	0.226124	2.0612	1	1	1	1	1	0.871328	0.0878387	0.85242	0.634413	0.151092	0.999993	0.999794	0.999891	0.999993	0.781359
SUN2	0.0761081	3301.9	-1642.95	6.48506	4.26898	0.00225142	0.0783062	0.00304456	0.0627449	-0.00704045	0.298435	0.00365472	0.106778	0.0167407	0.068163	0.0049058	0.466575	0.0262134	0.0330752	0.847343	2.0596	1	1	1	1	1	0.494567	0.87138	0.855688	0.357305	0.15125	0.999993	0.999794	0.999891	0.999993	0.781359
TTI1	0.0680158	733.834	-358.917	1.19633	0.0892508	0.010267	0.127069	0.0077431	0.0288618	-0.0188074	0.375842	0.00898262	0.16809	0.0201627	0.0844418	0.0130946	0.0439005	0.192628	0.147479	0.116824	2.06287	1	1	1	1	1	0.834039	0.660738	0.700956	0.732505	0.150925	0.999993	0.999794	0.999891	0.999993	0.781359
ANKRD12	0.237988	2252.63	-1118.31	4.16673	2.89572	-0.0024474	0.111517	0.00640895	0.0352191	-0.0188997	0.538687	0.00968094	0.209616	0.0301728	0.12307	0.0131528	8.53726	0.0907641	0.0451171	0.081894	2.06479	1	1	1	1	1	0.0034795	0.763208	0.831789	0.774747	0.150736	0.145594	0.999794	0.999891	0.999993	0.781359
IL21R	0.398884	541.738	-262.869	0.602906	-0.864347	-0.000570589	0.150901	0.0103699	0.0685581	-0.0326357	0.630759	0.0150333	0.267462	0.0333269	0.141197	0.0227229	1.79855	0.40697	0.0968187	0.235759	2.0628	1	1	1	1	1	0.179888	0.523511	0.755681	0.627286	0.150933	0.994629	0.999794	0.999891	0.999993	0.781359
SPIN1	0.0701032	800.576	-392.288	1.35866	0.194043	0.00826724	0.0351291	0.00523958	0.0545197	-0.017567	0.379239	0.00830489	0.16116	0.0203884	0.0853978	0.0122386	0.000408175	1.23624	0.066043	0.407581	2.06031	1	1	1	1	1	0.983881	0.266196	0.797188	0.5232	0.15118	0.999993	0.999794	0.999891	0.999993	0.781359
FAM120B	0.0813349	1122.77	-553.383	1.9705	0.816288	0.00337677	0.0809632	-0.002938	0.0716254	-0.0140874	0.377463	0.00702186	0.147448	0.0209234	0.0859786	0.00979717	0.631275	0.132763	0.0197169	0.69399	2.06758	1	1	1	1	1	0.426888	0.715584	0.888331	0.404811	0.15046	0.999993	0.999794	0.999891	0.999993	0.781359
AFTPH	0.0481403	1045.43	-514.716	2.10212	1.10499	0.0048404	0.068181	0.00616418	0.0226862	-0.0124013	0.243276	0.00598345	0.109628	0.0131416	0.0548121	0.0086199	0.0743139	0.397038	0.220017	0.171305	2.06981	1	1	1	1	1	0.785156	0.528623	0.639027	0.678955	0.15024	0.999993	0.999794	0.999891	0.999993	0.781359
HYCC1	0.174367	678.626	-331.313	0.920226	-0.33324	0.00879309	0.0280492	-0.0232901	0.0966588	-0.0236142	0.487385	0.0109096	0.209254	0.0263546	0.110217	0.01641	0.0438496	1.63691	0.780965	0.769107	2.07077	1	1	1	1	1	0.834134	0.20075	0.376846	0.380493	0.150146	0.999993	0.999794	0.999891	0.999993	0.781359
EIF2S1	0.100685	1644.16	-814.081	3.28486	1.64213	0.00977862	0.0131369	-0.0120973	0.12207	-0.0110064	0.260911	0.00555222	0.126572	0.0135315	0.0556655	0.00766742	1.07152	0.706104	0.799252	4.80887	2.06061	1	1	1	1	1	0.300603	0.40074	0.371317	0.0283135	0.15115	0.999993	0.999794	0.999891	0.358976	0.781359
PNPT1	0.186442	1066.56	-525.282	1.70134	0.308403	0.00725065	0.0294589	-0.0037762	0.118689	-0.0171479	0.460847	0.00836775	0.180579	0.0252842	0.104511	0.0119189	0.0426378	0.731212	0.0223056	1.28974	2.06988	1	1	1	1	1	0.836409	0.392491	0.881277	0.256096	0.150233	0.999993	0.999794	0.999891	0.999993	0.781359
PREB	0.140678	1685.56	-834.782	3.28043	1.95174	0.00850044	0.107901	0.00102487	0.0495388	-0.00904158	0.0299524	0.00512992	0.0263922	0.0107307	0.017092	0.00628254	0.883025	15.4769	0.00912187	8.40047	2.07118	1	1	1	1	1	0.347375	8.35184e-05	0.923911	0.00375123	0.150106	0.999993	0.00213602	0.999891	0.0522659	0.781359
PRSS23	0.891825	1257.44	-620.719	1.61753	0.0454098	0.00988164	0.378192	0.0215492	0.116465	-0.0275404	0.893344	0.0140847	0.333787	0.0497599	0.203244	0.0191772	0.282117	0.231771	0.187544	0.328361	2.06238	1	1	1	1	1	0.595317	0.630214	0.664968	0.566626	0.150974	0.999993	0.999794	0.999891	0.999993	0.781359
GPD1L	0.0890449	641.463	-312.731	1.01212	-0.256868	0.0108707	0.195558	-0.00604888	0.0569435	-0.0214885	0.433487	0.0102518	0.191365	0.0233709	0.0976152	0.0149733	0.00971472	0.00199514	0.0669885	0.340294	2.05957	1	1	1	1	1	0.921485	0.964373	0.795773	0.55966	0.151253	0.999993	0.999794	0.999891	0.999993	0.781359
DCTN5	0.0607001	1330.88	-657.441	2.61081	1.5525	0.00350265	0.0840124	-0.00348093	0.0374703	-0.0113124	0.327235	0.00564758	0.126331	0.0181733	0.0745395	0.00786952	0.35468	0.0227206	0.0366882	0.252698	2.06639	1	1	1	1	1	0.551476	0.880186	0.848101	0.615182	0.150578	0.999993	0.999794	0.999891	0.999993	0.781359
ZBTB39	0.293637	399.524	-191.762	0.379937	-1.6291	0.00212236	0.241578	0.000305823	0.114648	-0.0402827	0.778395	0.0183304	0.322921	0.0408014	0.173842	0.0280583	1.20639	0.140019	5.61809e-05	0.434938	2.06117	1	1	1	1	1	0.272049	0.708262	0.99402	0.509576	0.151094	0.999993	0.999794	0.999891	0.999993	0.781359
ABHD15	0.141832	702.541	-343.27	1.04754	-0.449621	0.00899467	0.0519892	0.0157626	0.0914472	-0.0213935	0.438993	0.0100439	0.188402	0.0229564	0.0976592	0.0148836	0.0130579	1.28918	0.47146	0.876829	2.0661	1	1	1	1	1	0.909023	0.2562	0.492316	0.349072	0.150606	0.999993	0.999794	0.999891	0.999993	0.781359
USP39	0.0406451	1221.49	-602.744	2.58097	1.4018	0.00404724	0.105534	0.00183387	0.0444352	-0.0104478	0.23004	0.00515615	0.0980124	0.0126376	0.0521661	0.00728087	0.114014	0.0172128	0.0210576	0.725568	2.05913	1	1	1	1	1	0.73562	0.895619	0.884622	0.394324	0.151296	0.999993	0.999794	0.999891	0.999993	0.781359
ANKLE2	0.0374907	2762.17	-1373.08	4.80463	3.28051	0.00226736	-0.0495283	-0.00356262	0.038976	-0.00632668	0.406175	0.00327627	0.138565	0.022832	0.0928671	0.00440699	0.315868	0.619417	0.0243473	0.176145	2.06095	1	1	1	1	1	0.574101	0.431264	0.876005	0.674707	0.151116	0.999993	0.999794	0.999891	0.999993	0.781359
PLEC	0.24372	3191.53	-1587.77	6.53419	4.73082	0.00272188	-0.103384	0.0145418	0.0078806	-0.0120863	0.516393	0.00641459	0.183551	0.0289057	0.117786	0.00842068	1.05043	1.52434	0.253086	0.00447641	2.06012	1	1	1	1	1	0.305407	0.216964	0.614911	0.946657	0.151199	0.999993	0.999794	0.999891	0.999993	0.781359
TOX	0.269365	431.485	-207.742	0.463583	-1.32214	0.00368917	0.170858	0.0295171	0.0563403	-0.036255	0.702198	0.0164924	0.297947	0.0362963	0.155678	0.0252335	0.914168	0.410864	0.661337	0.130973	2.06434	1	1	1	1	1	0.339011	0.521531	0.416088	0.717426	0.15078	0.999993	0.999794	0.999891	0.999993	0.781359
KRT18P31	2.88876	175.754	-79.8769	0.0868933	-2.70261	0.0142532	0.760343	-0.0678435	0.106217	-0.0983025	1.73535	0.039942	0.699544	0.0950216	0.399056	0.0684622	0.37275	0.0304686	0.509768	0.0708464	2.06171	1	1	1	1	1	0.541509	0.861431	0.475239	0.790108	0.151041	0.999993	0.999794	0.999891	0.999993	0.781359
CACNA2D2	0.701142	201.218	-92.6092	0.1349	-3.45069	0.00654091	0.48383	0.029748	0.178972	-0.0764931	1.44602	0.0310863	0.550326	0.0708519	0.311919	0.0533311	0.651444	0.0131915	0.176284	0.32922	2.05723	1	1	1	1	1	0.419597	0.908561	0.674586	0.566119	0.151485	0.999993	0.999794	0.999891	0.999993	0.781484
TTF1	0.0514296	948.762	-466.381	1.77617	0.63324	0.00385729	0.0747541	0.00293242	0.0577795	-0.0145178	0.32252	0.00702963	0.134969	0.017561	0.0728957	0.0101222	0.40977	0.317508	0.0278839	0.628266	2.05709	1	1	1	1	1	0.522086	0.573109	0.867382	0.427992	0.151499	0.999993	0.999794	0.999891	0.999993	0.781484
RRAS2	0.248159	576.444	-280.222	0.730697	-1.19555	0.0156204	0.234375	0.00028146	0.13875	-0.026483	0.567858	0.0126991	0.239123	0.029581	0.126085	0.0184593	0.108204	0.0114394	9.05333e-05	1.21099	2.05828	1	1	1	1	1	0.742198	0.914825	0.992408	0.271137	0.151381	0.999993	0.999794	0.999891	0.999993	0.781484
GANAB	0.0534824	2166.53	-1075.27	4.19975	2.53032	0.00556079	0.000432116	0.00419757	0.0760499	-0.00752204	0.26493	0.00382821	0.0972978	0.0148055	0.0605158	0.00524848	0.352263	0.623971	0.0803797	1.57929	2.05402	1	1	1	1	1	0.552835	0.429576	0.776784	0.208864	0.151805	0.999993	0.999794	0.999891	0.999993	0.7824
RAB35	0.0898936	1419.13	-701.567	2.89847	1.46182	0.0064659	0.042812	-0.000680768	0.0870772	-0.010958	0.116548	0.00530393	0.105167	0.00798588	0.0198826	0.00764699	0.0674334	0.447405	0.00726697	19.1806	2.05342	1	1	1	1	1	0.795111	0.50357	0.932065	1.18914e-05	0.151864	0.999993	0.999794	0.999891	0.000184747	0.7824
NR3C1	0.112844	2009.92	-996.961	4.08192	2.77974	-2.52363e-05	-0.0174423	0.0187109	0.00622369	-0.00900649	0.355219	0.00462649	0.128215	0.0197972	0.0809461	0.00628595	1.96669	0.70864	0.893271	0.00591158	2.05291	1	1	1	1	1	0.1608	0.399896	0.344593	0.938714	0.151916	0.961784	0.999794	0.999891	0.999993	0.7824
PDE12	0.148136	891.302	-437.651	1.34441	0.370602	0.00343798	0.000276491	0.00417433	0.0391798	-0.0189134	0.467401	0.00914051	0.186127	0.0255561	0.106204	0.0131995	0.744746	1.28829	0.0266799	0.136096	2.05318	1	1	1	1	1	0.388145	0.256364	0.870251	0.712194	0.151889	0.999993	0.999794	0.999891	0.999993	0.7824
PABPC4	0.238498	1183.36	-583.681	1.65278	0.512061	-0.000484643	-0.063854	0.00615726	0.0939462	-0.0180847	0.553248	0.00916907	0.203325	0.0305755	0.126458	0.0126311	2.55844	1.62032	0.0405535	0.551905	2.04993	1	1	1	1	1	0.109706	0.203048	0.840402	0.45754	0.152213	0.844198	0.999794	0.999891	0.999993	0.782794
PREX1	0.226085	3120.51	-1552.26	6.59321	4.40316	0.00668534	0.123378	0.0113494	0.04186	-0.0113979	0.370714	0.00591157	0.140683	0.0206857	0.0846433	0.0079582	0.0105282	0.0272029	0.30103	0.244576	2.05127	1	1	1	1	1	0.918275	0.868997	0.583238	0.620921	0.15208	0.999993	0.999794	0.999891	0.999993	0.782794
CHML	0.190408	668.667	-326.333	0.832383	-0.25521	0.0116119	-0.00135801	-0.0191153	0.052211	-0.0247831	0.570131	0.011576	0.235376	0.0314534	0.130025	0.0173094	0.00313512	1.69863	0.369343	0.16124	2.04997	1	1	1	1	1	0.955348	0.192467	0.543362	0.688017	0.15221	0.999993	0.999794	0.999891	0.999993	0.782794
AATBC	0.49206	709.972	-346.986	0.789215	-0.687473	0.00237106	-0.171013	-0.0318762	0.153522	-0.0230129	0.00582238	0.00511785	0.239121	0.00549366	0.00567321	0.0160739	8.28139e-05	3.19905	33.6674	732.287	2.04975	1	1	1	1	1	0.992739	0.073681	6.53882e-09	2.85083e-161	0.152232	0.999993	0.999794	3.65978e-07	1.65944e-159	0.782794
CDK13	0.196032	1900.52	-942.258	3.58364	2.52182	0.0025697	-0.00783261	0.0137632	0.0003393	-0.0120796	0.460103	0.00732086	0.165293	0.0257484	0.104968	0.00843963	1.0695	0.528495	0.285716	1.04484e-05	2.0486	1	1	1	1	1	0.301058	0.46724	0.592979	0.997421	0.152347	0.999993	0.999794	0.999891	0.999993	0.783079
FYB1	0.126063	3144.84	-1564.42	6.85025	4.84922	-0.00190946	0.12794	0.0119299	-0.00656754	-0.00869354	0.348741	0.00449393	0.126549	0.0195595	0.0796762	0.00608281	4.83666	0.192503	0.37201	0.00679436	2.0426	1	1	1	1	1	0.0278608	0.660841	0.541911	0.934306	0.152948	0.45272	0.999794	0.999891	0.999993	0.784553
PPIL2	0.105374	963.639	-473.82	1.5189	0.315596	0.00117651	0.0419304	-0.00348966	0.0924249	-0.0171054	0.426217	0.00838327	0.168121	0.0233615	0.0968991	0.0119779	1.46617	0.648787	0.0223133	0.909785	2.03941	1	1	1	1	1	0.225951	0.420547	0.881257	0.340171	0.15327	0.999993	0.999794	0.999891	0.999993	0.784553
SAMHD1	0.169826	3055.37	-1519.68	6.26551	4.07018	0.00101117	-0.147347	-0.000843	0.10552	-0.0102145	0.380415	0.00530535	0.139222	0.0212966	0.0869035	0.00715349	1.6834	3.67367	0.00156687	1.47433	2.03889	1	1	1	1	1	0.194473	0.0552783	0.968425	0.224664	0.153321	0.999993	0.863937	0.999891	0.999993	0.784553
RGCC	0.700723	2089.63	-1036.82	4.03614	3.95882	-0.00953283	-0.229034	0.0200573	-0.166775	0.0190043	0.409489	0.00924861	0.172243	0.0224536	0.091617	0.0133016	0.00211257	0.240201	0.797943	3.31369	2.04125	1	1	1	1	1	0.96334	0.624061	0.371709	0.0687052	0.153084	0.999993	0.999794	0.999891	0.758073	0.784553
IL1R2	2.76696	2559.98	-1271.99	3.95888	4.88356	0.0369209	0.575897	0.0782245	-0.348319	-0.0393692	1.70019	0.0203293	0.607251	0.09528	0.388288	0.0275492	1.27308	0.167689	0.674036	0.804725	2.0422	1	1	1	1	1	0.259189	0.682174	0.411648	0.369684	0.152989	0.999993	0.999794	0.999891	0.999993	0.784553
TTLL4	0.166212	916.897	-450.449	1.4854	0.294244	0.00843162	-0.0209924	-0.016802	0.0967269	-0.0181064	0.416771	0.00872704	0.173565	0.022723	0.0941929	0.0126804	0.00073173	2.09665	0.54675	1.05453	2.0389	1	1	1	1	1	0.978419	0.147623	0.459649	0.304467	0.15332	0.999993	0.999794	0.999891	0.999993	0.784553
PREPL	0.247387	560.308	-272.154	0.681404	-0.72252	0.0089411	0.114337	-0.0101431	0.0768108	-0.0285356	0.578335	0.0131841	0.249065	0.0311289	0.13031	0.0199556	0.136473	0.670634	0.106174	0.347447	2.04477	1	1	1	1	1	0.711812	0.412831	0.744543	0.555562	0.15273	0.999993	0.999794	0.999891	0.999993	0.784553
AKAP13	0.31298	2626.03	-1305.01	4.98847	3.62716	-0.00357707	0.00671207	0.0217322	0.00885361	-0.0152579	0.659483	0.00862573	0.232652	0.0369401	0.150616	0.0106787	6.41463	0.296116	0.346107	0.0034554	2.0415	1	1	1	1	1	0.0113184	0.586328	0.556325	0.953125	0.153059	0.28693	0.999794	0.999891	0.999993	0.784553
EIF1	0.167314	3739.9	-1861.95	9.4021	6.28366	-0.0111736	-0.0614724	0.00331815	0.0658474	0.0095781	0.268971	0.00482594	0.10564	0.0150856	0.0615252	0.00670834	3.44555	0.0882573	0.0483804	1.14544	2.03858	1	1	1	1	1	0.0634224	0.766404	0.825906	0.284506	0.153352	0.677484	0.999794	0.999891	0.999993	0.784553
ZNF841	0.332866	255.556	-119.778	0.196027	-2.08476	0.0104682	0.377348	-0.00400295	0.0590998	-0.0581109	1.07516	0.0249359	0.459201	0.0574848	0.241845	0.0406812	0.344456	0.0618308	0.00484902	0.0597171	2.04046	1	1	1	1	1	0.557268	0.803625	0.944484	0.806944	0.153164	0.999993	0.999794	0.999891	0.999993	0.784553
SLC9A6	0.0735903	697.253	-340.627	1.11379	-0.113391	0.0116238	0.0186989	0.00379043	0.0564417	-0.0197493	0.403156	0.0091964	0.178541	0.0214522	0.0904896	0.0138258	0.171669	1.93838	0.0312198	0.389047	2.04043	1	1	1	1	1	0.678633	0.163844	0.859751	0.532801	0.153167	0.999993	0.999794	0.999891	0.999993	0.784553
PPP1R10	0.240647	1123.2	-553.599	1.75743	0.825413	0.00249086	0.11296	0.00775832	0.0267532	-0.0177866	0.522056	0.00899445	0.200157	0.0289554	0.118834	0.0124552	1.20196	0.0608769	0.071792	0.0506838	2.03933	1	1	1	1	1	0.27293	0.805115	0.788745	0.821878	0.153277	0.999993	0.999794	0.999891	0.999993	0.784553
FCRLA	0.615659	1233.92	-608.958	1.75515	0.401146	-0.00110118	0.05193	-0.00394442	0.119431	0.00545184	0.00412251	0.00359819	0.00411676	0.00393074	0.00406383	0.00381952	0.00544522	159.299	1.00697	863.694	2.03737	1	1	1	1	1	0.941176	1.60959e-36	0.31563	7.66298e-190	0.153475	0.999993	6.23693e-35	0.999891	5.0181e-188	0.784874
OCIAD1	0.0470646	1698.77	-841.384	3.59993	2.01659	0.0027156	0.0784876	0.000417882	0.0822358	-0.00824568	0.26145	0.00419565	0.0984777	0.0145876	0.0595945	0.0057794	0.325568	0.00350131	0.000820618	1.90418	2.03558	1	1	1	1	1	0.568281	0.952815	0.977147	0.167611	0.153656	0.999993	0.999794	0.999891	0.999993	0.785492
UTP11	0.0661395	771.889	-377.944	1.34871	0.0548131	0.0111656	0.14338	-0.00312554	0.0730666	-0.0172298	0.353863	0.00835881	0.156581	0.0189467	0.079394	0.0120805	0.227888	0.0398268	0.0272133	0.846958	2.03421	1	1	1	1	1	0.633094	0.84182	0.868972	0.357414	0.153794	0.999993	0.999794	0.999891	0.999993	0.785839
CYRIA	0.137177	1740.84	-862.419	3.24413	1.8016	0.00615327	-0.081032	-0.00414792	0.102009	-0.0110376	0.301657	0.00552051	0.119157	0.0166518	0.0685506	0.00773981	0.0183995	3.5212	0.0620497	2.21438	2.03372	1	1	1	1	1	0.892102	0.0605884	0.803285	0.13673	0.153844	0.999993	0.916312	0.999891	0.999993	0.785839
DNAJB6	0.0851202	2483.12	-1233.56	5.47326	3.67875	-0.00106162	0.0905146	0.00269514	0.0329814	-0.00733728	0.199468	0.00374346	0.0789575	0.0110948	0.045516	0.00514807	3.63631	0.143781	0.05901	0.52506	2.03133	1	1	1	1	1	0.0565322	0.704551	0.808067	0.468691	0.154086	0.64664	0.999794	0.999891	0.999993	0.786161
ELL2	0.359504	1863.93	-923.966	3.62252	2.36671	0.0195321	0.152273	0.0093787	-0.00320636	-0.0155038	0.450551	0.00797508	0.173829	0.0250587	0.103039	0.010876	4.28129	0.0055982	0.140078	0.000968319	2.03206	1	1	1	1	1	0.0385341	0.940357	0.708204	0.975176	0.154012	0.532674	0.999794	0.999891	0.999993	0.786161
ARL4A	0.646815	1799.01	-891.504	3.32678	2.96736	0.000894608	-0.345865	0.00701009	-0.0905408	0.0189427	0.421502	0.00951787	0.182481	0.0232592	0.0958175	0.0132908	2.58682	1.59726	0.0908362	0.892891	2.03132	1	1	1	1	1	0.107756	0.206291	0.763117	0.344695	0.154087	0.836264	0.999794	0.999891	0.999993	0.786161
PIK3CG	0.217806	1292.73	-638.365	2.10501	1.29549	0.00335766	0.126808	0.0190617	-0.0141847	-0.0155606	0.479213	0.00802359	0.180802	0.0263064	0.108932	0.0109206	0.87196	0.00474384	0.52505	0.0169563	2.0303	1	1	1	1	1	0.350413	0.945089	0.468695	0.896395	0.15419	0.999993	0.999794	0.999891	0.999993	0.786382
KRT77	19.6532	109.765	-46.8824	0.0381085	-11.6184	-0.0112665	-4.41528	-0.132133	1.61592	0.195816	5.98612	0.072429	2.70026	0.215988	1.22737	0.137468	0.710738	0.650851	0.37425	1.73338	2.02905	1	1	1	1	1	0.399199	0.419809	0.540697	0.18798	0.154317	0.999993	0.999794	0.999891	0.999993	0.786723
MAT2B	0.285647	2157.09	-1070.54	4.6302	2.72659	0.00367171	0.215846	-0.0286186	0.128217	-0.0137445	0.280335	0.00670606	0.142128	0.0160472	0.0642007	0.00965714	0.506882	0.588577	3.18051	3.98853	2.02565	1	1	1	1	1	0.476492	0.44297	0.0745213	0.0458111	0.154663	0.999993	0.999794	0.999891	0.547434	0.786741
TRAF4	0.576919	379.621	-181.81	0.296442	-1.11194	-0.00352244	0.385834	0.0107754	-0.0400255	-0.0468574	0.985188	0.0223083	0.393689	0.0527077	0.223619	0.0329481	2.36527	0.0081503	0.0417941	0.0320372	2.02252	1	1	1	1	1	0.124062	0.928065	0.838013	0.857946	0.154981	0.881761	0.999794	0.999891	0.999993	0.786741
DCAF17	0.133529	448.933	-216.467	0.546392	-1.25529	0.00922743	0.143926	0.0088281	0.0892064	-0.0317828	0.6415	0.0146509	0.273957	0.0336497	0.142917	0.0223344	0.169138	0.52694	0.068829	0.389604	2.02505	1	1	1	1	1	0.680879	0.467896	0.793049	0.532508	0.154724	0.999993	0.999794	0.999891	0.999993	0.786741
THRA	0.140117	747.551	-365.776	1.09682	-0.149139	-0.000960438	0.141977	-0.000362123	0.0827587	-0.0210716	0.42278	0.0101979	0.179653	0.0224435	0.094768	0.0148052	2.23761	0.106101	0.000260333	0.762613	2.02566	1	1	1	1	1	0.134689	0.744628	0.987127	0.382512	0.154661	0.908354	0.999794	0.999891	0.999993	0.786741
IRF8	0.17443	2787.43	-1385.71	5.49478	3.32521	-0.00302624	-0.27368	0.00188707	0.138555	0.0101947	0.313025	0.00538416	0.120162	0.0175113	0.0715115	0.00716702	0.576681	3.22007	0.0116128	3.75398	2.02335	1	1	1	1	1	0.447616	0.0727404	0.914184	0.0526819	0.154897	0.999993	0.999794	0.999891	0.617151	0.786741
MBD1	0.0391043	1514.93	-749.463	3.25822	1.91868	0.00252708	0.114122	-0.00054477	0.0528656	-0.00866297	0.256299	0.00442802	0.0982563	0.0143561	0.0585618	0.00609014	0.464549	0.202999	0.00143996	0.814925	2.02339	1	1	1	1	1	0.495506	0.652311	0.96973	0.366668	0.154893	0.999993	0.999794	0.999891	0.999993	0.786741
SPOPL	0.20837	1075.61	-529.803	1.72794	0.718312	0.00501509	0.139899	-0.0035564	0.0507248	-0.0165678	0.375543	0.00826702	0.15804	0.0205684	0.0851661	0.011649	0.341339	0.00827903	0.0298964	0.354738	2.02278	1	1	1	1	1	0.559057	0.927501	0.862725	0.551443	0.154955	0.999993	0.999794	0.999891	0.999993	0.786741
TMEM263	0.21712	376.523	-180.262	0.420772	-1.92115	0.0132118	0.35097	-0.0172569	0.162773	-0.0372823	0.780365	0.01756	0.324122	0.0410145	0.173785	0.0261996	0.0790856	0.00553535	0.177031	0.87729	2.02496	1	1	1	1	1	0.77854	0.940692	0.673937	0.348945	0.154733	0.999993	0.999794	0.999891	0.999993	0.786741
MIDEAS	0.297807	1181.98	-582.988	1.62178	0.486748	-0.00368683	-0.0599968	0.0151704	0.085356	-0.0193343	0.637573	0.00993501	0.231956	0.0352922	0.1456	0.0135862	4.34064	1.21657	0.184774	0.343675	2.02516	1	1	1	1	1	0.037213	0.270035	0.667303	0.557716	0.154712	0.52582	0.999794	0.999891	0.999993	0.786741
MAFG	0.332654	1138.66	-561.331	1.92109	1.66523	-0.0116816	-0.194787	0.0171151	-0.0942587	0.0185181	0.491404	0.00957026	0.197661	0.0274626	0.11209	0.013014	0.0648273	0.03427	0.388396	0.707148	2.02475	1	1	1	1	1	0.799023	0.853134	0.533144	0.400392	0.154754	0.999993	0.999794	0.999891	0.999993	0.786741
SLC35F6	0.180138	869.077	-426.539	1.17878	0.0939975	0.0021584	-0.0587103	0.0169655	0.0477317	-0.0207004	0.528754	0.0100861	0.206888	0.0284634	0.119401	0.0145405	1.17129	2.08003	0.355272	0.159808	2.02674	1	1	1	1	1	0.279135	0.149238	0.551144	0.689333	0.154551	0.999993	0.999794	0.999891	0.999993	0.786741
BTG2	0.317064	2567.57	-1275.79	5.26809	4.23381	-0.0149249	-0.0690629	0.0296178	-0.0840342	0.0133936	0.440801	0.00693317	0.167491	0.0248946	0.100899	0.00942357	2.64942	0.143455	1.41545	0.693647	2.02007	1	1	1	1	1	0.103588	0.70487	0.234153	0.404927	0.155232	0.823325	0.999794	0.999891	0.999993	0.787555
GMPPB	0.211622	1299.02	-641.51	2.19742	0.867012	0.0136234	0.191265	-0.0126459	0.090664	-0.0156135	0.467299	0.00803514	0.179003	0.0262985	0.107285	0.0109871	0.924463	0.105082	0.231226	0.71415	2.01943	1	1	1	1	1	0.336306	0.745814	0.630616	0.39807	0.155297	0.999993	0.999794	0.999891	0.999993	0.787555
BRF1	0.181006	1530.35	-757.177	2.48668	1.38079	0.000192401	-0.0485177	0.00220718	0.0753345	-0.0139417	0.486332	0.00717547	0.17721	0.0272017	0.111153	0.00981133	2.21782	1.16976	0.00658386	0.459348	2.01919	1	1	1	1	1	0.136426	0.279451	0.93533	0.497929	0.155322	0.913479	0.999794	0.999891	0.999993	0.787555
STIM2	0.0812311	1074.73	-529.365	1.82549	0.626368	0.0014841	0.102877	0.00745069	0.0687505	-0.0145366	0.401703	0.00728512	0.154475	0.0222368	0.09142	0.0102333	1.35118	0.0378929	0.112266	0.565547	2.01789	1	1	1	1	1	0.245073	0.845658	0.737579	0.452034	0.155455	0.999993	0.999794	0.999891	0.999993	0.787744
EXOG	0.336645	601.989	-292.995	0.706136	-0.706764	-0.00192427	0.0501974	-0.012517	0.0965634	-0.0225718	0.00516552	0.00468566	0.20876	0.00488498	0.00506365	0.0158907	0.768117	0.584831	6.56564	363.662	2.01765	1	1	1	1	1	0.3808	0.444425	0.0103966	4.49014e-81	0.15548	0.999993	0.999794	0.292827	1.73473e-79	0.787744
UBN2	0.569738	880.026	-432.013	0.933523	-0.00432431	0.00530674	0.024095	0.0129636	0.00761022	-0.0280789	0.942463	0.0147537	0.343287	0.0523029	0.215158	0.019778	1.10848	0.489706	0.0614326	0.00125106	2.01555	1	1	1	1	1	0.292412	0.484058	0.804246	0.971784	0.155695	0.999993	0.999794	0.999891	0.999993	0.787919
KLF13	0.265309	2456.26	-1220.13	4.52866	3.14372	-0.00607082	0.0554869	0.0111885	0.0439509	-0.0144265	0.568339	0.00776694	0.205331	0.0318349	0.12986	0.0101597	9.40121	0.144	0.12352	0.114548	2.01632	1	1	1	1	1	0.00216842	0.704337	0.725248	0.735025	0.155616	0.104796	0.999794	0.999891	0.999993	0.787919
THAP6	0.112004	620.317	-302.159	0.883378	-0.768589	0.00553771	0.227535	-0.00425588	0.122091	-0.0235058	0.496649	0.0115041	0.208226	0.0263661	0.111026	0.0165549	0.508068	0.0142438	0.0260548	1.20926	2.01603	1	1	1	1	1	0.475976	0.905	0.871767	0.271478	0.155646	0.999993	0.999794	0.999891	0.999993	0.787919
ATN1	0.728186	372.409	-178.205	0.258126	-1.12382	-0.00773078	0.135828	0.0411716	-0.0803148	-0.0518967	1.11372	0.0236485	0.439067	0.0604287	0.253471	0.0365776	2.70896	0.462421	0.464204	0.1004	2.01302	1	1	1	1	1	0.0997861	0.496495	0.495666	0.75135	0.155955	0.811624	0.999794	0.999891	0.999993	0.788016
FXR1	0.0383733	1293.97	-638.987	2.53069	1.4195	0.00173505	0.00861188	0.00697361	0.0426529	-0.0105074	0.248468	0.00521108	0.101722	0.013587	0.0564057	0.00740533	0.910516	1.25047	0.263431	0.571808	2.01327	1	1	1	1	1	0.339977	0.263463	0.607773	0.449541	0.155929	0.999993	0.999794	0.999891	0.999993	0.788016
SEPTIN6	0.0839018	3098.44	-1541.22	5.80342	3.65616	-0.00453406	0.113601	-0.00933206	0.11133	-0.00750579	0.344804	0.00392812	0.121581	0.0193651	0.0788056	0.00528858	10.7693	0.181447	0.232229	1.99576	2.01426	1	1	1	1	1	0.00103195	0.670133	0.629876	0.15774	0.155827	0.0606076	0.999794	0.999891	0.999993	0.788016
DDX60L	0.466049	2145.57	-1064.79	3.81222	2.42353	0.00263765	0.245444	0.00165922	0.0704779	-0.0166928	0.561947	0.00861934	0.21051	0.0313312	0.128104	0.0117623	1.17233	0.283721	0.00280448	0.302675	2.01407	1	1	1	1	1	0.278922	0.594273	0.957766	0.58221	0.155847	0.999993	0.999794	0.999891	0.999993	0.788016
APBA2	0.335947	1167.74	-575.871	1.74519	0.680748	-0.00505839	0.260969	-0.0147563	0.0876409	-0.0194565	0.523693	0.0100317	0.203021	0.0294393	0.120028	0.0137172	5.12579	0.324637	0.251246	0.533152	2.01185	1	1	1	1	1	0.0235728	0.568834	0.616199	0.465285	0.156074	0.416541	0.999794	0.999891	0.999993	0.788147
CRYZL1	0.0420185	748.708	-366.354	1.22689	0.285647	0.00244604	-0.00527346	-0.0049178	0.0232986	-0.00655325	0.00513324	0.00386008	0.121166	0.00465634	0.00483031	0.00462047	0.132761	0.246498	1.11546	23.2654	2.0116	1	1	1	1	1	0.715586	0.619551	0.290899	1.41119e-06	0.156101	0.999993	0.999794	0.999891	2.27616e-05	0.788147
PTBP1	0.02561	3940.27	-1962.13	6.61638	4.2676	0.0023825	-0.0355852	0.00676897	0.0730078	-0.00442917	0.234524	0.00232183	0.0815289	0.0131744	0.0536145	0.00312642	0.00213616	0.950893	0.263987	1.85427	2.00701	1	1	1	1	1	0.963136	0.329492	0.607394	0.173287	0.156574	0.999993	0.999794	0.999891	0.999993	0.78871
MRPS9	0.0964239	610.863	-297.432	0.922757	-0.803357	0.00934574	0.137122	-0.0120277	0.144969	-0.022635	0.476441	0.0108353	0.202224	0.0251668	0.106494	0.0159771	0.020322	0.27296	0.228407	1.85312	2.00708	1	1	1	1	1	0.886641	0.601353	0.632708	0.173421	0.156567	0.999993	0.999794	0.999891	0.999993	0.78871
METAP1	0.0423215	629.626	-306.813	1.0164	-0.544926	0.00650012	0.11199	-0.00721183	0.120606	-0.0209736	0.434116	0.010009	0.185149	0.0229398	0.0970137	0.0147967	0.184641	0.385457	0.0988348	1.5455	2.00916	1	1	1	1	1	0.667415	0.534697	0.753232	0.2138	0.156352	0.999993	0.999794	0.999891	0.999993	0.78871
IL3RA	0.476469	927.559	-455.78	1.2019	0.365706	-0.0318733	-0.215184	-0.0304883	0.0983071	0.0252335	0.63739	0.0131659	0.253435	0.0366226	0.147203	0.0178082	4.17932	8.81546e-07	0.693054	0.446003	2.00778	1	1	1	1	1	0.04092	0.999251	0.405128	0.504239	0.156494	0.548904	0.999794	0.999891	0.999993	0.78871
SMYD4	0.132798	856.652	-420.326	1.20179	0.249918	0.00411783	0.0324069	0.000285244	0.0287354	-0.0205725	0.599191	0.00997634	0.227158	0.0331856	0.136582	0.0145111	0.607539	0.58298	7.38811e-05	0.0442633	2.00989	1	1	1	1	1	0.435716	0.445147	0.993142	0.833364	0.156277	0.999993	0.999794	0.999891	0.999993	0.78871
PRRT4	1.35914	772.658	-378.329	0.780132	1.40806	-0.0125094	-0.00159077	-0.00419777	-0.26467	0.034792	0.833634	0.01784	0.357982	0.0475904	0.188923	0.0245559	0.240854	1.3451	0.00778031	1.96264	2.00747	1	1	1	1	1	0.62359	0.246136	0.929713	0.161232	0.156526	0.999993	0.999794	0.999891	0.999993	0.78871
C11orf58	0.0489709	3488.18	-1736.09	7.1686	4.77649	0.000664402	0.0292547	-0.00696834	0.062421	-0.00564318	0.350427	0.00297569	0.120242	0.0196895	0.0800843	0.00398742	1.56889	0.0311252	0.125253	0.607529	2.00292	1	1	1	1	1	0.210369	0.859961	0.723405	0.43572	0.156996	0.999993	0.999794	0.999891	0.999993	0.789927
YPEL5	0.238229	2848.27	-1416.14	6.34885	4.39901	-0.00895839	-0.0530667	0.0149177	0.0126621	0.0116181	0.401993	0.00603478	0.150031	0.0224929	0.0917902	0.00820888	0.434237	0.155969	0.439857	0.0190292	2.00309	1	1	1	1	1	0.509917	0.692895	0.507191	0.890283	0.156979	0.999993	0.999794	0.999891	0.999993	0.789927
FAM53B	0.172582	1473.38	-728.692	2.57175	1.08849	0.00673583	-0.111407	0.014462	0.111232	-0.0132241	0.42205	0.00670915	0.156765	0.0233671	0.0962454	0.00934185	0.000498777	2.99523	0.383043	1.33567	2.00386	1	1	1	1	1	0.982182	0.0835099	0.535979	0.2478	0.156899	0.999993	0.999794	0.999891	0.999993	0.789927
IGKV4-1	1.29519	2925.23	-1454.61	5.42513	2.72184	0.0293169	0.674666	0.000322664	0.22384	-0.0434934	1.09719	0.0218307	0.46924	0.0612868	0.249435	0.03074	0.0419158	0.441954	2.77183e-05	0.805306	2.00188	1	1	1	1	1	0.83778	0.506181	0.995799	0.369512	0.157104	0.999993	0.999794	0.999891	0.999993	0.790164
PGRMC2	0.0697314	651.715	-317.857	1.03757	-0.382368	0.00981811	0.0349445	0.00360303	0.0856693	-0.0206823	0.429052	0.00974417	0.186573	0.0226885	0.0960056	0.0146204	0.00632905	1.54505	0.0252187	0.796264	2.00115	1	1	1	1	1	0.936591	0.213868	0.873823	0.372213	0.15718	0.999993	0.999794	0.999891	0.999993	0.790244
GPBP1	0.0464394	1606.75	-795.374	3.29823	1.75185	0.00239078	0.0378776	0.00210032	0.0905779	-0.00873541	0.294609	0.00445315	0.109186	0.0164124	0.0671577	0.00617655	0.496737	0.176543	0.0163767	1.81909	2.00021	1	1	1	1	1	0.480937	0.674361	0.898172	0.177422	0.157278	0.999993	0.999794	0.999891	0.999993	0.790432
TSPAN14	0.0888597	2492.71	-1238.36	5.39759	3.86203	0.00198993	-0.0592971	0.016079	-0.0161601	-0.00771378	0.315611	0.00404237	0.113923	0.01764	0.0720045	0.00545676	0.659648	1.53407	0.830848	0.0503699	1.99832	1	1	1	1	1	0.416684	0.215502	0.362028	0.822421	0.157474	0.999993	0.999794	0.999891	0.999993	0.790471
WDTC1	0.403167	1385.13	-684.564	2.23009	1.55321	0.00224145	0.00181374	0.0136009	-0.0176652	-0.0181148	0.57193	0.00952965	0.21416	0.0315544	0.129945	0.0128162	1.50112	0.711759	0.185789	0.0184806	1.99781	1	1	1	1	1	0.220499	0.39886	0.666445	0.891866	0.157527	0.999993	0.999794	0.999891	0.999993	0.790471
ANKRD50	0.171523	548.491	-266.246	0.680777	-0.671167	0.0124766	-0.000562852	-0.010205	0.0682354	-0.027596	0.557278	0.0125642	0.246452	0.0300136	0.126024	0.0195184	0.0103207	2.27707	0.115608	0.293164	1.99896	1	1	1	1	1	0.919081	0.1313	0.733848	0.5882	0.157407	0.999993	0.999794	0.999891	0.999993	0.790471
HS2ST1	0.0753356	662.827	-323.414	1.08098	-0.285883	0.00829082	0.0913888	0.00318072	0.0766385	-0.0202691	0.415947	0.00970815	0.181603	0.022094	0.0930918	0.0143379	0.0219815	0.598534	0.0207254	0.677753	1.99847	1	1	1	1	1	0.882136	0.439138	0.88553	0.410362	0.157458	0.999993	0.999794	0.999891	0.999993	0.790471
ANKMY1	0.0743672	833.424	-408.712	1.32556	0.320617	-0.00117788	0.148396	0.00950344	0.0317257	-0.0180376	0.396271	0.00895286	0.164433	0.021569	0.0897157	0.0127648	2.51893	0.00301236	0.194133	0.125051	1.99678	1	1	1	1	1	0.112487	0.95623	0.659499	0.72362	0.157634	0.848486	0.999794	0.999891	0.999993	0.790703
WDR3	0.129713	456.094	-220.047	0.586078	-1.63527	0.0134514	0.175947	-0.0206733	0.192705	-0.0299474	0.648513	0.0140815	0.268738	0.033873	0.14434	0.021226	0.00031368	0.301544	0.372488	1.78244	1.9906	1	1	1	1	1	0.985869	0.582916	0.541651	0.181849	0.158278	0.999993	0.999794	0.999891	0.999993	0.790991
MIB1	0.195807	619.249	-301.624	0.722783	-0.584962	0.00570607	0.103945	-0.00716085	0.0646916	-0.0266594	0.634072	0.0129182	0.253978	0.0344098	0.143925	0.0188976	0.528543	0.438061	0.0433077	0.202035	1.99015	1	1	1	1	1	0.46722	0.50806	0.835147	0.653083	0.158325	0.999993	0.999794	0.999891	0.999993	0.790991
ANKRD13C	0.073479	944.29	-464.145	1.6582	0.327439	0.0073134	0.0368634	0.00277404	0.0916656	-0.0151727	0.361566	0.00742837	0.147734	0.0195199	0.081584	0.0107467	9.0568e-06	0.86914	0.0201963	1.26242	1.99331	1	1	1	1	1	0.997599	0.351194	0.88699	0.261194	0.157995	0.999993	0.999794	0.999891	0.999993	0.790991
ZNFX1	0.218321	1552.67	-768.337	2.75488	1.75436	0.000504195	0.128837	0.0116967	0.0151873	-0.0139976	0.461592	0.00729505	0.173228	0.0257289	0.105349	0.00990919	2.08001	0.00151921	0.206672	0.0207827	1.9954	1	1	1	1	1	0.149239	0.968909	0.649388	0.885373	0.157777	0.944702	0.999794	0.999891	0.999993	0.790991
HENMT1	0.137932	801.948	-392.974	1.31179	0.144936	0.00824307	0.24244	0.00706362	0.0400227	-0.0183696	0.369417	0.00912608	0.165747	0.0198299	0.0827371	0.0130081	0.0200011	0.396701	0.126886	0.233998	1.9942	1	1	1	1	1	0.887534	0.528798	0.721683	0.628575	0.157903	0.999993	0.999794	0.999891	0.999993	0.790991
COQ8A	0.0686861	1971.82	-977.908	3.88587	2.23132	0.00363913	0.0475093	-0.00814687	0.101391	-0.00835625	0.318855	0.00436282	0.116149	0.0179133	0.0728999	0.00592427	0.0743663	0.069308	0.206839	1.93439	1.98954	1	1	1	1	1	0.785082	0.792347	0.649257	0.164279	0.158389	0.999993	0.999794	0.999891	0.999993	0.790991
CRK	0.101039	1457.22	-720.608	2.7739	1.89497	0.00715912	-0.0121505	0.00149413	-0.00841781	-0.00921126	0.00606464	0.00377075	0.129795	0.00526828	0.00588849	0.00652521	1.96657	0.386003	0.0804336	2.04357	1.99274	1	1	1	1	1	0.160812	0.534408	0.776711	0.15285	0.158055	0.961784	0.999794	0.999891	0.999993	0.790991
NPM1	0.128493	2532.08	-1258.04	4.91194	2.70699	-0.000904726	0.0656087	-0.00836911	0.163345	-0.00913566	0.409665	0.00482455	0.144935	0.023023	0.0936961	0.00647675	3.00355	0.0131278	0.13214	3.03925	1.9896	1	1	1	1	1	0.0830824	0.908781	0.716223	0.0812733	0.158383	0.758879	0.999794	0.999891	0.846718	0.790991
TRAPPC4	0.0869965	1426.26	-705.131	2.91297	1.60204	0.00319115	0.206779	-0.00106702	0.0552245	-0.0106509	0.297674	0.00548257	0.116839	0.0165535	0.0677608	0.0075516	0.436413	1.36502	0.00415495	0.66421	1.98929	1	1	1	1	1	0.508859	0.242669	0.948605	0.415077	0.158416	0.999993	0.999794	0.999891	0.999993	0.790991
LOC101927055	0.568256	576.91	-280.455	0.514593	-0.0836607	9.07846e-05	0.103143	0.0143427	-0.103425	-0.0348984	0.862246	0.0170109	0.343438	0.0479497	0.197378	0.0247365	1.80639	0.405363	0.0894724	0.274572	1.99038	1	1	1	1	1	0.178942	0.524332	0.764849	0.600281	0.158301	0.994318	0.999794	0.999891	0.999993	0.790991
ARPIN	0.949181	613.857	-298.929	0.572323	-1.6072	0.0126174	-0.299528	-0.0946665	0.297609	-0.0320267	0.010165	0.008797	0.396492	0.0253654	0.0100689	0.0227006	0.921542	2.77196	13.9287	873.63	1.99044	1	1	1	1	1	0.33707	0.0959285	0.000189877	5.30211e-192	0.158294	0.999993	0.999794	0.00729271	3.52496e-190	0.790991
CARD8-AS1	0.253461	1321.35	-652.677	2.30867	1.52311	0.00282369	0.208826	0.0124239	-0.0179055	-0.0152742	0.34324	0.00775823	0.15091	0.0190535	0.0776154	0.0108157	0.86465	0.368693	0.425176	0.0532204	1.99437	1	1	1	1	1	0.352441	0.543717	0.514365	0.817551	0.157885	0.999993	0.999794	0.999891	0.999993	0.790991
CSNK2A1	0.0797842	1499.51	-741.755	2.94551	1.90704	0.00475868	-0.0269459	-0.00393181	0.0275647	-0.0118374	0.37349	0.00657051	0.140755	0.0208755	0.085474	0.00839429	0.383802	1.14345	0.0354741	0.104001	1.98858	1	1	1	1	1	0.535575	0.284924	0.850606	0.74708	0.158489	0.999993	0.999794	0.999891	0.999993	0.791056
KATNIP	0.196077	1033.89	-508.943	1.45754	0.609687	0.00295517	0.022132	0.00770195	0.0205801	-0.0182042	0.515003	0.00920918	0.197215	0.0284182	0.117509	0.0129144	0.971828	0.702417	0.0734526	0.0306728	1.98698	1	1	1	1	1	0.324225	0.401973	0.786375	0.860972	0.158657	0.999993	0.999794	0.999891	0.999993	0.791464
SUMF2	0.105917	2043.06	-1013.53	4.03266	2.42425	0.00296365	-0.0824927	0.00346526	0.0849132	-0.0090241	0.339279	0.00469279	0.123437	0.0189587	0.0774528	0.00640461	0.26728	2.20996	0.0334082	1.20192	1.98529	1	1	1	1	1	0.605162	0.137122	0.854971	0.272938	0.158835	0.999993	0.999794	0.999891	0.999993	0.791464
CCDC102A	0.294943	792.751	-388.376	1.07254	-0.487276	0.00964828	0.167153	-0.00351847	0.124219	-0.0225413	0.529611	0.0110168	0.217619	0.0290463	0.119823	0.016004	0.022455	0.0488327	0.0146732	1.07472	1.98381	1	1	1	1	1	0.880883	0.825107	0.903586	0.299882	0.15899	0.999993	0.999794	0.999891	0.999993	0.791464
TRIM4	0.0666951	812.939	-398.469	1.36665	0.0670372	0.00319238	0.0665834	-0.00596873	0.0991434	-0.0174146	0.376751	0.00847552	0.158928	0.0203252	0.0848822	0.0123722	0.666756	0.616149	0.0862371	1.36425	1.98122	1	1	1	1	1	0.414185	0.432482	0.769017	0.242802	0.159262	0.999993	0.999794	0.999891	0.999993	0.791464
OTUD4	0.198973	833.098	-408.549	1.02698	-0.110354	-0.00195218	0.0132564	0.00793621	0.0649806	-0.0223252	0.602277	0.0110843	0.228422	0.0328652	0.137067	0.0158593	2.6774	0.869475	0.0583113	0.224751	1.98163	1	1	1	1	1	0.101782	0.351101	0.809185	0.635443	0.159219	0.819826	0.999794	0.999891	0.999993	0.791464
ANKDD1A	0.32709	488.339	-236.169	0.515448	-1.17966	0.00264677	0.144902	-0.0222938	0.121026	-0.0341804	0.710829	0.0160352	0.296262	0.0384345	0.160532	0.0242828	1.05531	0.421561	0.336455	0.568369	1.98134	1	1	1	1	1	0.304287	0.516159	0.561883	0.450908	0.15925	0.999993	0.999794	0.999891	0.999993	0.791464
ATG13	0.0624824	1805.05	-894.525	4.14939	2.85669	0.00457457	0.00326635	0.00495203	-0.000952258	-0.00790807	0.267715	0.00410823	0.100085	0.0149573	0.0611156	0.00561358	0.0142469	0.6035	0.109613	0.000242776	1.98455	1	1	1	1	1	0.90499	0.437246	0.740586	0.987568	0.158912	0.999993	0.999794	0.999891	0.999993	0.791464
SLC26A11	0.161511	668.302	-326.151	0.858024	-0.0738809	-0.000409965	0.0931415	0.00683881	0.00199168	-0.0255761	0.588271	0.0123825	0.238332	0.0320667	0.133334	0.0181594	1.85585	0.432814	0.0454834	0.000223129	1.98365	1	1	1	1	1	0.173104	0.510611	0.831118	0.988082	0.159006	0.984628	0.999794	0.999891	0.999993	0.791464
DIABLO	0.48416	465.924	-224.962	0.401232	-1.00235	0.00444338	0.0965388	-0.000897413	0.0176731	-0.038702	0.909901	0.0184675	0.358462	0.0490491	0.207026	0.0274805	0.927235	0.631216	0.000334752	0.00728747	1.98343	1	1	1	1	1	0.335582	0.42691	0.985403	0.93197	0.159029	0.999993	0.999794	0.999891	0.999993	0.791464
INTS5	0.137983	1109.84	-546.918	1.88317	0.757271	0.00476107	0.156363	-0.00583708	0.0658281	-0.0153311	0.407674	0.00779994	0.162351	0.0227647	0.0929024	0.0108849	0.326407	0.0229279	0.0657455	0.502075	1.98381	1	1	1	1	1	0.567782	0.879645	0.797635	0.47859	0.15899	0.999993	0.999794	0.999891	0.999993	0.791464
KRBOX5	0.0402631	726.721	-355.36	1.08775	-0.0619805	0.00474173	0.192968	-0.0134466	0.0556448	-0.0208085	0.52979	0.0103616	0.210519	0.0294566	0.120646	0.0147816	0.553526	0.00523967	0.208382	0.212727	1.98169	1	1	1	1	1	0.45688	0.942295	0.648038	0.644638	0.159212	0.999993	0.999794	0.999891	0.999993	0.791464
RPL17P39	1.21223	238.403	-111.202	0.123892	-1.82961	-0.040389	-0.00756088	0.145939	-0.332535	-0.11685	2.49836	0.0409019	0.913747	0.136532	0.572633	0.0830229	3.7338	0.403116	1.14254	0.337228	1.9809	1	1	1	1	1	0.053322	0.525484	0.285116	0.561434	0.159296	0.627392	0.999794	0.999891	0.999993	0.791464
SLC35B1	0.0856159	1448.97	-716.486	2.87639	1.41918	0.0086912	0.0722075	0.00109653	0.0829634	-0.0106083	0.306761	0.00546876	0.119123	0.017022	0.0699448	0.00754318	0.681115	0.0678728	0.00414976	1.4069	1.9778	1	1	1	1	1	0.409203	0.79446	0.948637	0.235572	0.159622	0.999993	0.999794	0.999891	0.999993	0.791584
ST14	0.274647	3101.69	-1542.84	6.41626	4.69384	-0.00259426	-0.224603	0.042427	-0.035699	0.0124424	0.375082	0.00660187	0.145072	0.0207079	0.0852569	0.00884517	0.965051	0.867117	4.19771	0.175328	1.97877	1	1	1	1	1	0.325918	0.351755	0.0404787	0.675419	0.15952	0.999993	0.999794	0.895523	0.999993	0.791584
RPS21	0.319296	3061.41	-1522.71	6.22977	4.17245	-0.00455	0.00118162	0.0120011	0.0766297	-0.0148921	0.557644	0.00785391	0.204123	0.0313114	0.127499	0.010585	7.12423	0.513598	0.146905	0.361226	1.97938	1	1	1	1	1	0.0076049	0.473586	0.70151	0.547826	0.159456	0.225364	0.999794	0.999891	0.999993	0.791584
ZNF254	0.103602	391.423	-187.712	0.476985	-0.962369	0.0102144	0.289742	0.00603779	-0.00230876	-0.0343303	0.667218	0.0162315	0.298551	0.0360043	0.150198	0.0244095	0.175394	0.00383145	0.0281221	0.000236283	1.97805	1	1	1	1	1	0.675362	0.950643	0.866822	0.987736	0.159596	0.999993	0.999794	0.999891	0.999993	0.791584
ABALON	1.60815	528.4	-256.2	0.451551	-0.0334076	-0.0276436	-0.628664	-0.0614285	-0.0100581	0.0445176	0.930238	0.0218805	0.413791	0.0522062	0.211837	0.0316492	0.14904	0.575396	1.38451	0.0022544	1.9785	1	1	1	1	1	0.699455	0.448122	0.239334	0.96213	0.159548	0.999993	0.999794	0.999891	0.999993	0.791584
ZFYVE16	0.210845	1155.72	-569.86	1.71451	1.26968	0.0122516	0.00602936	0.000585427	-0.0613363	-0.0176781	0.660066	0.00917902	0.244166	0.0369511	0.15054	0.0125736	0.202629	0.492626	0.00025101	0.166009	1.97676	1	1	1	1	1	0.652607	0.482758	0.987359	0.683683	0.159732	0.999993	0.999794	0.999891	0.999993	0.791828
SLMAP	0.111438	1575.47	-779.734	2.81709	2.08088	0.00477939	0.0317491	0.00923876	-0.0342517	-0.0136972	0.475751	0.0107882	0.173078	0.026617	0.10906	0.00974366	1.49261	0.23028	0.120479	0.098636	1.97615	1	1	1	1	1	0.221812	0.631317	0.728516	0.753473	0.159797	0.999993	0.999794	0.999891	0.999993	0.791851
EPB41L2	0.226283	856.767	-420.383	1.167	-0.386405	0.0104187	-0.0127887	-0.0178004	0.157622	-0.0203485	0.527784	0.0101585	0.207139	0.0287765	0.119732	0.014483	0.00258121	1.53683	0.382635	1.73308	1.97399	1	1	1	1	1	0.95948	0.21509	0.536197	0.188018	0.160025	0.999993	0.999794	0.999891	0.999993	0.792007
TCIRG1	0.156833	3668.52	-1826.26	8.50529	6.08125	-0.00374943	-0.0447733	0.0312586	-0.0402364	0.00920359	0.244621	0.00476588	0.100018	0.0136377	0.0555226	0.00654953	0.119412	0.256353	5.25357	0.525168	1.97467	1	1	1	1	1	0.729673	0.612637	0.0219018	0.468645	0.159953	0.999993	0.999794	0.550572	0.999993	0.792007
SLC35A3	0.0843998	1013.62	-498.809	1.34037	0.479293	0.0079354	-0.0740219	-0.0180047	0.0331603	-0.0137957	0.710638	0.00237069	0.247028	0.0399111	0.162619	0.00982018	9.60327	0.800613	0.20351	0.0415811	1.97356	1	1	1	1	1	0.00194231	0.37091	0.651902	0.83842	0.16007	0.0970226	0.999794	0.999891	0.999993	0.792007
SP2	0.0992303	774.895	-379.448	1.25735	0.140212	0.00334718	0.0957737	0.0143829	0.0378494	-0.0185378	0.372246	0.00909042	0.163751	0.0198494	0.0835452	0.0131996	0.702817	0.396104	0.525048	0.205246	1.97242	1	1	1	1	1	0.401839	0.529108	0.468696	0.650519	0.160191	0.999993	0.999794	0.999891	0.999993	0.792007
ABAT	0.148026	622.036	-303.018	0.900191	0.320547	0.00328381	0.16907	0.0307276	-0.0984765	-0.023686	0.438667	0.0115062	0.205627	0.0237189	0.0986826	0.0168628	0.861642	0.0746281	1.67829	0.995826	1.973	1	1	1	1	1	0.35328	0.784714	0.195152	0.318323	0.16013	0.999993	0.999794	0.999891	0.999993	0.792007
NCR1	0.367644	392.226	-188.113	0.391879	-1.32486	0.00314754	0.23005	0.0321369	0.0192473	-0.0397691	0.763146	0.0184588	0.328523	0.039776	0.169752	0.028316	0.986189	0.179776	0.652781	0.0128561	1.97254	1	1	1	1	1	0.320676	0.671566	0.41912	0.909726	0.160178	0.999993	0.999794	0.999891	0.999993	0.792007
TRIM38	0.185445	2174.63	-1079.31	4.1968	2.72475	0.00160727	0.0450563	-0.00406388	0.0672039	-0.0136466	0.766444	0.00900696	0.158785	0.0344463	0.163265	0.0097183	3.30747	0.0942039	0.0139187	0.169436	1.97182	1	1	1	1	1	0.0689658	0.758899	0.906086	0.680614	0.160255	0.699903	0.999794	0.999891	0.999993	0.792022
CD8A	0.694919	1862.47	-923.233	2.93911	1.14601	0.000895095	0.334571	-0.0380261	0.234207	-0.0221652	0.786194	0.0115305	0.290088	0.043985	0.179542	0.01579	1.99311	0.313795	0.747401	1.70166	1.97052	1	1	1	1	1	0.158016	0.575361	0.3873	0.192072	0.160393	0.957673	0.999794	0.999891	0.999993	0.792404
PDE8A	0.157576	734.249	-359.124	1.00304	-0.312706	0.00407666	0.032566	-0.0101142	0.102008	-0.0219744	0.502805	0.0107016	0.205794	0.0273024	0.113868	0.0156674	0.641186	1.1106	0.137234	0.802536	1.96716	1	1	1	1	1	0.423282	0.291951	0.711047	0.370336	0.16075	0.999993	0.999794	0.999891	0.999993	0.792514
MSH2	0.171175	804.388	-394.194	1.18992	-0.293871	0.0112762	0.223475	-0.0189535	0.122276	-0.0199473	0.481382	0.0099466	0.197152	0.0265726	0.109392	0.0142128	0.0405504	0.0691966	0.508756	1.24943	1.96972	1	1	1	1	1	0.840408	0.79251	0.475678	0.263661	0.160477	0.999993	0.999794	0.999891	0.999993	0.792514
SNRPA1	0.0613902	1375.46	-679.729	2.36296	1.15031	0.00330792	0.0178929	-0.00300117	0.0757266	-0.00958846	0.00565412	0.00421623	0.0056457	0.0048754	0.00545978	0.00683689	0.0192597	9.84791	0.378931	192.374	1.96689	1	1	1	1	1	0.889624	0.00170024	0.538176	9.63992e-44	0.160778	0.999993	0.0412372	0.999891	2.82448e-42	0.792514
DUSP11	0.0782808	979.372	-481.686	1.85494	0.541197	0.00316465	0.181943	-0.00143251	0.085421	-0.0141268	0.314833	0.0071765	0.132561	0.0170583	0.0708834	0.0100706	0.649577	0.318738	0.00705215	1.45225	1.9678	1	1	1	1	1	0.420264	0.572367	0.933075	0.228168	0.160681	0.999993	0.999794	0.999891	0.999993	0.792514
EXOSC10	0.0743838	1227.03	-605.517	2.18693	0.960107	0.00448967	0.047486	0.000517728	0.0778732	-0.0125221	0.361081	0.0063857	0.138525	0.0199806	0.0823861	0.00892416	0.19198	0.324424	0.00067141	0.893447	1.96889	1	1	1	1	1	0.661274	0.568961	0.979328	0.344545	0.160565	0.999993	0.999794	0.999891	0.999993	0.792514
CTNND1	0.249958	678.95	-331.475	0.809826	-1.10338	0.0111578	-0.088449	-0.0324682	0.21355	-0.0254091	0.681019	0.0122049	0.260908	0.0367203	0.154298	0.0181124	0.00241506	2.41175	0.781816	1.91548	1.96801	1	1	1	1	1	0.960805	0.120428	0.376586	0.166356	0.160659	0.999993	0.999794	0.999891	0.999993	0.792514
MARK4	0.23737	735.286	-359.643	0.950001	-0.0983856	-0.0021591	0.0868884	0.00482417	0.0455518	-0.0236605	0.506257	0.0115725	0.210194	0.0273577	0.114628	0.0168752	2.53215	0.543209	0.0310946	0.157916	1.96585	1	1	1	1	1	0.111548	0.461106	0.860029	0.691082	0.160889	0.846657	0.999794	0.999891	0.999993	0.792762
VMP1	0.350314	3102.39	-1543.2	6.48414	4.20102	0.00638385	0.1383	0.00313594	0.0852354	-0.0142145	0.451851	0.00749266	0.173726	0.0254048	0.103965	0.0101426	0.0717417	0.0046932	0.0152371	0.672144	1.96411	1	1	1	1	1	0.788818	0.945382	0.90176	0.412305	0.161074	0.999993	0.999794	0.999891	0.999993	0.793079
ATG12	0.0461266	1622.01	-803.005	3.22715	2.07441	0.00221899	0.0226334	-0.000122728	0.030117	-0.00897201	0.330027	0.00461817	0.121055	0.0184824	0.0753614	0.00640116	0.592878	0.276966	4.40933e-05	0.159707	1.96455	1	1	1	1	1	0.441308	0.598697	0.994702	0.689426	0.161028	0.999993	0.999794	0.999891	0.999993	0.793079
MTND5P2	4.10099	208.035	-96.0174	0.103623	-2.72826	0.0146497	0.671282	-0.0232103	0.0871365	-0.0916784	1.70672	0.0406387	0.690618	0.0908197	0.389234	0.0654323	0.451745	0.000507036	0.0653132	0.0501162	1.96313	1	1	1	1	1	0.501508	0.982035	0.798287	0.822861	0.161179	0.999993	0.999794	0.999891	0.999993	0.793294
CFAP44	0.661999	308.695	-146.347	0.220465	-1.33608	-0.0035356	0.309862	0.0573933	-0.0979244	-0.0555683	1.03205	0.0254053	0.43258	0.054375	0.230634	0.0396665	1.84542	0.0878249	1.1141	0.180275	1.96249	1	1	1	1	1	0.174317	0.766961	0.291193	0.671137	0.161247	0.987313	0.999794	0.999891	0.999993	0.793333
FAM117B	0.290314	801.506	-392.753	0.975654	-0.434969	0.00591431	-0.0263046	-0.00488154	0.1187	-0.023173	0.615619	0.0117094	0.236634	0.0333897	0.139976	0.0165461	0.48658	1.51538	0.0213742	0.719107	1.96144	1	1	1	1	1	0.485457	0.21832	0.883764	0.396437	0.161359	0.999993	0.999794	0.999891	0.999993	0.793586
PPP1R13B	0.242765	460.281	-222.141	0.507636	-0.979913	0.00294299	0.249073	0.0120756	0.033764	-0.0334047	0.653079	0.0159735	0.282593	0.0348273	0.146505	0.0238702	1.05018	0.0280264	0.120221	0.0531135	1.9584	1	1	1	1	1	0.305465	0.867047	0.728795	0.817731	0.161685	0.999993	0.999794	0.999891	0.999993	0.794227
ARHGAP17	0.0886888	1870.65	-927.327	3.23575	1.7326	0.000284512	-0.0649741	-0.00402978	0.12242	-0.00983405	0.355893	0.00514187	0.129834	0.0198878	0.0813277	0.0070252	2.0409	1.74701	0.041057	2.26583	1.95951	1	1	1	1	1	0.153119	0.186253	0.839428	0.132255	0.161566	0.952233	0.999794	0.999891	0.999993	0.794227
HLCS	0.227811	335.664	-159.832	0.338699	-1.95627	0.00992132	0.278311	0.0134588	0.103567	-0.0416485	0.851767	0.0194467	0.355549	0.0439471	0.188325	0.0297573	0.295045	0.0970526	0.0937891	0.302434	1.95889	1	1	1	1	1	0.587006	0.755396	0.759414	0.58236	0.161632	0.999993	0.999794	0.999891	0.999993	0.794227
TAF15	0.294462	1056.16	-520.079	1.317	0.275877	-0.00242781	-0.0381516	0.01006	0.0695405	-0.0206114	0.684272	0.0105868	0.247924	0.037944	0.156484	0.0147301	3.19462	0.95291	0.0702932	0.197485	1.95796	1	1	1	1	1	0.0738811	0.32898	0.79091	0.656758	0.161732	0.718352	0.999794	0.999891	0.999993	0.794227
NFE2L1	0.0891525	953.332	-468.666	1.59241	0.441182	0.00854763	0.025177	-0.0088681	0.0780387	-0.0153949	0.347915	0.00755633	0.147244	0.0187789	0.0786532	0.011009	0.0514338	1.28516	0.223008	0.984435	1.95551	1	1	1	1	1	0.820587	0.256942	0.636757	0.321106	0.161995	0.999993	0.999794	0.999891	0.999993	0.794624
SMAD5	0.121839	987.697	-485.848	1.58278	0.671266	-0.00073755	0.0798017	0.00714081	0.0273861	-0.0164948	0.422778	0.00832741	0.166553	0.0234313	0.0965095	0.0117943	2.34917	0.223733	0.092876	0.0805231	1.9559	1	1	1	1	1	0.12535	0.63621	0.760552	0.77659	0.161953	0.884063	0.999794	0.999891	0.999993	0.794624
DDX39B	0.377019	1601.74	-792.868	2.30236	1.43492	-0.00321596	-0.0175191	0.00765579	0.0560473	-0.0180907	0.679027	0.00986966	0.244253	0.0378604	0.155117	0.0129337	4.71241	0.604946	0.0408893	0.130554	1.95645	1	1	1	1	1	0.0299457	0.436697	0.839752	0.717858	0.161894	0.469798	0.999794	0.999891	0.999993	0.794624
FAM3C	0.201653	736.141	-360.07	1.04309	-0.743437	0.0152105	0.258912	-0.0118732	0.152188	-0.0211137	0.495537	0.0107564	0.203929	0.0266491	0.111476	0.0151031	0.349936	0.160961	0.198504	1.8638	1.95432	1	1	1	1	1	0.55415	0.688274	0.655931	0.172187	0.162122	0.999993	0.999794	0.999891	0.999993	0.794948
LCORL	0.146355	555.218	-269.609	0.700631	-0.662416	0.00626713	0.0849059	-0.00756519	0.0726926	-0.0268692	0.542313	0.0126345	0.236036	0.0291184	0.122248	0.0192256	0.32647	0.875852	0.0675001	0.353585	1.95321	1	1	1	1	1	0.567745	0.34934	0.795012	0.552091	0.162242	0.999993	0.999794	0.999891	0.999993	0.795239
ZNF891	0.545904	293.252	-138.626	0.200468	-1.23409	0.0093534	0.0837236	-0.0260095	-0.0886196	-0.0463936	0.00394226	0.00396037	0.494852	0.0301749	0.00394566	0.0332113	4.8545	0.455271	0.742972	504.451	1.9514	1	1	1	1	1	0.0275741	0.499842	0.38871	1.02232e-111	0.162436	0.451423	0.999794	0.999891	4.53874e-110	0.795896
MTSS1	0.227631	2268.79	-1126.4	4.03758	2.68434	-0.00422126	-0.146609	0.0176817	0.0603207	-0.0107991	0.517886	0.0058878	0.181364	0.0289828	0.118247	0.00773356	5.14287	2.04725	0.372193	0.260228	1.94991	1	1	1	1	1	0.0233421	0.152482	0.541811	0.609963	0.162597	0.415933	0.999794	0.999891	0.999993	0.796383
LYZ	0.548679	4845.43	-2414.72	11.1156	8.14405	-0.00239028	0.0311369	0.0121042	-0.0315553	0.0175785	0.629552	0.00930129	0.233833	0.0357111	0.144387	0.0125961	1.32526	0.802461	0.114886	0.0477625	1.94756	1	1	1	1	1	0.24965	0.370359	0.734649	0.827004	0.16285	0.999993	0.999794	0.999891	0.999993	0.796444
BACH2	0.681645	901.849	-442.924	0.948278	-0.0486622	0.00607458	0.0144029	0.0181055	0.0217148	-0.0273579	0.911177	0.0148054	0.329891	0.0508193	0.208951	0.0196066	0.970041	0.580444	0.126929	0.0108	1.94698	1	1	1	1	1	0.32467	0.446138	0.721637	0.91723	0.162913	0.999993	0.999794	0.999891	0.999993	0.796444
BHLHE40	0.443044	2270.41	-1127.21	3.9782	3.17356	-0.0210148	-0.434682	0.0567409	-0.0323792	0.0159181	0.532455	0.00832657	0.200202	0.0297155	0.121485	0.011408	4.85727	2.88651	3.64607	0.0710369	1.947	1	1	1	1	1	0.0275299	0.089324	0.0562017	0.789833	0.162911	0.451423	0.999794	0.999891	0.999993	0.796444
KLHL21	0.13483	1359.66	-671.829	2.79231	1.83465	0.0118165	0.052598	0.0175782	-0.0259241	-0.0105436	0.126338	0.00551087	0.107944	0.00864101	0.0229125	0.00755627	2.65416	0.314615	4.13826	1.28016	1.94698	1	1	1	1	1	0.103279	0.574862	0.0419242	0.257869	0.162912	0.822632	0.999794	0.910825	0.999993	0.796444
TOR1AIP2	0.333262	1509.83	-746.915	2.52567	1.89812	0.00662692	0.000502365	0.0120418	-0.0383494	-0.0162323	0.568305	0.00865791	0.209971	0.0315329	0.129396	0.0116269	0.171859	0.601402	0.145832	0.087836	1.9491	1	1	1	1	1	0.678465	0.438044	0.70255	0.766946	0.162684	0.999993	0.999794	0.999891	0.999993	0.796444
KIFAP3	0.199497	981.488	-482.744	1.49722	0.883021	-0.00201512	0.10956	0.0211473	-0.0354935	-0.0179267	0.40873	0.00896155	0.168606	0.0225766	0.0931103	0.0128512	2.82761	0.129187	0.877388	0.145312	1.94588	1	1	1	1	1	0.0926563	0.719277	0.348918	0.703056	0.163032	0.79017	0.999794	0.999891	0.999993	0.796481
RBM10	0.0249355	1748.39	-866.193	3.55581	2.19193	0.00408306	0.0163637	0.00439425	0.0460716	-0.00737316	0.270883	0.00379939	0.099252	0.015185	0.0619263	0.00528575	0.00998122	0.318323	0.0837414	0.553498	1.94578	1	1	1	1	1	0.920419	0.572617	0.77229	0.456892	0.163042	0.999993	0.999794	0.999891	0.999993	0.796481
ST3GAL1	0.294057	1972.99	-978.496	4.36781	3.06499	-0.00257641	0.0487921	0.00166316	0.0077729	-0.00987884	0.0203889	0.00580459	0.0196368	0.00974292	0.0149461	0.00708562	3.33433	5.59858	0.02914	0.270465	1.94382	1	1	1	1	1	0.0678481	0.017975	0.864456	0.60302	0.163254	0.696943	0.366696	0.999891	0.999993	0.796669
MNT	0.797434	1329.06	-656.532	1.67633	1.50861	-0.00505381	-0.0896856	0.0296649	-0.0711626	-0.0254257	0.959101	0.0129832	0.348724	0.0534841	0.218939	0.018239	3.88619	0.957087	0.307636	0.105647	1.94332	1	1	1	1	1	0.0486848	0.327922	0.579134	0.745155	0.163309	0.60189	0.999794	0.999891	0.999993	0.796669
ST3GAL4	0.392348	1427.7	-705.851	2.47688	2.02797	0.000751202	0.453394	0.0367537	-0.126517	-0.0169616	0.426984	0.00868162	0.182909	0.0240298	0.0973829	0.0121664	1.69667	4.22858	2.33939	1.68785	1.94363	1	1	1	1	1	0.192724	0.0397486	0.126139	0.193885	0.163275	0.999993	0.697838	0.999891	0.999993	0.796669
CLCN5	0.364886	302.433	-143.217	0.24477	-2.0048	0.00920797	0.194634	-0.0326446	0.135434	-0.0505675	0.984765	0.021861	0.41555	0.0529865	0.222726	0.0362757	0.285535	0.526718	0.379571	0.369752	1.94318	1	1	1	1	1	0.593096	0.46799	0.537833	0.54314	0.163324	0.999993	0.999794	0.999891	0.999993	0.796669
PTGES	0.912956	416.774	-200.387	0.381865	0.0167247	-0.0345098	0.128564	0.00228988	-0.177007	0.0440181	0.759754	0.0252531	0.370841	0.0427886	0.172807	0.0315857	0.172338	3.56723	0.00286398	1.0492	1.94214	1	1	1	1	1	0.678042	0.0589304	0.957321	0.305691	0.163436	0.999993	0.895373	0.999891	0.999993	0.796917
ELP4	0.114524	496.273	-240.137	0.611512	-1.12032	0.0102023	0.217593	-0.0190655	0.119493	-0.0283948	0.59665	0.0136897	0.25462	0.0318827	0.134036	0.0203967	0.0701788	0.0513913	0.357593	0.794777	1.93802	1	1	1	1	1	0.791077	0.82066	0.549846	0.37266	0.163883	0.999993	0.999794	0.999891	0.999993	0.798504
INPPL1	0.0827978	1887.01	-935.506	3.67104	2.36055	0.00437121	-0.0497512	0.0102561	0.0363419	-0.00859698	0.252893	0.00447842	0.0980858	0.0139952	0.0574529	0.00617504	0.00165493	2.47992	0.537041	0.400121	1.93826	1	1	1	1	1	0.96755	0.115308	0.463661	0.527027	0.163858	0.999993	0.999794	0.999891	0.999993	0.798504
PRCC	0.0316236	1154.6	-569.302	2.47295	1.23628	0.00641231	0.0869208	0.000621259	0.0550093	-0.0103215	0.241183	0.00526031	0.101755	0.0132202	0.0545865	0.00741609	0.105236	0.0141537	0.00220838	1.01555	1.93701	1	1	1	1	1	0.745634	0.9053	0.962519	0.313576	0.163993	0.999993	0.999794	0.999891	0.999993	0.798742
TRMT11	0.196748	396.041	-190.02	0.435278	-1.65765	0.00476776	0.282486	-0.00255427	0.127441	-0.0362026	0.7406	0.0173286	0.308667	0.0388627	0.164893	0.0260426	0.777086	0.0119815	0.00431984	0.597331	1.93247	1	1	1	1	1	0.378034	0.912838	0.947596	0.439598	0.164489	0.999993	0.999794	0.999891	0.999993	0.79905
MYDGF	0.249594	2562.95	-1273.48	5.14241	3.23548	0.0119903	0.115334	0.00336312	0.0692569	-0.0122803	0.478009	0.0065163	0.174828	0.0268433	0.109339	0.00884732	1.46645	0.000677641	0.015697	0.401213	1.9266	1	1	1	1	1	0.225906	0.979232	0.900296	0.526463	0.165131	0.999993	0.999794	0.999891	0.999993	0.79905
DNAJB11	0.149009	1277.9	-630.952	2.29979	0.792147	0.0125472	0.177002	0.00297003	0.0953952	-0.0134521	0.415446	0.00711409	0.158198	0.0231054	0.0947629	0.0096852	1.19893	0.164951	0.0165232	1.01339	1.92914	1	1	1	1	1	0.273536	0.684639	0.89772	0.314092	0.164853	0.999993	0.999794	0.999891	0.999993	0.79905
MGRN1	0.365915	1972.96	-978.48	3.37261	3.06644	0.00328558	-0.0751735	0.027832	-0.119039	-0.0156317	0.760375	0.00826901	0.267702	0.0426195	0.173719	0.0112405	0.856803	0.722941	0.426453	0.469547	1.93393	1	1	1	1	1	0.354635	0.395181	0.513735	0.493196	0.164329	0.999993	0.999794	0.999891	0.999993	0.79905
CNTRL	0.14445	1786.76	-885.378	3.02589	1.98583	-0.00294215	-0.033718	0.00217349	0.047064	-0.0117578	0.473442	0.00612734	0.170209	0.0265081	0.108184	0.00847003	4.64071	0.772446	0.0067229	0.189258	1.92701	1	1	1	1	1	0.031222	0.379461	0.934652	0.663535	0.165086	0.480363	0.999794	0.999891	0.999993	0.79905
SLC25A16	0.096846	883.242	-433.621	1.10587	0.258969	0.00869685	0.0110691	-0.011467	0.00999588	-0.0212063	0.717866	0.0107563	0.265271	0.0400809	0.164108	0.0152432	0.0607881	0.577622	0.0818505	0.00371009	1.93542	1	1	1	1	1	0.805255	0.447246	0.774805	0.951431	0.164166	0.999993	0.999794	0.999891	0.999993	0.79905
RPL7A	0.150423	2735.83	-1359.91	5.31546	3.28218	-0.00546725	0.0200009	0.00233259	0.114835	-0.00969667	0.409166	0.00530606	0.146073	0.022981	0.0936369	0.00697128	9.78316	0.232939	0.0103024	1.50403	1.93473	1	1	1	1	1	0.00176118	0.629353	0.919153	0.220052	0.164242	0.0904555	0.999794	0.999891	0.999993	0.79905
DIP2C	0.519515	267.756	-125.878	0.218722	-2.54652	0.0140587	0.522074	-0.0548633	0.195481	-0.053448	1.11334	0.0248747	0.455394	0.0600265	0.250838	0.0384783	0.199758	0.0511565	0.835368	0.607328	1.92943	1	1	1	1	1	0.654916	0.821063	0.360725	0.435796	0.164821	0.999993	0.999794	0.999891	0.999993	0.79905
HSPA13	0.140257	1263.37	-623.683	2.38167	1.20205	0.0123527	0.101141	0.00175225	0.0423247	-0.0129238	0.354563	0.00667277	0.141591	0.0198062	0.0809869	0.00930162	1.50277	0.0303369	0.00782693	0.273123	1.93047	1	1	1	1	1	0.220245	0.861728	0.929503	0.601244	0.164707	0.999993	0.999794	0.999891	0.999993	0.79905
KBTBD6	0.994577	752.994	-368.497	0.740645	0.956845	-0.000396931	-0.233786	-0.0248439	-0.200278	0.0271173	0.290079	0.0108773	0.402684	0.0330656	0.0131056	0.0195093	0.791779	0.0125752	0.564527	233.538	1.93202	1	1	1	1	1	0.373563	0.910713	0.452442	1.00895e-52	0.164537	0.999993	0.999794	0.999891	3.19185e-51	0.79905
LARP7	0.0748329	1118.85	-551.423	2.00787	0.815552	0.00123874	0.081934	0.000827581	0.0751606	-0.013165	0.321611	0.00670947	0.130951	0.0175428	0.072823	0.00947059	1.3256	0.123597	0.00222547	1.06523	1.93236	1	1	1	1	1	0.24959	0.725165	0.962374	0.302025	0.164501	0.999993	0.999794	0.999891	0.999993	0.79905
CRLF3	0.0779849	1538.03	-761.017	3.01921	1.96651	0.00385664	0.130709	-0.0119616	0.0274086	-0.0102979	0.363208	0.00542468	0.135216	0.0203946	0.0829993	0.00740657	0.206523	0.114191	0.343993	0.10905	1.93315	1	1	1	1	1	0.649507	0.735423	0.557534	0.741228	0.164414	0.999993	0.999794	0.999891	0.999993	0.79905
CSTF2T	0.195444	750.039	-367.019	1.08067	0.0074898	0.00284906	0.0975684	0.00367818	0.0421121	-0.0214902	0.468709	0.0105347	0.199348	0.0254561	0.105925	0.0154729	0.884335	0.403568	0.0208778	0.158058	1.92901	1	1	1	1	1	0.347017	0.525252	0.885112	0.690951	0.164866	0.999993	0.999794	0.999891	0.999993	0.79905
ZNF708	0.346036	491.095	-237.547	0.513021	-0.898885	0.000484406	0.236294	0.00371157	0.0394002	-0.0334254	0.687258	0.0162662	0.290181	0.0369278	0.154442	0.0240827	1.54153	0.0362287	0.010102	0.065083	1.92638	1	1	1	1	1	0.214391	0.849044	0.91994	0.798635	0.165155	0.999993	0.999794	0.999891	0.999993	0.79905
SLC8A1	0.399037	925.747	-454.874	1.14843	0.0414521	0.0104978	-0.0135896	-0.00973512	0.0755376	-0.022368	0.627984	0.0116157	0.245133	0.0341604	0.14219	0.0161049	0.0210482	1.16136	0.0812152	0.282222	1.92901	1	1	1	1	1	0.884648	0.281184	0.775657	0.595249	0.164866	0.999993	0.999794	0.999891	0.999993	0.79905
CEBPZOS	0.0933279	1056.04	-520.021	1.43024	1.12242	0.00877006	0.0755673	0.0135011	-0.113061	-0.0183212	0.727341	0.00939111	0.264931	0.0406852	0.166086	0.0131945	0.00628952	0.128413	0.110119	0.463407	1.92805	1	1	1	1	1	0.936789	0.720083	0.740008	0.496036	0.164972	0.999993	0.999794	0.999891	0.999993	0.79905
MPHOSPH10P1	0.61697	1382.1	-683.051	2.09661	1.00355	-0.00851577	0.49654	0.00475309	0.0373693	0.00563985	0.00448526	0.00377799	0.00447862	0.0042193	0.00440068	0.00406264	4.09763	12294.1	1.26903	72.1092	1.92716	1	1	1	1	1	0.0429434	0	0.25995	2.03611e-17	0.165069	0.563556	0	0.999891	4.20615e-16	0.79905
GAN	0.42002	358.364	-171.182	0.306232	-0.932392	0.00372992	0.126036	0.0118726	-0.0512029	-0.0455018	0.848786	0.0200929	0.373886	0.0455757	0.19084	0.0327557	0.728567	0.795017	0.067862	0.0719867	1.92966	1	1	1	1	1	0.393348	0.372587	0.794476	0.788466	0.164795	0.999993	0.999794	0.999891	0.999993	0.79905
SLC25A23	0.266513	595.137	-289.568	0.772301	-0.84445	0.0137604	0.199979	0.00817494	0.084566	-0.0254177	0.547132	0.0125204	0.235434	0.028973	0.122391	0.0183188	0.0393029	0.0637746	0.0796126	0.477413	1.92522	1	1	1	1	1	0.84285	0.800626	0.777823	0.489597	0.165282	0.999993	0.999794	0.999891	0.999993	0.799372
DDX10	0.220576	603.068	-293.534	0.751076	-0.419093	0.00611299	0.0176367	0.00431467	0.0356534	-0.0265012	0.573687	0.0125416	0.242593	0.0307661	0.129483	0.0191046	0.330296	1.54266	0.0196675	0.0758185	1.92422	1	1	1	1	1	0.565485	0.214222	0.88847	0.783046	0.165393	0.999993	0.999794	0.999891	0.999993	0.799611
FAM168B	0.0590122	1543.37	-763.687	2.99301	1.68705	0.00457537	0.0326858	-0.00192621	0.0682754	-0.00953455	0.321633	0.00495918	0.119477	0.0179257	0.0734272	0.00687447	0.0137953	0.263804	0.0115466	0.8646	1.92363	1	1	1	1	1	0.906501	0.607518	0.914428	0.352455	0.165457	0.999993	0.999794	0.999891	0.999993	0.799628
PHIP	0.193954	1585.14	-784.569	2.77946	1.77793	-0.000693202	0.0436128	0.0077489	0.0279181	-0.0131585	0.494928	0.00704569	0.179722	0.0275932	0.112863	0.00948878	2.86149	0.189645	0.0788636	0.0611887	1.92307	1	1	1	1	1	0.0907235	0.663212	0.778843	0.804627	0.165519	0.78725	0.999794	0.999891	0.999993	0.79963
EIF3H	0.0735742	2498.13	-1241.07	4.92321	2.86297	-0.00218353	-0.0241729	-0.000345659	0.127223	-0.00724	0.301906	0.0038797	0.108211	0.01692	0.0689863	0.00522429	5.30966	0.806614	0.000417345	3.40097	1.92053	1	1	1	1	1	0.0212075	0.369123	0.983701	0.0651579	0.165798	0.396509	0.999794	0.999891	0.728134	0.800495
CD3E	0.411699	2617.84	-1300.92	4.78273	2.68828	-0.0074264	0.151785	-0.0145746	0.204856	-0.0138824	0.579531	0.00781066	0.210253	0.0325417	0.132496	0.0100179	7.14484	0.0154414	0.200591	2.39051	1.92033	1	1	1	1	1	0.007518	0.901107	0.654244	0.122074	0.16582	0.22429	0.999794	0.999891	0.999993	0.800495
SINHCAF	0.0636706	763.6	-373.8	1.24157	0.0650231	0.00510558	0.0840996	-0.00570024	0.0700159	-0.0181075	0.391177	0.0088945	0.167441	0.0211915	0.0883153	0.0130744	0.267066	0.45827	0.0723542	0.628523	1.91812	1	1	1	1	1	0.605306	0.498434	0.787939	0.427898	0.166064	0.999993	0.999794	0.999891	0.999993	0.801081
MYO1E	0.303537	672.015	-328.008	0.790308	-0.962233	0.012179	-0.0856809	-0.0264759	0.179263	-0.025704	0.657446	0.0125898	0.258965	0.0355437	0.149321	0.018557	0.00108648	2.59797	0.554851	1.44125	1.9186	1	1	1	1	1	0.973705	0.107001	0.456342	0.229937	0.166012	0.999993	0.999794	0.999891	0.999993	0.801081
ZNF318	0.202788	1583.77	-783.883	2.5182	1.53196	-0.000600736	-0.0988816	0.0159334	0.0441603	-0.0134679	0.449258	0.00719279	0.166118	0.0249999	0.102653	0.00972591	2.73932	2.28173	0.406202	0.185063	1.91753	1	1	1	1	1	0.0979062	0.130906	0.523904	0.667058	0.166129	0.806636	0.999794	0.999891	0.999993	0.801103
SLC35F5	0.0963116	604.922	-294.461	0.865868	-0.392015	0.00984438	0.193615	-0.0105981	0.0556553	-0.022827	0.472165	0.0112385	0.208657	0.0255179	0.106466	0.0164881	0.0102532	0.0145717	0.172493	0.273269	1.91671	1	1	1	1	1	0.919346	0.903918	0.677906	0.601147	0.166219	0.999993	0.999794	0.999891	0.999993	0.801242
FOSL1	0.454417	754.775	-369.387	0.962	0.239375	-0.0097438	-0.45947	0.0820338	-0.0893103	0.0244801	0.510128	0.0128578	0.232483	0.0274888	0.11466	0.0176895	0.132412	1.99454	8.90579	0.606708	1.91512	1	1	1	1	1	0.715944	0.157867	0.00284269	0.43603	0.166395	0.999993	0.999794	0.0897124	0.999993	0.801794
ADD1	0.133666	2564.02	-1274.01	6.504	4.32065	0.00549782	0.0542195	-0.00366276	0.0391329	-0.00811563	0.197308	0.00426111	0.0818717	0.0108337	0.0446642	0.00588035	0.176687	0.104261	0.114305	0.767656	1.90475	1	1	1	1	1	0.674236	0.746775	0.735295	0.380943	0.167548	0.999993	0.999794	0.999891	0.999993	0.801978
CBX5	0.171985	1201.74	-592.872	1.916	1.12807	0.00228208	0.0702064	0.00747136	0.0047156	-0.0152013	0.47489	0.00786579	0.179166	0.0265453	0.108614	0.0110189	1.00798	0.171205	0.079218	0.00188497	1.9032	1	1	1	1	1	0.315387	0.679043	0.77836	0.96537	0.167721	0.999993	0.999794	0.999891	0.999993	0.801978
KAT8	0.0585124	1270.53	-627.266	2.63387	1.53559	0.000812174	0.104622	0.00649369	0.030217	-0.0103945	0.237459	0.00539353	0.101036	0.0130523	0.0537561	0.00751728	1.4738	0.0221285	0.247518	0.315971	1.91198	1	1	1	1	1	0.224746	0.881746	0.618828	0.574039	0.166744	0.999993	0.999794	0.999891	0.999993	0.801978
TNFSF8	0.143978	1030.69	-507.343	1.73541	0.290041	0.000228823	0.0243158	0.0157825	0.113755	-0.0155887	0.355987	0.00800437	0.146707	0.0190277	0.0780238	0.0112692	1.8606	1.21152	0.687984	2.12564	1.91352	1	1	1	1	1	0.172556	0.271031	0.406851	0.144853	0.166573	0.983532	0.999794	0.999891	0.999993	0.801978
MRPL3	0.12621	1278.84	-631.422	2.30376	0.642077	0.00764203	0.0513082	-0.0172168	0.167698	-0.012952	0.376031	0.00675748	0.145378	0.0208674	0.0856977	0.00938565	0.0375653	0.322123	0.680718	3.82928	1.90434	1	1	1	1	1	0.846319	0.570335	0.409339	0.0503646	0.167593	0.999993	0.999794	0.999891	0.593722	0.801978
ZNF706	0.0901214	1870.77	-927.383	3.63587	1.84299	0.00188637	0.0638834	-0.00950151	0.141201	-0.00892718	0.330178	0.00474906	0.120927	0.0184854	0.0754051	0.00645912	0.685776	0.0219329	0.264196	3.5065	1.91021	1	1	1	1	1	0.407605	0.882266	0.607252	0.0611284	0.166939	0.999993	0.999794	0.999891	0.690767	0.801978
ODF2L	0.158597	1127.12	-555.562	1.74351	0.509361	0.000354267	0.12364	-0.024175	0.11923	-0.0162642	0.544504	0.00839545	0.201293	0.030296	0.12416	0.011776	1.8272	0.00804367	0.63674	0.922166	1.90754	1	1	1	1	1	0.176459	0.928536	0.424894	0.336907	0.167237	0.987935	0.999794	0.999891	0.999993	0.801978
RRP36	0.0645152	1368.58	-676.291	2.7936	1.37816	0.00535081	0.0942856	-0.0129382	0.0981042	-0.0101779	0.286101	0.00529145	0.112459	0.0158646	0.065109	0.00737752	0.000740245	0.000667182	0.665108	2.27035	1.90326	1	1	1	1	1	0.978294	0.979393	0.414763	0.13187	0.167713	0.999993	0.999794	0.999891	0.999993	0.801978
VARS2	0.0847989	1014.74	-499.368	1.75285	0.452419	0.00804042	-0.0885676	-0.0101005	0.112173	-0.0145291	0.367344	0.00712126	0.148555	0.0198914	0.0831064	0.0105167	0.0646148	3.9223	0.257843	1.82184	1.90862	1	1	1	1	1	0.799345	0.0476496	0.611606	0.177094	0.167116	0.999993	0.790653	0.999891	0.999993	0.801978
CSNK1D	0.101886	1954.05	-969.023	3.86461	2.72172	0.00207249	0.0514718	0.0101097	-0.00857346	-0.00863997	0.386366	0.00464111	0.138168	0.0216253	0.0881858	0.00625944	0.487294	0.0402939	0.21855	0.0094518	1.90526	1	1	1	1	1	0.485137	0.840907	0.640147	0.922551	0.167491	0.999993	0.999794	0.999891	0.999993	0.801978
SCD5	0.563364	171.998	-77.9992	0.120125	-3.68368	0.0400953	0.444323	0.0431449	0.119846	-0.0683966	1.55487	0.0304085	0.637415	0.0754481	0.334115	0.0495271	0.350989	0.206664	0.327011	0.128664	1.90715	1	1	1	1	1	0.553554	0.649395	0.567424	0.719821	0.167281	0.999993	0.999794	0.999891	0.999993	0.801978
NKAPD1	0.0738822	621.164	-302.582	0.840362	-0.138582	0.0048784	0.0327481	-0.00566339	0.0148193	-0.0243071	0.555928	0.0116878	0.231875	0.0304643	0.126314	0.0176213	0.447609	1.05359	0.0345597	0.0137642	1.9028	1	1	1	1	1	0.503473	0.304681	0.852521	0.906606	0.167766	0.999993	0.999794	0.999891	0.999993	0.801978
NEU3	0.215023	511.737	-247.868	0.567598	-1.02011	0.000836784	0.083707	-0.0167933	0.116406	-0.0309641	0.641247	0.0145975	0.267527	0.0343389	0.144343	0.0224411	1.24792	0.849183	0.239166	0.650364	1.90383	1	1	1	1	1	0.26395	0.356783	0.624809	0.419983	0.16765	0.999993	0.999794	0.999891	0.999993	0.801978
NSA2	0.185184	1176.61	-580.307	1.89716	0.781788	0.000339261	0.0459451	-0.000344947	0.0757568	-0.0157251	0.445357	0.00824018	0.17129	0.0246653	0.101702	0.0113907	1.94278	0.430695	0.000195583	0.554859	1.90585	1	1	1	1	1	0.163368	0.511648	0.988842	0.456339	0.167425	0.970223	0.999794	0.999891	0.999993	0.801978
HNRNPH1	0.248626	2850.56	-1417.28	5.3125	3.39377	-0.00550354	-0.0100294	-0.00871316	0.133436	-0.0122414	0.588698	0.00677556	0.20625	0.0329964	0.134502	0.00885966	8.3188	0.34791	0.0697299	0.984218	1.90911	1	1	1	1	1	0.00392368	0.555299	0.79173	0.32116	0.167062	0.158118	0.999794	0.999891	0.999993	0.801978
SPEN-AS1	0.144755	1070.48	-527.241	2.01986	1.14997	-0.0108722	-0.0513978	0.00448374	0.021834	0.0102802	0.0390237	0.00648899	0.0383665	0.0106044	0.0187456	0.00743217	1.04556	1.02343	0.178776	1.35665	1.91326	1	1	1	1	1	0.306531	0.311708	0.672428	0.244119	0.166602	0.999993	0.999794	0.999891	0.999993	0.801978
ZNF746	0.248287	1230.83	-607.415	2.18066	1.37532	0.0101573	0.0917025	0.0019563	-0.010792	-0.0150962	0.402603	0.0079446	0.162466	0.0222666	0.0917514	0.0109443	0.160485	0.130918	0.00771898	0.0138348	1.90266	1	1	1	1	1	0.688711	0.717482	0.92999	0.906367	0.16778	0.999993	0.999794	0.999891	0.999993	0.801978
P2RY8	0.136718	2696.75	-1340.37	5.16388	3.10576	0.000647058	0.0382381	-0.00166764	0.123263	-0.00925666	0.438937	0.00499673	0.155201	0.024655	0.10032	0.00670734	1.67185	0.092066	0.00457506	1.50971	1.90462	1	1	1	1	1	0.196011	0.761567	0.946073	0.219184	0.167562	0.999993	0.999794	0.999891	0.999993	0.801978
CCR4	0.58132	533.459	-258.73	0.451873	-0.214517	0.00208224	-0.021359	0.0118667	-0.136002	-0.0319803	0.0139777	0.0109838	0.405031	0.0269189	0.0137075	0.023137	0.290247	0.569026	0.194333	98.4405	1.91052	1	1	1	1	1	0.590062	0.450646	0.659334	3.34934e-23	0.166906	0.999993	0.999794	0.999891	7.62893e-22	0.801978
POU6F1	0.263232	366.688	-175.344	0.349611	-1.14602	0.00759164	0.247337	0.0505394	-0.0624552	-0.0400947	0.767475	0.0190951	0.342139	0.040294	0.170729	0.0289895	0.476785	0.142184	1.57319	0.133821	1.91291	1	1	1	1	1	0.489882	0.70612	0.209745	0.714502	0.166641	0.999993	0.999794	0.999891	0.999993	0.801978
PCBP2	0.354736	1787.58	-885.792	2.92599	2.18968	-0.00794327	0.0272033	0.0199972	-0.00775098	-0.0163412	0.621171	0.00899028	0.223861	0.0347464	0.142079	0.0118197	9.02401	0.304426	0.331221	0.00297613	1.91143	1	1	1	1	1	0.00266457	0.581121	0.564941	0.956494	0.166804	0.12202	0.999794	0.999891	0.999993	0.801978
ZNF675	0.126996	516.645	-250.323	0.688371	-1.14811	0.00568288	0.216711	-0.00390401	0.132277	-0.0268819	0.569524	0.0132806	0.238619	0.0299295	0.126826	0.0194733	0.508251	0.0160797	0.0170146	1.0878	1.90564	1	1	1	1	1	0.475897	0.899094	0.896218	0.296959	0.167448	0.999993	0.999794	0.999891	0.999993	0.801978
SNED1	0.51783	394.03	-189.015	0.339737	-1.64425	0.00713463	0.293388	-0.00222191	0.0821469	-0.0418375	0.923738	0.0203162	0.373312	0.0492925	0.207518	0.0303525	0.608015	0.0416603	0.00203186	0.156701	1.89995	1	1	1	1	1	0.435536	0.838269	0.964047	0.692212	0.168084	0.999993	0.999794	0.999891	0.999993	0.803137
LRRC40	0.0645096	508.46	-246.23	0.720398	-0.885357	0.0140808	0.19113	-0.00955942	0.0877358	-0.0251937	0.540544	0.0123485	0.235427	0.028809	0.121216	0.0182979	0.078156	0.0853866	0.110105	0.523878	1.89575	1	1	1	1	1	0.779812	0.770126	0.740025	0.469192	0.168554	0.999993	0.999794	0.999891	0.999993	0.803411
NSUN4	0.254535	845.265	-414.632	1.17925	0.255401	0.00633367	-0.0439808	-0.0017528	0.0261146	-0.0159133	0.00426252	0.00377576	0.179883	0.004075	0.00406974	0.0115544	1.67997	1.42914	0.185017	41.1748	1.89683	1	1	1	1	1	0.194929	0.231905	0.667097	1.39206e-10	0.168434	0.999993	0.999794	0.999891	2.50782e-09	0.803411
SNX6	0.0932765	1806.2	-895.098	3.64942	2.07456	0.00305381	0.0213684	-0.00406208	0.0926598	-0.00872664	0.308045	0.00460655	0.115329	0.0171772	0.0701406	0.00633862	0.167773	0.326131	0.0559234	1.7452	1.89541	1	1	1	1	1	0.682099	0.567946	0.813059	0.186482	0.168592	0.999993	0.999794	0.999891	0.999993	0.803411
PHF10	0.0706478	932.227	-458.114	1.57351	0.475877	-0.00261053	0.181826	0.00217479	0.0602919	-0.0154533	0.337296	0.00796277	0.141317	0.0183254	0.0762641	0.0112154	3.5172	0.216555	0.014084	0.624996	1.89854	1	1	1	1	1	0.0607349	0.641677	0.905532	0.429197	0.168242	0.659015	0.999794	0.999891	0.999993	0.803411
LRRC47	0.0403312	1295.38	-639.69	2.5476	1.28801	0.0050132	-0.00769436	0.00440283	0.0665628	-0.0103138	0.30121	0.00529416	0.116908	0.0166533	0.0684786	0.00748935	0.00172431	1.11469	0.0698975	0.944829	1.89649	1	1	1	1	1	0.966878	0.291064	0.791486	0.331039	0.168472	0.999993	0.999794	0.999891	0.999993	0.803411
UPF2	0.13648	1561.66	-772.832	2.93015	1.75998	0.000518366	0.0516873	0.000162864	0.0514173	-0.0115048	0.393649	0.00610126	0.146397	0.0219639	0.0898129	0.00835749	1.83071	0.147869	5.49829e-05	0.327749	1.89497	1	1	1	1	1	0.176044	0.70058	0.994084	0.566988	0.168642	0.987515	0.999794	0.999891	0.999993	0.803411
C2CD3	0.22744	1231.96	-607.98	1.76705	0.815159	0.00202863	0.0421559	0.0122123	0.0351074	-0.0165612	0.580499	0.00880751	0.212151	0.0322958	0.132624	0.0120209	1.33366	0.294013	0.14299	0.0700731	1.89805	1	1	1	1	1	0.248155	0.58766	0.705326	0.79123	0.168297	0.999993	0.999794	0.999891	0.999993	0.803411
MLLT3	0.247416	1062.06	-523.029	1.54565	0.602701	-0.00807192	0.0287127	0.0023532	0.0627362	-0.0183926	0.503947	0.00932002	0.193337	0.0282358	0.115308	0.0133627	6.59854	0.624137	0.00694573	0.296017	1.89451	1	1	1	1	1	0.0102062	0.429514	0.93358	0.586391	0.168694	0.271168	0.999794	0.999891	0.999993	0.803411
PCGF3	0.1348	1402.81	-693.403	2.435	1.82444	-0.00222419	0.141411	0.023349	-0.0561815	-0.012699	0.390632	0.00684771	0.150103	0.0217557	0.0888129	0.00922313	4.07487	0.0646701	1.15184	0.400161	1.89576	1	1	1	1	1	0.0435257	0.799261	0.283164	0.527006	0.168554	0.56815	0.999794	0.999891	0.999993	0.803411
NPC2	0.177162	2612.64	-1298.32	5.41327	3.35314	-0.00807535	-0.250391	0.00789426	0.110633	0.0102885	0.363347	0.00555604	0.136052	0.0203294	0.0829539	0.00747691	0.413748	1.77789	0.15079	1.77867	1.89349	1	1	1	1	1	0.520073	0.182408	0.697782	0.182312	0.168809	0.999993	0.999794	0.999891	0.999993	0.8035
PSAT1	0.42537	710.138	-347.069	0.886452	-0.762292	0.0212722	0.356922	-0.0116347	0.103361	-0.0252815	0.605157	0.0132024	0.258598	0.0337537	0.138096	0.0183737	0.79926	0.364644	0.118815	0.560213	1.89326	1	1	1	1	1	0.371315	0.545939	0.730324	0.454175	0.168835	0.999993	0.999794	0.999891	0.999993	0.8035
SSH1	0.146462	1345.91	-664.953	2.3441	1.71805	-0.00580886	0.0276248	0.0362786	-0.0546743	-0.0131832	0.367356	0.00686992	0.143921	0.0201713	0.0833385	0.00958291	6.96611	0.521203	3.23469	0.430403	1.89256	1	1	1	1	1	0.00830678	0.470329	0.072094	0.511791	0.168914	0.237267	0.999794	0.999891	0.999993	0.803503
RPL37	0.187561	2954.74	-1469.37	5.87271	3.73405	-0.00471836	0.00533347	0.00306463	0.108833	-0.0105511	0.435301	0.00582894	0.156738	0.0244409	0.0995868	0.00767148	7.97399	0.372568	0.0157225	1.19432	1.89162	1	1	1	1	1	0.00474541	0.541608	0.900215	0.27446	0.16902	0.172162	0.999794	0.999891	0.999993	0.803503
NCKAP5L	0.198014	1166.12	-575.062	1.91017	1.16798	0.00699506	-0.0404137	0.0166131	-0.0161576	-0.0156636	0.460728	0.00822374	0.179723	0.0252727	0.104367	0.0113876	0.0431848	1.46499	0.432113	0.0239676	1.89199	1	1	1	1	1	0.835378	0.226138	0.510954	0.876967	0.168978	0.999993	0.999794	0.999891	0.999993	0.803503
CHPF	0.56625	999.828	-491.914	1.26988	-0.486328	0.0300432	0.261682	0.00550712	0.117321	-0.0243118	0.777578	0.0129351	0.295152	0.043563	0.178391	0.0176899	3.74092	0.0149177	0.0159814	0.432523	1.8888	1	1	1	1	1	0.0530953	0.90279	0.899401	0.510754	0.169337	0.625913	0.999794	0.999891	0.999993	0.80472
PTGER2	0.201321	3077.65	-1530.83	6.58946	4.81181	-0.00515739	-0.244651	0.0392497	-0.040041	0.0103683	0.343956	0.00561514	0.130405	0.0191525	0.0781686	0.00754662	0.0234567	1.86009	4.19972	0.262389	1.8876	1	1	1	1	1	0.878275	0.172614	0.0404306	0.608483	0.169473	0.999993	0.999794	0.895523	0.999993	0.805074
ZNF839	0.107386	603.181	-293.591	0.855133	-0.0738628	0.00529798	0.254106	0.0148848	-0.0307919	-0.0231887	0.459269	0.011735	0.208324	0.0248771	0.103459	0.0168835	0.504404	0.107832	0.358002	0.0885796	1.88638	1	1	1	1	1	0.477571	0.742626	0.549618	0.765991	0.169611	0.999993	0.999794	0.999891	0.999993	0.805299
RNH1	0.0885689	2909.27	-1446.63	6.09339	4.1225	-0.00426352	-0.169878	0.00644614	0.0473603	0.00728494	0.245573	0.0039067	0.0928265	0.0137383	0.056056	0.00530695	0.0137829	1.71652	0.220156	0.713814	1.88435	1	1	1	1	1	0.906543	0.190142	0.638921	0.398181	0.169841	0.999993	0.999794	0.999891	0.999993	0.805299
ARID4A	0.153335	1454.89	-719.443	2.7101	1.87329	-0.000645526	0.0541813	0.0126306	-0.0128533	-0.012271	0.393946	0.00651595	0.149579	0.0218533	0.0895858	0.00895055	2.5861	0.170632	0.334054	0.0205851	1.87958	1	1	1	1	1	0.107805	0.679551	0.563282	0.885915	0.170381	0.836264	0.999794	0.999891	0.999993	0.805299
GOPC	0.0813271	666.9	-325.45	1.03247	-0.238004	0.00416071	0.0853002	-0.00539707	0.0784918	-0.0205446	0.424371	0.0100602	0.185574	0.0228002	0.0955117	0.0149721	0.48677	0.604567	0.0560322	0.67536	1.88292	1	1	1	1	1	0.485372	0.436841	0.812881	0.411189	0.170002	0.999993	0.999794	0.999891	0.999993	0.805299
BUD23	0.0914841	1767.19	-875.595	3.34846	1.70458	0.00330184	0.0365154	-0.00318744	0.120481	-0.00928691	0.34994	0.00496585	0.126846	0.0195492	0.0800094	0.00676806	0.186802	0.172198	0.0265843	2.26753	1.88284	1	1	1	1	1	0.665592	0.678166	0.870481	0.13211	0.170011	0.999993	0.999794	0.999891	0.999993	0.805299
NIN	0.127053	2567.7	-1275.85	5.03392	3.51415	-0.00127297	0.0324067	0.0109958	0.0164506	-0.00864044	0.31904	0.00470829	0.117878	0.0178217	0.0727959	0.00630145	3.66135	0.181624	0.380681	0.0510684	1.88014	1	1	1	1	1	0.0556884	0.669981	0.537239	0.821215	0.170318	0.641662	0.999794	0.999891	0.999993	0.805299
MTHFSD	0.0900707	532.15	-258.075	0.76781	-0.882805	0.00661337	0.177244	-0.0185545	0.125192	-0.0250835	0.528415	0.0122848	0.226036	0.028181	0.118496	0.0182754	0.280452	0.0940671	0.433496	1.1162	1.88382	1	1	1	1	1	0.596405	0.759069	0.510279	0.290738	0.1699	0.999993	0.999794	0.999891	0.999993	0.805299
NPEPPS	0.182425	1058.53	-521.267	1.79447	1.08161	0.00560103	0.088772	0.000418139	-0.0116643	-0.0157833	0.397188	0.00823311	0.162969	0.0219363	0.0904409	0.0115024	0.193429	0.181358	0.000363341	0.0166336	1.88288	1	1	1	1	1	0.660078	0.670209	0.984792	0.89738	0.170007	0.999993	0.999794	0.999891	0.999993	0.805299
FBXO38	0.167196	939.812	-461.906	1.51815	0.559618	0.00628136	0.128989	-0.00808868	0.042141	-0.0165461	0.282865	0.00857038	0.155433	0.012182	0.0510305	0.0120642	0.109543	0.0236347	0.440874	0.681947	1.88102	1	1	1	1	1	0.740665	0.877818	0.506701	0.408917	0.170218	0.999993	0.999794	0.999891	0.999993	0.805299
ZNF22	0.140708	614.917	-299.458	0.871303	-0.629881	0.00483963	0.162423	0.00445686	0.0910042	-0.023179	0.485423	0.0115638	0.208811	0.025776	0.10854	0.0169061	0.523077	0.0972293	0.0298971	0.702983	1.87977	1	1	1	1	1	0.469532	0.75518	0.862724	0.401783	0.170361	0.999993	0.999794	0.999891	0.999993	0.805299
ZNF507	0.314682	581.059	-282.529	0.591563	-0.582315	-0.00473177	0.155416	0.0264868	-0.00350236	-0.03068	0.73205	0.0152437	0.288456	0.0397733	0.166413	0.0223747	2.96237	0.15796	0.443481	0.00044294	1.88016	1	1	1	1	1	0.0852232	0.691041	0.505447	0.983209	0.170316	0.766387	0.999794	0.999891	0.999993	0.805299
RPS7	0.157199	3046.21	-1515.1	6.30473	3.89708	-0.00258067	0.0455361	-0.00175069	0.12371	-0.00949543	0.420076	0.00521439	0.146404	0.0231733	0.0945101	0.00691991	5.21978	0.0713199	0.00570747	1.71337	1.88291	1	1	1	1	1	0.0223314	0.789425	0.939779	0.190549	0.170004	0.405671	0.999794	0.999891	0.999993	0.805299
HLA-DRB5	1.15849	2445.86	-1214.93	4.2927	1.58398	-0.0129117	-0.045236	0.0034465	0.318066	0.0101558	0.255467	0.00789779	0.421853	0.00788449	0.00825084	0.00740537	5.83676	0.159527	0.191078	1486.07	1.88078	1	1	1	1	1	0.0156947	0.689593	0.662021	0	0.170246	0.342655	0.999794	0.999891	0	0.805299
TTN-AS1	0.568256	637.353	-310.677	0.589804	0.10658	-0.00116842	0.0862477	0.0161684	-0.108228	-0.032017	0.854977	0.0163168	0.335959	0.0476298	0.195716	0.0233373	2.12311	0.384122	0.115233	0.305794	1.88217	1	1	1	1	1	0.145092	0.535405	0.734264	0.580273	0.170088	0.936091	0.999794	0.999891	0.999993	0.805299
PECAM1	0.117206	3244.26	-1614.13	6.7754	4.47215	0.00366056	-0.0276208	0.00709919	0.063586	-0.00802024	0.258435	0.00432503	0.0987098	0.0144031	0.0589719	0.00585135	0.0635695	1.41317	0.242942	1.16261	1.87872	1	1	1	1	1	0.800941	0.234532	0.622089	0.280926	0.17048	0.999993	0.999794	0.999891	0.999993	0.805473
XPOT	0.0824353	1805.43	-894.716	3.59043	2.08667	0.0049648	0.00918856	0.00444177	0.0702228	-0.00895249	0.33093	0.00478141	0.121547	0.0185374	0.0755848	0.00653314	0.00247079	0.443728	0.0574138	0.863152	1.87777	1	1	1	1	1	0.960356	0.505328	0.810631	0.352858	0.170588	0.999993	0.999794	0.999891	0.999993	0.805693
CFAP161	0.747465	381.431	-182.716	0.343601	-1.13607	-0.0345134	-0.370877	-0.0320323	0.085274	0.0430827	0.858467	0.0235639	0.384058	0.0483843	0.196821	0.0314488	0.436711	6.65281e-05	0.438296	0.187711	1.87672	1	1	1	1	1	0.508714	0.993492	0.507946	0.664828	0.170708	0.999993	0.999794	0.999891	0.999993	0.80597
IL1RAP	0.559709	1458.07	-721.034	2.20501	1.73238	0.00413863	0.339115	0.0322616	-0.0870847	-0.019197	0.55922	0.0102354	0.220035	0.0309847	0.127171	0.0140164	0.770144	0.860337	1.08412	0.468928	1.87584	1	1	1	1	1	0.380173	0.353644	0.297779	0.493481	0.170808	0.999993	0.999794	0.999891	0.999993	0.806151
CDC37L1	0.0817294	565.901	-274.95	0.821755	-0.83695	0.00527099	0.255016	-0.0152239	0.126258	-0.0236671	0.5015	0.0119446	0.213274	0.0267112	0.112183	0.0172862	0.504119	0.0877026	0.324837	1.26667	1.87452	1	1	1	1	1	0.477696	0.767118	0.568715	0.260393	0.170958	0.999993	0.999794	0.999891	0.999993	0.806568
SFXN3	0.0941303	1614.34	-799.172	3.0436	1.62365	0.00297645	-0.106145	0.00871615	0.0889538	-0.00624259	0.00770055	0.00371872	0.0077003	0.00510588	0.00663804	0.00456018	0.00199908	191.865	2.91412	179.577	1.87398	1	1	1	1	1	0.964338	1.245e-43	0.0878075	5.99631e-41	0.17102	0.999993	5.01716e-42	0.999891	1.67449e-39	0.806572
MID1IP1	0.302057	2016.98	-1000.49	4.02354	3.06099	-0.0105552	0.0409133	0.0157945	-0.0434397	0.0136826	0.10865	0.0070404	0.152027	0.00831435	0.0113124	0.00999937	0.548225	1.72975	3.60875	14.7457	1.87237	1	1	1	1	1	0.459044	0.188443	0.0574762	0.000123026	0.171203	0.999993	0.999794	0.999891	0.00185204	0.80698
RALGAPA2	0.362378	1395.07	-689.535	2.20101	1.81954	0.0027021	0.181781	0.0239819	-0.0905521	-0.0165305	0.50517	0.008906	0.194947	0.0278341	0.114533	0.0120814	1.10474	0.0472225	0.742353	0.625084	1.87214	1	1	1	1	1	0.293228	0.827969	0.388908	0.429164	0.17123	0.999993	0.999794	0.999891	0.999993	0.80698
CHST12	0.128515	1141.04	-562.52	1.94938	0.93375	0.00136928	0.158672	-0.000906078	0.0447599	-0.0144502	0.414923	0.00748688	0.161646	0.0232725	0.0950244	0.0105651	1.26328	0.0595023	0.00151581	0.221874	1.87068	1	1	1	1	1	0.261031	0.807284	0.968943	0.637615	0.171397	0.999993	0.999794	0.999891	0.999993	0.807477
NMT1	0.0374224	1514.97	-749.483	3.12995	1.85615	0.00409514	-0.000733858	0.00649708	0.0456782	-0.00856544	0.261061	0.00446406	0.101109	0.0144914	0.0594038	0.00626385	0.00734918	0.857171	0.20101	0.591275	1.86989	1	1	1	1	1	0.931683	0.354532	0.653907	0.441927	0.171487	0.999993	0.999794	0.999891	0.999993	0.807613
MYOM2	1.64919	1184.43	-584.216	1.42619	1.93222	-0.0140085	0.681169	0.0721928	-0.329963	-0.0384835	1.45369	0.0213276	0.52803	0.0805146	0.331998	0.0281574	6.7124	0.593358	0.803967	0.987779	1.86794	1	1	1	1	1	0.0095745	0.441123	0.36991	0.320286	0.171712	0.261244	0.999794	0.999891	0.999993	0.807726
TRAM1	0.12156	2893.74	-1438.87	5.95126	3.61129	0.00337149	0.020813	0.00240382	0.112979	-0.00847637	0.385001	0.00463871	0.137316	0.0215936	0.0879364	0.00620354	0.188183	0.188297	0.0123923	1.65067	1.86698	1	1	1	1	1	0.664433	0.664337	0.911362	0.198868	0.171821	0.999993	0.999794	0.999891	0.999993	0.807726
EXOC5	0.0585282	721.592	-352.796	1.2216	0.11657	0.0137707	0.0399629	0.0145441	0.0175354	-0.0174441	0.371872	0.0086317	0.167774	0.0198307	0.0834122	0.0127707	0.826416	1.31077	0.5379	0.0441946	1.86581	1	1	1	1	1	0.363311	0.252254	0.463304	0.833492	0.171955	0.999993	0.999794	0.999891	0.999993	0.807726
SRCAP	0.707012	287.669	-135.835	0.194913	-1.89321	0.00847595	0.251935	-0.0247372	0.0717696	-0.055134	1.11992	0.0249549	0.465711	0.0604963	0.253584	0.0403679	0.418301	0.287062	0.167203	0.0801007	1.86538	1	1	1	1	1	0.517786	0.59211	0.682609	0.777161	0.172005	0.999993	0.999794	0.999891	0.999993	0.807726
PWP1	0.0514942	1141.34	-562.669	2.17104	0.70098	0.00363093	0.120863	-0.0115631	0.125684	-0.0120802	0.346845	0.00639478	0.132039	0.01908	0.0773012	0.00884054	0.37485	0.0117742	0.367276	2.64356	1.86719	1	1	1	1	1	0.540372	0.913592	0.544493	0.10397	0.171798	0.999993	0.999794	0.999891	0.98176	0.807726
EIF3M	0.0343642	1381.72	-682.86	2.74782	1.18721	0.0024589	-0.00998001	-0.00357229	0.127204	-0.00943973	0.279479	0.00491732	0.106954	0.0153922	0.0634679	0.00691155	0.459688	1.16	0.053863	4.0169	1.86538	1	1	1	1	1	0.49777	0.281465	0.816473	0.0450465	0.172005	0.999993	0.999794	0.999891	0.540764	0.807726
TRIM52	0.109533	504.507	-244.253	0.645292	-0.880696	0.00398709	0.210129	-0.00249254	0.0764161	-0.0276846	0.569002	0.0136588	0.244993	0.030364	0.127627	0.0202674	0.744024	0.0320476	0.00673855	0.358496	1.86586	1	1	1	1	1	0.388375	0.857923	0.934576	0.549343	0.17195	0.999993	0.999794	0.999891	0.999993	0.807726
HLA-DRA	0.389984	4002.63	-1993.31	8.63446	5.23403	-0.0179704	-0.287682	-0.00310323	0.242021	0.0151674	0.563871	0.00839333	0.209382	0.0317035	0.129112	0.0110942	2.86556	0.672856	0.00958107	3.51375	1.86909	1	1	1	1	1	0.0904944	0.412057	0.922025	0.0608616	0.171579	0.78725	0.999794	0.999891	0.689341	0.807726
ATF4	0.0933259	2643.7	-1313.85	5.92568	4.15622	-0.00986132	-0.0503397	0.0090256	0.00974059	0.00736803	0.266374	0.00397396	0.0987861	0.0149294	0.060832	0.00539678	4.76526	0.0314167	0.365482	0.0256393	1.86395	1	1	1	1	1	0.0290396	0.859314	0.545477	0.872784	0.17217	0.462129	0.999794	0.999891	0.999993	0.807922
MMGT1	0.145486	792.772	-388.386	1.19159	0.0970779	0.00954085	-0.0619131	-0.00564004	0.0626987	-0.0191089	0.427208	0.0092679	0.18463	0.0230906	0.0966137	0.0139958	0.0260574	3.35511	0.0596615	0.421154	1.86412	1	1	1	1	1	0.87176	0.0669967	0.807032	0.516362	0.17215	0.999993	0.980398	0.999891	0.999993	0.807922
IQGAP1	0.126095	3175.96	-1579.98	6.77801	4.5968	0.00479524	-0.0327981	0.0120254	0.0316523	-0.00818655	0.313468	0.00446557	0.115278	0.0175072	0.071506	0.00599986	0.00776143	1.07633	0.471809	0.195941	1.86174	1	1	1	1	1	0.929798	0.299519	0.492156	0.658018	0.172424	0.999993	0.999794	0.999891	0.999993	0.808627
DMWD	0.1038	776.615	-380.307	1.28818	-0.0410292	0.0124165	0.15955	0.00317262	0.0691726	-0.0172138	0.375488	0.00876485	0.164288	0.0199245	0.0840104	0.0126183	0.419664	0.00271308	0.0253547	0.677957	1.86103	1	1	1	1	1	0.517105	0.958459	0.873486	0.410291	0.172505	0.999993	0.999794	0.999891	0.999993	0.808627
GTF2E2	0.067774	1024.01	-504.003	1.93133	0.621446	0.00534521	0.0335435	-0.00277456	0.0902967	-0.00831374	0.013886	0.00503474	0.013891	0.00734379	0.0107317	0.00609341	0.134047	5.32919	0.142741	70.7962	1.86154	1	1	1	1	1	0.714273	0.0209712	0.705571	3.96106e-17	0.172448	0.999993	0.421257	0.999891	8.15692e-16	0.808627
MBD5	0.334874	499.714	-241.857	0.510809	-0.74714	0.00058166	0.246695	0.00293143	0.0120857	-0.0325658	0.695617	0.0162909	0.293421	0.0376234	0.157282	0.0238934	1.53207	0.0125583	0.00607078	0.00590449	1.85767	1	1	1	1	1	0.215803	0.910773	0.937895	0.93875	0.172894	0.999993	0.999794	0.999891	0.999993	0.810157
MEFV	0.357289	1660.79	-822.396	2.82539	1.78367	0.00860272	0.0917447	-0.00378439	0.0393325	-0.015686	0.509185	0.00843843	0.196042	0.0282453	0.116064	0.0115122	0.000586089	0.0931109	0.0179514	0.114844	1.85655	1	1	1	1	1	0.980686	0.760259	0.893416	0.734695	0.173023	0.999993	0.999794	0.999891	0.999993	0.810197
EIF4E	0.0831758	1113.32	-548.658	2.20541	1.29335	0.00504632	0.043347	0.0019162	0.0120536	-0.0123126	0.299412	0.0063345	0.125081	0.0165188	0.0681556	0.00903779	0.0517475	0.536393	0.0134563	0.0312776	1.85599	1	1	1	1	1	0.82005	0.463931	0.907651	0.859623	0.173088	0.999993	0.999794	0.999891	0.999993	0.810197
TCEA1	0.153946	2235.92	-1109.96	5.13603	3.0755	0.00666763	0.0728722	-0.0113349	0.101524	-0.00947344	0.261579	0.00516702	0.104121	0.0145777	0.0595821	0.00695276	0.172132	0.0207107	0.604588	2.90339	1.85652	1	1	1	1	1	0.678224	0.88557	0.436833	0.0883937	0.173027	0.999993	0.999794	0.999891	0.89391	0.810197
CPD	0.351794	2213.13	-1098.56	4.25966	2.71422	0.00730872	0.123761	0.00265386	0.0601569	-0.0137855	0.451199	0.00740327	0.172044	0.0251154	0.102793	0.0101414	0.000101161	8.0813e-06	0.0111654	0.342489	1.84775	1	1	1	1	1	0.991975	0.997732	0.915847	0.558396	0.174045	0.999993	0.999794	0.999891	0.999993	0.810335
FAM172A	0.0839739	1355.41	-669.706	2.61453	1.63692	0.00080588	0.0418078	0.0117174	0.0105736	-0.0109233	0.339417	0.00574659	0.130105	0.0187493	0.0770247	0.00803015	1.44249	0.244695	0.390564	0.0188444	1.85036	1	1	1	1	1	0.229737	0.620835	0.532003	0.890813	0.173741	0.999993	0.999794	0.999891	0.999993	0.810335
EDEM3	0.106351	1117.57	-550.784	2.04834	1.11984	0.00808998	-0.0143942	0.00926483	0.0133903	-0.0131	0.330636	0.00675008	0.136648	0.0180748	0.0746877	0.00962524	0.113882	1.67812	0.262742	0.0321427	1.85234	1	1	1	1	1	0.735767	0.195175	0.608243	0.857715	0.173512	0.999993	0.999794	0.999891	0.999993	0.810335
CD48	0.212731	1803.34	-893.672	3.06555	1.68526	-0.0064762	-0.030175	0.00547833	0.110356	-0.0127646	0.471985	0.00680184	0.173248	0.0262946	0.107653	0.00938774	7.9336	0.842752	0.0434075	1.05085	1.8488	1	1	1	1	1	0.00485251	0.358611	0.83496	0.305311	0.173924	0.175078	0.999794	0.999891	0.999993	0.810335
MYB	0.627927	852.587	-418.293	1.05963	1.77396	-0.0211264	-0.00872234	0.00950059	-0.26164	0.0254583	0.618729	0.013746	0.262117	0.0349939	0.14144	0.0186943	0.622961	1.10651	0.0737082	3.42186	1.85457	1	1	1	1	1	0.429949	0.292842	0.786012	0.0643387	0.173253	0.999993	0.999794	0.999891	0.720824	0.810335
RECK	0.140302	975.944	-479.972	1.57141	0.139452	0.00505646	0.0379285	0.00776012	0.109926	-0.0162012	0.438164	0.0083759	0.172397	0.0240205	0.099236	0.0119185	0.252213	0.627363	0.104369	1.22706	1.84779	1	1	1	1	1	0.615521	0.428324	0.746648	0.26798	0.174041	0.999993	0.999794	0.999891	0.999993	0.810335
MAP3K12	0.127712	690.124	-337.062	0.994211	-0.377521	0.000833657	0.0856227	-0.00991921	0.110228	-0.0213882	0.453633	0.0105993	0.192203	0.0242456	0.10185	0.0157173	1.33423	0.569657	0.167375	1.17127	1.8518	1	1	1	1	1	0.248054	0.450395	0.682456	0.279141	0.173575	0.999993	0.999794	0.999891	0.999993	0.810335
BAHD1	0.199178	417.561	-200.78	0.439993	-1.34322	0.003738	0.164099	0.0152467	0.0686183	-0.0348819	0.710053	0.0167266	0.302112	0.0372542	0.158345	0.0256248	0.788598	0.367561	0.167494	0.187791	1.853	1	1	1	1	1	0.374524	0.544337	0.682349	0.664762	0.173434	0.999993	0.999794	0.999891	0.999993	0.810335
LRIG1	0.216739	1010.61	-497.304	1.54426	0.872057	-8.54317e-05	0.139288	0.00824919	-0.0154802	-0.017457	0.452655	0.00898954	0.181839	0.0253551	0.10339	0.0128319	1.87366	0.00868718	0.10585	0.0224181	1.8508	1	1	1	1	1	0.171056	0.925741	0.744919	0.88098	0.17369	0.980731	0.999794	0.999891	0.999993	0.810335
KRBOX4	0.100243	686.816	-335.408	1.0516	-0.614644	0.00323926	0.171529	-0.0183858	0.160826	-0.0201723	0.434725	0.010202	0.183248	0.0230942	0.0972524	0.0148335	0.745748	0.00551629	0.63381	2.73471	1.84937	1	1	1	1	1	0.387826	0.940794	0.425961	0.0981892	0.173857	0.999993	0.999794	0.999891	0.950468	0.810335
CD226	0.440675	1311.37	-647.683	1.86849	1.43708	-0.00817898	0.162388	0.0146046	-0.0364072	-0.0191687	0.596956	0.0102016	0.225561	0.0333169	0.136649	0.0140943	6.73034	1.32985e-05	0.192154	0.070984	1.84969	1	1	1	1	1	0.00947864	0.99709	0.66113	0.789909	0.173819	0.261244	0.999794	0.999891	0.999993	0.810335
FBXO32	0.234427	683.657	-333.829	0.90512	-0.739631	-0.000556904	0.208895	0.0118392	0.122079	-0.0232249	0.504412	0.0119027	0.208246	0.0263471	0.112192	0.0170639	2.01785	0.00279416	0.20192	1.184	1.85247	1	1	1	1	1	0.15546	0.957844	0.653175	0.276543	0.173497	0.952688	0.999794	0.999891	0.999993	0.810335
RPN1	0.0768316	2596.91	-1290.46	5.33237	3.37927	0.00521795	0.002658	0.00505314	0.0655805	-0.00710751	0.285697	0.00384307	0.104141	0.0159917	0.0652413	0.00521992	0.283434	0.43467	0.0998467	1.01042	1.85399	1	1	1	1	1	0.594459	0.509706	0.752014	0.314801	0.17332	0.999993	0.999794	0.999891	0.999993	0.810335
ALCAM	0.13604	957.589	-470.794	1.69349	1.1649	0.0140303	-0.0932527	0.0369529	-0.0894517	-0.0147235	0.301655	0.007356	0.142852	0.0162962	0.0680312	0.0108207	1.79285	5.99779	5.1419	1.72887	1.85143	1	1	1	1	1	0.18058	0.0143238	0.023355	0.188556	0.173617	0.996665	0.304544	0.576046	0.999993	0.810335
TSPOAP1-AS1	0.360379	994.83	-489.415	1.24275	0.993212	-0.0107574	0.161568	0.0413376	-0.111544	-0.0219691	0.64304	0.0116535	0.243101	0.0358173	0.147395	0.016158	7.60682	0.0071688	1.332	0.572705	1.84862	1	1	1	1	1	0.00581478	0.932525	0.248449	0.449186	0.173944	0.197296	0.999794	0.999891	0.999993	0.810335
NUGGC	0.486293	307.365	-145.682	0.268713	-2.04826	0.0194312	0.316674	0.00554188	0.0762359	-0.0453735	0.970173	0.0216548	0.415069	0.0507318	0.216619	0.0333959	0.000130936	0.105293	0.0119331	0.123858	1.84595	1	1	1	1	1	0.99087	0.745568	0.913013	0.724887	0.174256	0.999993	0.999794	0.999891	0.999993	0.811026
GTDC1	0.156538	1734.79	-859.393	3.59888	2.4903	-0.00129247	0.201185	0.000565381	-0.00380695	-0.00722772	0.0115561	0.00417476	0.0116135	0.00627972	0.00874294	0.00532154	1.82357	305.868	0.00810591	0.189601	1.84471	1	1	1	1	1	0.176888	1.73488e-68	0.928261	0.663249	0.1744	0.987935	8.11488e-67	0.999891	0.999993	0.811409
EPG5	0.460995	1161.33	-572.663	1.42156	0.516562	-0.00077438	-0.0158398	0.00345807	0.0574129	-0.0199045	0.00530138	0.00377174	0.00374075	0.00366627	0.00372322	0.0146625	0.942226	18.0538	0.889652	237.784	1.84285	1	1	1	1	1	0.331706	2.14754e-05	0.345572	1.19657e-53	0.174617	0.999993	0.000558061	0.999891	3.83166e-52	0.811553
OXNAD1	0.240541	1476.68	-730.341	2.30043	1.15991	-0.00893556	0.0539996	0.000223314	0.0971879	-0.0152662	0.532873	0.00811583	0.194922	0.029924	0.122043	0.0112454	9.13163	0.191936	5.5692e-05	0.634157	1.84293	1	1	1	1	1	0.00251228	0.66131	0.994046	0.425835	0.174608	0.117512	0.999794	0.999891	0.999993	0.811553
SRSF10	0.0501664	2062.4	-1023.2	3.70849	2.55644	0.00344052	-0.0214527	0.00152435	0.0155572	-0.00794755	0.482787	0.00431473	0.165948	0.0271518	0.110443	0.00585367	0.0910805	0.330688	0.0031519	0.0198421	1.84336	1	1	1	1	1	0.762808	0.565254	0.955229	0.887979	0.174558	0.999993	0.999794	0.999891	0.999993	0.811553
ZNF518B	0.131028	734.675	-359.337	1.02713	-0.309062	0.00172265	0.0886399	0.0110661	0.0806421	-0.0204884	0.452174	0.0104027	0.18958	0.0241163	0.101476	0.0150996	1.1568	0.45689	0.210557	0.631538	1.84112	1	1	1	1	1	0.282131	0.499081	0.646331	0.426792	0.17482	0.999993	0.999794	0.999891	0.999993	0.811919
EXT1	0.204668	993.882	-488.941	1.61888	0.724598	0.00986459	0.0570712	0.0206378	-0.000967051	-0.0159388	0.330199	0.00823896	0.151258	0.0176583	0.0740866	0.0117459	0.115753	0.839448	1.36594	0.00017038	1.84136	1	1	1	1	1	0.733687	0.359555	0.242511	0.989586	0.174792	0.999993	0.999794	0.999891	0.999993	0.811919
LEMD2	0.0275371	1686.87	-835.434	3.4747	2.10279	0.00170706	0.0962275	0.00133227	0.052616	-0.00740789	0.233791	0.00397813	0.0894261	0.0130587	0.053341	0.005463	0.671278	0.163628	0.0104084	0.973	1.83876	1	1	1	1	1	0.412606	0.685838	0.918739	0.323933	0.175096	0.999993	0.999794	0.999891	0.999993	0.812914
JADE1	0.0764687	1492.23	-738.113	2.90499	1.84959	0.00193741	0.0771188	0.00703007	0.0153528	-0.00951355	0.360393	0.00508447	0.131557	0.02016	0.0823559	0.00701778	0.570314	0.00387581	0.121601	0.0347525	1.83775	1	1	1	1	1	0.450134	0.950359	0.727304	0.852115	0.175215	0.999993	0.999794	0.999891	0.999993	0.813179
ABL2	0.469425	578.205	-281.103	0.583213	-0.408241	-0.000963127	0.0344144	0.0179923	-0.0222974	-0.0315143	0.74886	0.0157714	0.304221	0.0410256	0.169979	0.0232516	1.79283	0.873315	0.192337	0.0172074	1.837	1	1	1	1	1	0.180582	0.350039	0.660978	0.895635	0.175303	0.996665	0.999794	0.999891	0.999993	0.813298
TLR4	0.399346	2357.14	-1170.57	4.43602	2.78592	0.00708981	0.196415	0.0144302	0.0704256	-0.0200212	0.429517	0.0101297	0.192261	0.0238244	0.0987361	0.0147795	0.553008	0.0184913	0.366862	0.508755	1.83512	1	1	1	1	1	0.457091	0.891835	0.54472	0.475678	0.175525	0.999993	0.999794	0.999891	0.999993	0.813614
OLA1	0.0592852	2302.54	-1143.27	4.54871	2.61279	0.00284514	-0.0440986	0.000906156	0.113865	-0.00699426	0.281982	0.00380266	0.10192	0.0157913	0.0644223	0.00516348	0.13851	1.36123	0.00329285	3.124	1.83484	1	1	1	1	1	0.709767	0.243324	0.95424	0.0771474	0.175557	0.999993	0.999794	0.999891	0.822801	0.813614
MRPL30	0.0519021	465.994	-224.997	0.485962	-1.1413	0.022506	0.155506	-0.0346869	0.0587312	-0.0328858	0.874968	0.0160918	0.354345	0.04868	0.199416	0.0242725	0.445292	0.309783	0.507726	0.0867399	1.83565	1	1	1	1	1	0.504579	0.577813	0.476125	0.768363	0.175462	0.999993	0.999794	0.999891	0.999993	0.813614
SLC6A4	0.661164	534.357	-259.178	0.547447	-0.427836	-0.0345064	-0.338928	-0.00820278	0.0349573	0.0344364	0.686558	0.0186574	0.311087	0.0397632	0.159668	0.0254276	1.58696	0.0364635	0.0425559	0.0479335	1.83411	1	1	1	1	1	0.207762	0.848562	0.836564	0.826699	0.175643	0.999993	0.999794	0.999891	0.999993	0.813724
TRAF3IP3	0.0962228	2498.34	-1241.17	4.73432	2.83288	-0.00366095	0.130005	0.000438792	0.109985	-0.00822877	0.370012	0.00453363	0.131927	0.0207541	0.0845114	0.0060772	7.4687	0.230107	0.000447002	1.69369	1.83342	1	1	1	1	1	0.00627808	0.631444	0.983132	0.193115	0.175724	0.202582	0.999794	0.999891	0.999993	0.813732
PFAS	0.145997	815.398	-399.699	1.27541	-0.245175	0.0100827	0.0731846	-0.0159975	0.135996	-0.0183796	0.480896	0.00934438	0.191448	0.0263025	0.109016	0.0135753	0.0378153	0.430945	0.369921	1.55624	1.83304	1	1	1	1	1	0.845815	0.511526	0.543047	0.212217	0.175769	0.999993	0.999794	0.999891	0.999993	0.813732
CRTAM	0.515688	384.061	-184.03	0.364252	-2.42101	0.00742509	0.449594	-0.0588941	0.287565	-0.0399942	0.866869	0.0199292	0.354021	0.0458672	0.193159	0.0295471	0.557208	0.181433	1.64869	2.21637	1.83216	1	1	1	1	1	0.455387	0.670144	0.199138	0.136554	0.175873	0.999993	0.999794	0.999891	0.999993	0.813924
EXTL3	0.179696	1488.61	-736.305	2.76665	1.44906	0.00816158	0.077337	0.00926444	0.0616067	-0.0121215	0.333196	0.00649165	0.134626	0.0183583	0.0756485	0.00900901	0.169343	0.10396	0.254668	0.663216	1.81034	1	1	1	1	1	0.680696	0.747128	0.613807	0.415427	0.178468	0.999993	0.999794	0.999891	0.999993	0.814751
HEATR6	0.1027	511.127	-247.564	0.68449	-0.906332	0.00725914	0.116752	-0.00476007	0.0944435	-0.0262527	0.559674	0.0129209	0.240729	0.0297352	0.125483	0.0194847	0.204485	0.505242	0.0256262	0.566463	1.81535	1	1	1	1	1	0.651124	0.477206	0.872816	0.451668	0.177868	0.999993	0.999794	0.999891	0.999993	0.814751
CEACAM6	1.75019	2521.42	-1252.71	4.26583	6.14457	0.00197837	0.427018	0.0287464	-0.502439	0.0128934	0.0119007	0.00654305	0.0116338	0.0120487	0.0122214	0.00955645	0.307341	1349.84	5.69225	1690.16	1.82029	1	1	1	1	1	0.579316	1.67138e-295	0.01704	0	0.177279	0.999993	1.29527e-293	0.451768	0	0.814751
ARHGAP5	0.487951	1034.14	-509.071	1.2262	0.260248	-0.00547724	-0.0801752	0.00661749	0.0669073	-0.0230628	0.807094	0.0125497	0.292592	0.0449555	0.184542	0.0171248	4.41675	1.11854	0.0216681	0.131449	1.81372	1	1	1	1	1	0.0355878	0.290233	0.882974	0.716935	0.178062	0.511819	0.999794	0.999891	0.999993	0.814751
DNAJC3	0.136693	1867.02	-925.512	3.77149	2.5198	0.00881261	0.0927318	0.0145158	-0.00177472	-0.0110115	0.209249	0.00581145	0.11739	0.0101265	0.0419221	0.00814249	0.557979	0.00807112	2.05476	0.00179215	1.82884	1	1	1	1	1	0.455076	0.928415	0.151731	0.966233	0.176265	0.999993	0.999794	0.999891	0.999993	0.814751
BLMH	0.093812	704.388	-344.194	1.12506	-0.28038	0.00583168	0.0900155	-0.00647046	0.103912	-0.0190274	0.410445	0.00962831	0.17764	0.0219267	0.0921973	0.0141412	0.188333	0.479399	0.0870814	1.27025	1.81044	1	1	1	1	1	0.664308	0.488695	0.767921	0.259719	0.178456	0.999993	0.999794	0.999891	0.999993	0.814751
USP46	0.235103	282.341	-133.171	0.256051	-2.12561	0.00407411	0.290121	-0.0241718	0.140124	-0.0493388	0.985963	0.0226426	0.409733	0.0525486	0.221541	0.0364927	0.725019	0.11249	0.211591	0.400054	1.82796	1	1	1	1	1	0.394503	0.737327	0.645523	0.527062	0.176369	0.999993	0.999794	0.999891	0.999993	0.814751
FBXO9	0.619154	2474.76	-1229.38	5.44988	4.72315	-0.00646266	-0.0501201	0.015577	-0.156414	0.0160492	0.355974	0.00805855	0.155044	0.0185162	0.0779467	0.0119029	0.0232181	0.836163	0.707723	4.02673	1.81803	1	1	1	1	1	0.878891	0.360497	0.400201	0.0447846	0.177548	0.999993	0.999794	0.999891	0.538114	0.814751
ST8SIA4	0.199405	2210.9	-1097.45	4.36597	2.71103	0.00725872	0.0816133	0.00928061	0.0617777	-0.0123492	0.364481	0.00636581	0.14056	0.0193707	0.0844298	0.00915633	0.0336445	0.137736	0.229542	0.535391	1.819	1	1	1	1	1	0.854465	0.710542	0.631864	0.464349	0.177432	0.999993	0.999794	0.999891	0.999993	0.814751
NCBP2	0.0660354	1061.7	-522.852	1.91791	0.341246	0.00410154	0.0452939	-0.00845778	0.152391	-0.0130406	0.333694	0.00675354	0.133816	0.0181188	0.0753339	0.00965141	0.233644	0.515947	0.217898	4.09203	1.82564	1	1	1	1	1	0.628835	0.472576	0.640646	0.0430858	0.176644	0.999993	0.999794	0.999891	0.521047	0.814751
SPCS1	0.145569	2117.94	-1050.97	4.21113	2.37606	0.005779	0.101134	0.00346061	0.0996335	-0.00937218	0.378671	0.00512694	0.137831	0.0211979	0.0864299	0.00694244	0.0670285	0.0178635	0.0266514	1.32887	1.82245	1	1	1	1	1	0.795713	0.893676	0.87032	0.249007	0.177021	0.999993	0.999794	0.999891	0.999993	0.814751
KCNC4	0.45502	247.142	-115.571	0.178878	-2.08685	0.0130106	0.380727	-0.00456023	0.0420189	-0.0565127	1.12211	0.0259504	0.483828	0.0600796	0.252579	0.0419336	0.187171	0.051887	0.00576129	0.0276754	1.81622	1	1	1	1	1	0.665281	0.819812	0.939496	0.867874	0.177764	0.999993	0.999794	0.999891	0.999993	0.814751
VPS26A	0.0750604	1357.61	-670.807	2.86671	1.67463	0.00835624	0.0209442	0.0071928	0.0288158	-0.00740543	0.0330848	0.00451869	0.032298	0.00859509	0.0151749	0.00550196	1.65978	0.0976086	0.700318	3.60587	1.81161	1	1	1	1	1	0.197634	0.754718	0.402677	0.057576	0.178315	0.999993	0.999794	0.999891	0.664381	0.814751
GOT2	0.105113	1192.96	-588.48	2.20872	0.865013	0.00857689	0.0844757	-0.00287967	0.089931	-0.0126103	0.352139	0.00666658	0.139049	0.0195952	0.0803586	0.00932237	0.205648	0.0813225	0.0215967	1.25243	1.82978	1	1	1	1	1	0.6502	0.775513	0.883165	0.263089	0.176153	0.999993	0.999794	0.999891	0.999993	0.814751
TRAP1	0.148052	753.029	-368.515	1.10661	-0.203892	0.00505204	0.083478	-0.00370734	0.0901759	-0.0199137	0.461533	0.0101935	0.192645	0.0249612	0.104452	0.0147894	0.369685	0.47715	0.0220595	0.745326	1.81302	1	1	1	1	1	0.543176	0.489716	0.881929	0.38796	0.178146	0.999993	0.999794	0.999891	0.999993	0.814751
TRAF3	0.0451632	1781.06	-882.529	3.47323	2.13439	0.00255937	0.0469777	0.00549477	0.0479894	-0.00784492	0.261624	0.00424832	0.0983267	0.0147304	0.059927	0.00582821	0.313079	0.0740936	0.139145	0.641276	1.81179	1	1	1	1	1	0.575797	0.785467	0.709132	0.423249	0.178294	0.999993	0.999794	0.999891	0.999993	0.814751
CAPN7	0.0311661	1066.68	-525.341	2.04204	0.863625	0.00593459	0.0606247	0.00361194	0.0579487	-0.011744	0.298009	0.00613258	0.121603	0.0163138	0.0675256	0.00868779	0.000147426	0.265118	0.0490198	0.736463	1.82732	1	1	1	1	1	0.990312	0.606626	0.824778	0.390796	0.176445	0.999993	0.999794	0.999891	0.999993	0.814751
SP110	0.172635	2671.24	-1327.62	5.4434	3.54934	-0.00064601	0.126812	0.000477196	0.0681069	-0.00983545	0.416125	0.00541743	0.151059	0.0233001	0.0950186	0.00730865	2.69229	0.0831653	0.000419449	0.513766	1.81098	1	1	1	1	1	0.100835	0.773053	0.98366	0.473513	0.178391	0.814522	0.999794	0.999891	0.999993	0.814751
PPP2R1B	0.107976	1237.57	-610.785	2.32391	1.20142	0.0116259	0.0268938	-0.00433272	0.0490859	-0.0119627	0.340491	0.00628687	0.134982	0.0188102	0.077521	0.00887283	1.60388	0.62407	0.0530562	0.400936	1.81774	1	1	1	1	1	0.205354	0.429539	0.817828	0.526606	0.177583	0.999993	0.999794	0.999891	0.999993	0.814751
MAPKBP1	0.331663	440.57	-212.285	0.408026	-1.04012	0.00166321	0.121193	0.00237344	0.0329309	-0.0364163	0.768151	0.0174488	0.322864	0.0411552	0.173604	0.0270242	1.06123	0.577553	0.0033259	0.0359824	1.81588	1	1	1	1	1	0.302935	0.447273	0.954011	0.849552	0.177805	0.999993	0.999794	0.999891	0.999993	0.814751
ASNSD1	0.100918	755.237	-369.619	1.33007	0.101345	0.00968657	0.20519	-0.00300801	0.0560541	-0.0170278	0.366421	0.0088444	0.162818	0.0197972	0.0824444	0.0126556	0.0437793	0.159853	0.0230862	0.462266	1.81031	1	1	1	1	1	0.834265	0.689292	0.879233	0.496567	0.178471	0.999993	0.999794	0.999891	0.999993	0.814751
EXOC6B	0.476942	382.975	-183.487	0.334612	-1.23109	0.00807071	0.24288	0.0106603	-8.67145e-05	-0.0402721	0.84591	0.0196908	0.360511	0.0447056	0.189609	0.0299162	0.414716	0.145156	0.0568605	2.09155e-07	1.81215	1	1	1	1	1	0.519586	0.703208	0.811529	0.999635	0.17825	0.999993	0.999794	0.999891	0.999993	0.814751
CDCA7	0.331588	800.361	-392.18	1.06766	-0.14887	0.00939687	0.133685	-0.00784828	0.0541143	-0.00496285	0.00398681	0.00346769	0.00398513	0.00376897	0.00390335	0.00368898	6.41336	1124.83	4.33614	192.198	1.80988	1	1	1	1	1	0.0113265	1.32585e-246	0.0373114	1.05336e-43	0.178522	0.28693	9.54104e-245	0.84108	3.07944e-42	0.814751
RASA1	0.144222	749.707	-366.853	1.01114	0.0388815	0.00552756	0.0150333	-0.00258077	0.0319578	-0.0206102	0.500746	0.0104785	0.20632	0.0273786	0.113978	0.0153206	0.299432	1.18963	0.00888539	0.0786166	1.80974	1	1	1	1	1	0.584239	0.275404	0.924901	0.779181	0.17854	0.999993	0.999794	0.999891	0.999993	0.814751
UTP23	0.0639961	779.19	-381.595	1.31409	0.125271	0.00417951	0.0812235	0.0134746	0.051074	-0.016782	0.355779	0.00857009	0.155699	0.0188894	0.0795978	0.0124371	0.384702	0.447656	0.508857	0.411716	1.82072	1	1	1	1	1	0.535098	0.50345	0.475634	0.5211	0.177227	0.999993	0.999794	0.999891	0.999993	0.814751
DISC1	0.323645	417.171	-200.586	0.411681	-1.26743	0.0085604	0.05244	-0.00597238	0.0753936	-0.0362781	0.73905	0.0170156	0.324471	0.0396685	0.166659	0.0269593	0.206731	1.33194	0.0226675	0.20465	1.81081	1	1	1	1	1	0.649342	0.24846	0.880325	0.650993	0.178411	0.999993	0.999794	0.999891	0.999993	0.814751
CYP2S1	0.581222	796.825	-390.413	0.960213	-0.568554	0.00431216	0.0342438	0.0180272	0.106641	-0.0253985	0.649117	0.0133623	0.262155	0.0353364	0.146549	0.018868	0.817538	0.874545	0.260265	0.529521	1.81203	1	1	1	1	1	0.365901	0.3497	0.609938	0.466809	0.178265	0.999993	0.999794	0.999891	0.999993	0.814751
NFXL1	0.280476	492.404	-238.202	0.570947	0.229347	0.0156404	0.655914	0.0701516	-0.281528	-0.0289283	0.533865	0.0160918	0.272099	0.0282711	0.117234	0.0215033	0.00310735	4.37989	6.15727	5.76684	1.80981	1	1	1	1	1	0.955546	0.0363653	0.0130873	0.0163314	0.178531	0.999993	0.644488	0.36085	0.216271	0.814751
MALT1	0.127899	1400.96	-692.482	2.38341	1.01975	0.000755261	-0.0534232	0.00994194	0.105137	-0.0123038	0.382693	0.00655195	0.144407	0.0211999	0.0871636	0.0091146	1.53651	1.81151	0.219924	1.45491	1.82224	1	1	1	1	1	0.215138	0.178327	0.639098	0.227741	0.177047	0.999993	0.999794	0.999891	0.999993	0.814751
CERS6	0.106872	1136.15	-560.075	1.84441	0.931891	0.00627501	-0.0822073	0.00830506	0.0289839	-0.0139517	0.390547	0.00728982	0.153721	0.0215117	0.0890525	0.0103244	0.0190455	2.90136	0.149051	0.105931	1.8261	1	1	1	1	1	0.890236	0.0885051	0.699444	0.744825	0.176588	0.999993	0.999794	0.999891	0.999993	0.814751
CHD9	0.222245	931.61	-457.805	1.24971	0.421017	-0.00120255	0.0244109	0.0152498	0.00744298	-0.0194499	0.579764	0.0102979	0.21894	0.0318703	0.132108	0.014389	2.43997	0.588393	0.228957	0.00317421	1.82716	1	1	1	1	1	0.118279	0.443041	0.632298	0.955071	0.176463	0.864934	0.999794	0.999891	0.999993	0.814751
FCRL6	0.802901	1330.22	-657.111	1.78953	0.350774	0.00735516	0.377522	-0.0116367	0.144503	-0.0240604	0.765328	0.0129647	0.291656	0.0424594	0.174267	0.0178761	0.374723	0.462201	0.075113	0.687574	1.81158	1	1	1	1	1	0.540441	0.496597	0.784033	0.406991	0.178318	0.999993	0.999794	0.999891	0.999993	0.814751
FES	0.188084	2850.92	-1417.46	6.32703	4.80466	0.000573696	-0.0860478	0.0287394	-0.0824293	0.00983152	0.271704	0.00529258	0.110765	0.0150418	0.0615662	0.00728384	2.55633	0.00250766	3.65055	1.79258	1.82189	1	1	1	1	1	0.109853	0.960061	0.0560508	0.180612	0.177089	0.844335	0.999794	0.999891	0.999993	0.814751
SS18L1	0.328757	414.025	-199.012	0.348483	-1.34524	0.000373679	0.0607027	-0.0264512	0.0854462	-0.0404928	0.94988	0.0192351	0.373922	0.0516831	0.216142	0.0300557	1.22065	0.792056	0.261935	0.156281	1.8151	1	1	1	1	1	0.269233	0.373479	0.608794	0.692604	0.177898	0.999993	0.999794	0.999891	0.999993	0.814751
DNM3	0.729865	783.906	-383.953	0.796155	0.698445	-0.0170881	-0.107421	0.0402308	-0.160869	0.00678835	0.00532202	0.00472566	0.221657	0.00509792	0.00522476	0.00502165	12.1813	0.0534335	62.2776	948.013	1.82741	1	1	1	1	1	0.000482707	0.817193	2.98295e-15	3.58577e-208	0.176433	0.0351223	0.999794	2.62199e-13	2.47173e-206	0.814751
AOAH-IT1	1.4366	192.406	-88.2029	0.108666	-2.67941	0.00496231	0.578762	-0.0294219	0.102577	-0.0808314	1.48505	0.0351933	0.611474	0.0788089	0.334631	0.0600389	0.656213	0.00307663	0.139377	0.0939662	1.81257	1	1	1	1	1	0.4179	0.955766	0.708901	0.759194	0.1782	0.999993	0.999794	0.999891	0.999993	0.814751
IGKV1-6	1.4612	754.45	-369.225	0.729046	-1.18945	0.0174372	0.317493	0.0100459	0.124297	-0.0383358	1.06139	0.020955	0.418913	0.0610413	0.245247	0.0284265	0.0599785	0.0067941	0.0270849	0.256869	1.81871	1	1	1	1	1	0.80653	0.934308	0.869278	0.612279	0.177467	0.999993	0.999794	0.999891	0.999993	0.814751
ALG11	0.150763	479.577	-231.789	0.467983	-0.785065	0.00911803	0.0520959	-0.0122875	-0.000250785	-0.0343295	0.877108	0.0167132	0.349838	0.0483945	0.200226	0.0254336	0.209626	0.761003	0.0644662	1.56879e-06	1.82187	1	1	1	1	1	0.64706	0.383015	0.799571	0.999001	0.177091	0.999993	0.999794	0.999891	0.999993	0.814751
MRC1	0.932364	168.381	-76.1906	0.100366	-5.67696	0.0517714	0.16537	-0.0722661	0.583905	-0.0752022	2.02569	0.0319528	0.72799	0.0967113	0.440105	0.0556833	1.06288	1.19561	0.558361	1.76024	1.82394	1	1	1	1	1	0.302559	0.274202	0.454921	0.184595	0.176845	0.999993	0.999794	0.999891	0.999993	0.814751
RPS7P1	0.582464	603.396	-293.698	0.4372	-0.95119	-0.0193197	-0.0159836	0.0533177	-0.0237752	-0.0397234	1.30576	0.0211505	0.463646	0.0722255	0.298987	0.0294247	7.3798	0.541707	0.544958	0.00632333	1.82251	1	1	1	1	1	0.00659606	0.461726	0.460385	0.93662	0.177015	0.207872	0.999794	0.999891	0.999993	0.814751
CNOT4	0.205551	962.081	-473.041	1.3063	0.520921	0.00511022	-0.0684594	0.000259151	0.0139597	-0.0187925	0.612499	0.00993444	0.23045	0.0340065	0.139914	0.0139881	0.395983	1.39216	5.80741e-05	0.0099548	1.80488	1	1	1	1	1	0.529171	0.238041	0.99392	0.920524	0.179123	0.999993	0.999794	0.999891	0.999993	0.816085
CLIP1	0.0719373	1959.13	-971.564	3.87492	2.82255	0.000122633	-0.0422567	0.0131296	-0.0198378	-0.00806041	0.316152	0.00438574	0.115571	0.0176527	0.0721321	0.00600006	1.96508	1.21164	0.553197	0.0756359	1.80469	1	1	1	1	1	0.160971	0.271008	0.457014	0.783301	0.179146	0.961784	0.999794	0.999891	0.999993	0.816085
AGAP3	0.182446	1499.33	-741.663	2.634	0.99645	-0.0037243	-0.0714626	-0.0176754	0.1916	-0.0128932	0.372924	0.00683462	0.144659	0.020685	0.0849842	0.00959721	4.64187	2.4895	0.730172	5.08293	1.80482	1	1	1	1	1	0.0312009	0.114608	0.392827	0.0241626	0.179131	0.480363	0.999794	0.999891	0.313014	0.816085
DFFA	0.0997457	805.229	-394.614	1.34912	0.2358	0.00120216	-0.00337749	-0.00814601	0.0716354	-0.0116997	0.027097	0.007177	0.0269528	0.0111898	0.0179045	0.00870764	0.503447	0.104774	0.529965	16.0078	1.80529	1	1	1	1	1	0.47799	0.746174	0.466621	6.30818e-05	0.179074	0.999993	0.999794	0.999891	0.000959562	0.816085
CHD3	0.246619	2413.89	-1198.94	4.3578	3.20609	-0.00975674	0.00545076	0.0138438	0.0191295	-0.012848	0.53575	0.00746558	0.190727	0.0301027	0.122603	0.00956517	14.5288	0.318258	0.211493	0.0243447	1.8042	1	1	1	1	1	0.000138032	0.572657	0.645599	0.876011	0.179206	0.0134762	0.999794	0.999891	0.999993	0.816085
NUP62	0.119553	1602.81	-793.407	3.06206	1.76142	0.00453357	-0.0169178	-0.00670871	0.0792799	-0.0128222	0.00958258	0.00484037	0.00848066	0.00595948	0.00753735	0.00954418	0.00927687	8.76321	1.26725	110.634	1.80489	1	1	1	1	1	0.923269	0.00307368	0.260284	7.11717e-26	0.179123	0.999993	0.0725333	0.999891	1.68256e-24	0.816085
TBC1D1	0.0881944	2196.54	-1090.27	4.36609	2.60719	0.0052655	0.0223906	0.0019323	0.0837463	-0.00761261	0.271662	0.00421022	0.101284	0.0151464	0.0620117	0.00567574	0.164959	0.281151	0.0162754	1.82383	1.79896	1	1	1	1	1	0.684631	0.595948	0.898485	0.176858	0.179838	0.999993	0.999794	0.999891	0.999993	0.81611
RPL28	0.136425	2900.5	-1442.25	5.69196	3.68815	-0.00293833	-0.0544145	0.00975268	0.0808051	-0.00891386	0.406925	0.0050726	0.144625	0.0228219	0.092977	0.006646	5.89534	0.974736	0.182618	0.755312	1.79891	1	1	1	1	1	0.015181	0.323502	0.669133	0.3848	0.179844	0.33609	0.999794	0.999891	0.999993	0.81611
ZNF430	0.14318	1216.75	-600.377	1.99677	0.985628	0.00153602	0.0379315	-0.00612821	0.0570714	-0.0144847	0.524046	0.00772782	0.19293	0.0292489	0.11953	0.0108008	1.19525	0.268411	0.0438985	0.227972	1.79848	1	1	1	1	1	0.274273	0.604399	0.834043	0.633032	0.179897	0.999993	0.999794	0.999891	0.999993	0.81611
LGR6	0.741453	254.115	-119.057	0.195913	-2.63021	0.0269168	0.299097	0.0387843	0.0662157	-0.0524299	1.17034	0.0244965	0.496041	0.0589136	0.256215	0.0390852	0.106283	0.301916	0.43339	0.0667902	1.79942	1	1	1	1	1	0.744416	0.582684	0.51033	0.796069	0.179782	0.999993	0.999794	0.999891	0.999993	0.81611
RPL30	0.259446	2188.06	-1086.03	3.7182	2.16852	-0.00671156	-0.0573933	0.00525411	0.128297	-0.0125939	0.539784	0.00684848	0.193287	0.0302009	0.123309	0.00938742	8.22802	0.909376	0.0302663	1.08254	1.79982	1	1	1	1	1	0.00412484	0.34028	0.861887	0.298129	0.179735	0.160494	0.999794	0.999891	0.999993	0.81611
SKI	1.16519	743.463	-363.732	0.587022	-0.512166	-0.00600383	-0.0649409	0.032921	-0.0114467	-0.0418609	1.49579	0.0238937	0.535993	0.0830351	0.342785	0.0312117	3.93995	0.664721	0.157189	0.00111512	1.7988	1	1	1	1	1	0.0471521	0.414898	0.691758	0.973361	0.179857	0.590562	0.999794	0.999891	0.999993	0.81611
CYP17A1-AS1	0.0531465	1257.04	-620.52	2.52962	1.38873	0.00378571	-0.00849956	0.0134571	0.0362894	-0.0101354	0.258962	0.00530288	0.105624	0.0139765	0.0578045	0.00755371	0.0959215	1.56525	0.927058	0.394126	1.80037	1	1	1	1	1	0.75678	0.210898	0.335629	0.530138	0.179668	0.999993	0.999794	0.999891	0.999993	0.81611
LAMB2	0.42656	761.861	-372.93	0.950048	0.0317726	0.00182334	-0.0156305	0.00691039	-0.00387846	-0.00442971	0.0034824	0.00322239	0.00348083	0.00346873	0.00343818	0.00329841	0.167287	20.2147	3.96886	1.27252	1.80361	1	1	1	1	1	0.682534	6.92186e-06	0.0463492	0.259295	0.179277	0.999993	0.000183886	0.977183	0.999993	0.81611
ZNF101	0.200467	2424.22	-1204.11	4.43115	2.97454	-0.0051939	0.119574	0.00385465	0.0605863	-0.0150957	0.518645	0.00790893	0.19569	0.0291038	0.118409	0.0112455	9.9634	0.00577005	0.0175417	0.261804	1.80199	1	1	1	1	1	0.00159683	0.93945	0.894632	0.608883	0.179472	0.0844317	0.999794	0.999891	0.999993	0.81611
HSF1	0.189745	1902.75	-943.375	3.86029	2.34912	0.000697344	-0.221555	0.00990074	0.0810384	-0.0110911	0.396882	0.00596413	0.147541	0.0221048	0.0904868	0.00826982	1.51783	6.22695	0.200615	0.802067	1.7987	1	1	1	1	1	0.217948	0.012582	0.654225	0.370476	0.17987	0.999993	0.271477	0.999891	0.999993	0.81611
GANC	0.111011	2163.53	-1073.76	3.80317	2.86556	0.002194	-0.0697128	0.00532197	-0.0143551	-0.00936697	0.482791	0.00528051	0.168995	0.0270808	0.110365	0.00697819	0.848477	0.917716	0.0386207	0.0169181	1.80183	1	1	1	1	1	0.356984	0.338075	0.844202	0.896511	0.179492	0.999993	0.999794	0.999891	0.999993	0.81611
ODR4	0.0493744	715.306	-349.653	1.17152	0.0027834	0.00336339	0.0576902	0.00563328	0.055097	-0.0181028	0.381762	0.00915566	0.167389	0.0203886	0.0857219	0.0135041	0.558141	0.831036	0.0763395	0.413116	1.79706	1	1	1	1	1	0.45501	0.361973	0.782321	0.520392	0.180068	0.999993	0.999794	0.999891	0.999993	0.816152
GTF2A1	0.205559	615.414	-299.707	0.737722	-0.529037	0.00535342	0.108577	0.0031667	0.0486055	-0.0251945	0.58318	0.0128125	0.24258	0.0312943	0.131616	0.0187953	0.473595	0.398082	0.0102396	0.136381	1.79686	1	1	1	1	1	0.491338	0.528081	0.919399	0.711905	0.180093	0.999993	0.999794	0.999891	0.999993	0.816152
FRG1CP	0.246024	744.692	-364.346	1.06946	-0.41357	0.00268177	0.13399	-0.0222102	0.143093	-0.0212772	0.491438	0.0109468	0.200465	0.0260546	0.110137	0.0158718	0.913184	0.146698	0.726669	1.68801	1.79711	1	1	1	1	1	0.339271	0.701711	0.393965	0.193863	0.180062	0.999993	0.999794	0.999891	0.999993	0.816152
LOC100130283	0.179196	493.405	-238.703	0.53515	-1.12846	0.00630937	0.159009	-0.00129646	0.0919204	-0.0296769	0.631228	0.0147496	0.269414	0.0334567	0.141603	0.0221449	0.401746	0.291333	0.0015016	0.421387	1.79593	1	1	1	1	1	0.526189	0.589367	0.969089	0.516246	0.180205	0.999993	0.999794	0.999891	0.999993	0.816248
GMEB1	0.128863	897.539	-440.77	1.25799	0.578837	0.00770245	-0.0382905	0.0157603	-0.043426	-0.0190929	0.659303	0.00993748	0.246259	0.0365611	0.150272	0.0142482	0.0506248	0.942706	0.185819	0.0835106	1.79565	1	1	1	1	1	0.82198	0.331583	0.666419	0.772595	0.180239	0.999993	0.999794	0.999891	0.999993	0.816248
IRF2BPL	0.412428	1331.89	-657.943	2.06449	1.25957	0.0111228	0.127278	0.0288603	-0.032818	-0.0172922	0.524811	0.00945709	0.207797	0.0290065	0.119181	0.0129112	0.0805837	0.0329052	0.989944	0.0758251	1.79378	1	1	1	1	1	0.776508	0.856055	0.319756	0.783037	0.180466	0.999993	0.999794	0.999891	0.999993	0.816279
ZNF45	0.103562	620.697	-302.348	0.93302	-0.643182	0.00808289	0.211698	-0.011302	0.115673	-0.0212361	0.465171	0.0109685	0.200081	0.0247656	0.104072	0.0158607	0.0733094	0.0139798	0.208263	1.23537	1.79268	1	1	1	1	1	0.786578	0.905881	0.648132	0.266365	0.1806	0.999993	0.999794	0.999891	0.999993	0.816279
ZNF227	0.13213	497.462	-240.731	0.626221	-0.782738	0.00414672	0.178294	-0.003426	0.0565412	-0.0278872	0.5782	0.0138968	0.252	0.0311161	0.130298	0.0208292	0.655982	0.134267	0.0121228	0.188301	1.79252	1	1	1	1	1	0.417982	0.714048	0.912327	0.664335	0.18062	0.999993	0.999794	0.999891	0.999993	0.816279
WDPCP	0.184858	418.006	-201.003	0.390341	-1.14151	0.0141512	0.0462719	-0.0261336	0.0385354	-0.0373522	0.924234	0.0179268	0.376159	0.0510194	0.210791	0.0278857	0.00952894	0.943863	0.262379	0.0334208	1.7942	1	1	1	1	1	0.922237	0.331286	0.608491	0.854944	0.180416	0.999993	0.999794	0.999891	0.999993	0.816279
CPA3	1.58635	525.881	-254.94	0.465966	-0.789323	-0.0692194	-0.59965	-0.00202706	0.133623	0.0451474	0.839196	0.0247295	0.373031	0.0498148	0.197451	0.033718	7.25411	0.867819	0.00165583	0.457976	1.79284	1	1	1	1	1	0.00707389	0.35156	0.967541	0.498571	0.180581	0.216531	0.999794	0.999891	0.999993	0.816279
EMBP1	0.181216	460.63	-222.315	0.574937	-0.558403	0.00377826	0.346191	0.0228004	-0.0479066	-0.0298827	0.592322	0.0154018	0.267809	0.0319985	0.133122	0.0223051	0.907312	0.226372	0.507721	0.129506	1.79486	1	1	1	1	1	0.340829	0.634227	0.476127	0.718945	0.180335	0.999993	0.999794	0.999891	0.999993	0.816279
MRPS18B	0.170234	1550.64	-767.318	2.71365	1.15864	0.00651932	0.080273	-0.025142	0.15522	-0.0126199	0.441398	0.00687313	0.165835	0.0247041	0.100817	0.0094286	0.00147882	0.0526524	1.03577	2.37043	1.79151	1	1	1	1	1	0.969325	0.81851	0.308807	0.123653	0.180742	0.999993	0.999794	0.999891	0.999993	0.816551
PRAM1	0.239946	2742.4	-1363.2	6.08114	4.89149	-0.00137653	-0.122944	0.0343694	-0.13086	0.0111285	0.412524	0.00617187	0.153963	0.0230826	0.0939574	0.00831654	1.29319	0.0287994	2.21704	1.93977	1.79055	1	1	1	1	1	0.25546	0.865243	0.136494	0.163694	0.180859	0.999993	0.999794	0.999891	0.999993	0.816798
UBE2K	0.0373299	1216.23	-600.117	2.82756	1.68439	0.00409554	0.0341324	0.00565655	0.0248262	-0.00883513	0.188147	0.00461435	0.0845403	0.0101697	0.0424348	0.00660488	0.00535925	0.714275	0.309378	0.342275	1.78936	1	1	1	1	1	0.941641	0.398028	0.578062	0.558519	0.181005	0.999993	0.999794	0.999891	0.999993	0.816891
SH3BP2	0.176157	3057.34	-1520.67	6.34225	4.32992	0.00344138	-0.0822165	-0.00687068	0.0635598	-0.00968125	0.469164	0.00549526	0.166104	0.0262908	0.107088	0.0072366	0.344998	1.18698	0.0682956	0.352274	1.78975	1	1	1	1	1	0.556958	0.275939	0.793835	0.552829	0.180956	0.999993	0.999794	0.999891	0.999993	0.816891
MATR3	1.3817	945.381	-464.69	0.886519	0.164593	0.00135924	-0.118124	0.0260316	-0.0204057	-0.0380477	1.47006	0.0219912	0.522603	0.0814567	0.335605	0.028451	2.37017	0.841473	0.102129	0.00369698	1.78839	1	1	1	1	1	0.123673	0.358976	0.74929	0.951516	0.181122	0.880395	0.999794	0.999891	0.999993	0.817141
TMEM39B	0.168715	567.772	-275.886	0.697725	-0.167827	0.00417648	-0.0742561	0.0246898	-0.0373767	-0.0263003	0.523849	0.0125626	0.239144	0.0283885	0.11886	0.0196734	0.471389	3.3566	0.756397	0.0988849	1.78716	1	1	1	1	1	0.492349	0.066936	0.384459	0.753172	0.181272	0.999993	0.980398	0.999891	0.999993	0.817255
ATP8A1	0.202437	1670.01	-827.007	2.8213	2.43388	-0.00140521	0.106851	0.0328346	-0.107843	-0.0126235	0.485307	0.00693135	0.177261	0.0272409	0.1111	0.00944175	3.08724	0.000269511	1.45284	0.942221	1.78754	1	1	1	1	1	0.0789086	0.986902	0.228072	0.331707	0.181227	0.744572	0.999794	0.999891	0.999993	0.817255
RPL19	0.117927	3601.82	-1792.91	7.36845	4.66783	-0.00585909	0.0108291	0.000877603	0.124205	-0.00800032	0.379887	0.00451986	0.13479	0.0213314	0.0868531	0.00598747	12.4469	0.229385	0.00169261	2.04506	1.78537	1	1	1	1	1	0.000418677	0.63198	0.967183	0.152701	0.181491	0.0311557	0.999794	0.999891	0.999993	0.817961
LCLAT1	0.313533	558.75	-271.375	0.589626	-0.346413	0.0133336	0.0613894	-0.0058466	-0.0528504	-0.0242467	0.00875064	0.0072524	0.31447	0.0202057	0.00861702	0.0181504	2.01369	0.335978	0.083726	37.6168	1.78455	1	1	1	1	1	0.155885	0.56216	0.77231	8.61019e-10	0.181592	0.953921	0.999794	0.999891	1.50961e-08	0.81813
NFKBID	0.374362	1677.11	-830.556	2.86017	2.3477	-0.0117252	-0.137838	0.0167878	-0.0567437	0.0161305	0.643713	0.00915437	0.235294	0.036169	0.146838	0.0120779	0.168651	0.000446368	0.215434	0.149335	1.78368	1	1	1	1	1	0.681313	0.983144	0.642542	0.699172	0.181698	0.999993	0.999794	0.999891	0.999993	0.818328
RASSF2	0.21548	2588.14	-1286.07	5.33365	3.56365	0.0100659	0.0611803	0.00417419	0.0365221	-0.0106443	0.360247	0.00584583	0.137523	0.0200185	0.0820569	0.00797208	1.1966	0.0929889	0.043479	0.198098	1.78275	1	1	1	1	1	0.274002	0.760411	0.834826	0.65626	0.181812	0.999993	0.999794	0.999891	0.999993	0.818385
CEBPB	0.467035	3285.03	-1634.52	7.01377	5.1628	-0.00350781	-0.156719	0.0365563	-0.0439963	0.0155644	0.569775	0.00862314	0.20808	0.0312101	0.126999	0.0116577	0.738123	0.0107039	1.37194	0.120015	1.78256	1	1	1	1	1	0.390263	0.917598	0.241478	0.729019	0.181835	0.999993	0.999794	0.999891	0.999993	0.818385
BTN3A1	0.227816	2128.18	-1056.09	3.84778	2.33447	-0.00224145	0.219092	-0.00137521	0.0894916	-0.0118034	0.475023	0.00651194	0.172994	0.0266156	0.108514	0.00884401	3.86228	0.56029	0.00266971	0.680129	1.78122	1	1	1	1	1	0.0493832	0.454143	0.958792	0.409542	0.182	0.605913	0.999794	0.999891	0.999993	0.818569
ENG	0.223649	1540.29	-762.145	2.64466	1.45867	-0.00405868	-0.147715	0.0200671	0.075849	-0.0135213	0.387008	0.00728387	0.152332	0.0215694	0.0882623	0.0101341	4.80135	4.61851	0.865551	0.738497	1.78019	1	1	1	1	1	0.0284374	0.0316287	0.35219	0.390143	0.182126	0.458167	0.5818	0.999891	0.999993	0.818569
ESYT1	0.155246	2935.3	-1459.65	5.73917	3.5573	0.000717916	0.0658585	-0.00769155	0.125272	-0.00945977	0.423465	0.00525803	0.151691	0.0237771	0.0967776	0.00708982	1.61987	0.0165863	0.104643	1.67556	1.78029	1	1	1	1	1	0.203109	0.897525	0.746328	0.195516	0.182114	0.999993	0.999794	0.999891	0.999993	0.818569
MAPKAPK2	0.53455	1494.76	-739.378	2.101	1.52326	-0.0104741	-0.00551686	0.0168652	0.0119861	-0.0196308	0.67298	0.0110425	0.250315	0.0373233	0.153138	0.0147111	8.71735	0.62051	0.204184	0.00612617	1.78069	1	1	1	1	1	0.00315195	0.430858	0.651364	0.937613	0.182065	0.135793	0.999794	0.999891	0.999993	0.818569
P2RY10	0.321469	650.581	-317.29	0.799031	-0.725076	-0.00118938	0.206486	0.00540515	0.101117	-0.0253217	0.582762	0.0132351	0.2367	0.0314798	0.131307	0.0189832	2.07577	0.0031747	0.0294815	0.593023	1.77928	1	1	1	1	1	0.149654	0.955067	0.863672	0.441253	0.182237	0.9455	0.999794	0.999891	0.999993	0.818624
RPL6	0.160289	2667.7	-1325.85	5.32488	3.25508	-0.00452107	0.0215006	-0.00296632	0.122547	-0.00933598	0.402494	0.00514226	0.144797	0.0225427	0.0919225	0.00700905	7.48905	0.213077	0.0173151	1.77732	1.7742	1	1	1	1	1	0.00620753	0.644366	0.895311	0.182479	0.182863	0.202582	0.999794	0.999891	0.999993	0.818624
ARHGAP4	0.0574905	2854.03	-1419.01	6.01497	4.21189	-0.00497417	-0.0415842	0.0116234	0.00414421	0.00585653	0.218168	0.00324004	0.0813152	0.0122206	0.0497418	0.00439328	0.667386	0.0234048	0.904653	0.00694127	1.77707	1	1	1	1	1	0.413964	0.878409	0.341537	0.933602	0.18251	0.999993	0.999794	0.999891	0.999993	0.818624
RTN4	0.0913437	2575.03	-1279.51	5.7086	3.88624	0.00418138	0.0134401	0.0105463	0.0128099	-0.00701794	0.240197	0.00383916	0.0913552	0.0133714	0.0546548	0.00526869	0.031612	0.407018	0.622077	0.0549333	1.77425	1	1	1	1	1	0.858882	0.523487	0.430277	0.814691	0.182857	0.999993	0.999794	0.999891	0.999993	0.818624
UBA2	0.0656957	2153.56	-1068.78	4.10368	2.30536	0.00288967	-0.0197198	-0.000680898	0.114186	-0.00751964	0.321148	0.0041374	0.11508	0.0179873	0.0733577	0.00564153	0.171419	0.690144	0.00143295	2.42291	1.77664	1	1	1	1	1	0.678854	0.406115	0.969804	0.119573	0.182562	0.999993	0.999794	0.999891	0.999993	0.818624
GSE1	0.354869	1413.64	-698.822	1.96601	1.09143	-0.00464059	0.0304155	0.0136469	0.0441749	-0.0178625	0.717251	0.00997718	0.255875	0.0401428	0.164194	0.0134056	4.81581	0.270476	0.115571	0.0723827	1.77547	1	1	1	1	1	0.0281998	0.603012	0.733888	0.787899	0.182707	0.456531	0.999794	0.999891	0.999993	0.818624
PIK3C2B	0.7468	487.297	-235.648	0.370738	-1.3373	-0.00232346	0.00808536	0.0183563	0.0448571	-0.0392725	1.13713	0.0205475	0.420378	0.0619414	0.258726	0.0294858	2.12847	0.731475	0.0878231	0.0300594	1.77399	1	1	1	1	1	0.144585	0.392405	0.766963	0.862355	0.182889	0.934763	0.999794	0.999891	0.999993	0.818624
MCU	0.241267	1031.8	-507.9	1.83332	1.60422	-0.0053999	0.0585995	0.00184112	-0.104884	0.0157034	0.347477	0.00857492	0.158652	0.0196844	0.0792948	0.0117883	0.259236	3.2756	0.00874817	1.74957	1.77453	1	1	1	1	1	0.610646	0.0703174	0.925481	0.18593	0.182823	0.999993	0.999794	0.999891	0.999993	0.818624
SLC1A7	1.30583	278.468	-131.234	0.199164	-3.1347	0.0289443	0.169781	0.0714562	0.078268	-0.042428	0.00787087	0.0068406	0.423416	0.00718848	0.00758572	0.0318326	16.3167	0.415053	98.8112	106.457	1.77648	1	1	1	1	1	5.35896e-05	0.519416	2.77759e-23	5.85435e-25	0.182582	0.00589801	0.999794	3.33744e-21	1.36919e-23	0.818624
TIGIT	0.446628	889.141	-436.571	1.12561	-0.497389	0.00247221	0.199485	-0.0244173	0.183744	-0.02257	0.570687	0.011873	0.232558	0.0316678	0.129964	0.0169452	1.06511	6.73386e-05	0.59451	1.99887	1.77408	1	1	1	1	1	0.302052	0.993453	0.44068	0.157416	0.182878	0.999993	0.999794	0.999891	0.999993	0.818624
RNF216P1	0.0952298	671.385	-327.693	0.975394	-0.395852	-0.000146637	0.192958	0.000644349	0.08563	-0.0208844	0.467175	0.0109261	0.194737	0.0249138	0.10473	0.0156605	1.77255	0.00766919	0.0006689	0.668515	1.7784	1	1	1	1	1	0.183067	0.930215	0.979367	0.41357	0.182346	0.999993	0.999794	0.999891	0.999993	0.818624
HLA-DOA	0.381244	1161.37	-572.684	1.64693	-0.0922375	-0.00750411	-0.165516	-0.016958	0.214605	0.0188227	0.610902	0.0106464	0.228988	0.0342564	0.139651	0.0141165	0.215899	0.000270804	0.245057	2.36151	1.77791	1	1	1	1	1	0.642183	0.986871	0.620577	0.124362	0.182406	0.999993	0.999794	0.999891	0.999993	0.818624
B3GNT2	0.194718	1582.17	-783.085	3.01693	2.35146	-0.00132977	-0.137368	0.0313446	-0.0792696	0.0118201	0.367702	0.00648427	0.143903	0.0204842	0.0837174	0.00887588	1.26376	0.0581046	2.34146	0.896565	1.77346	1	1	1	1	1	0.26094	0.809517	0.125971	0.343704	0.182955	0.999993	0.999794	0.999891	0.999993	0.81864
NDE1	0.191271	1216.51	-600.254	2.14113	1.12246	0.00401566	0.0512903	0.00476964	0.0355163	-0.0140265	0.414692	0.00765467	0.16117	0.023004	0.0946572	0.0105468	0.420744	0.31402	0.0429897	0.140782	1.76871	1	1	1	1	1	0.516566	0.575224	0.835745	0.707505	0.183542	0.999993	0.999794	0.999891	0.999993	0.819808
MON1B	0.113681	1967.56	-975.782	4.22297	2.99869	0.0064856	0.0570415	0.009363	-0.0196003	-0.00869102	0.340717	0.00481619	0.12597	0.0190956	0.0777957	0.00653365	0.312233	0.036503	0.240416	0.0634766	1.76942	1	1	1	1	1	0.576313	0.84848	0.623906	0.801083	0.183454	0.999993	0.999794	0.999891	0.999993	0.819808
AXIN1	0.103639	1492.96	-738.478	2.8211	1.77417	-0.000332078	0.167677	0.0104717	0.0145441	-0.0104788	0.30763	0.00569656	0.119825	0.0170967	0.0701717	0.00788122	2.24587	0.59362	0.375154	0.0429584	1.76781	1	1	1	1	1	0.133972	0.441023	0.540208	0.835804	0.183654	0.905381	0.999794	0.999891	0.999993	0.819808
UBA1	0.0578583	3177.17	-1580.58	6.70945	4.50652	0.00560043	0.0283679	0.00552282	0.0305558	-0.00571121	0.260061	0.00317055	0.0932045	0.014566	0.05937	0.00429266	1.35141	0.0705933	0.143762	0.264882	1.77012	1	1	1	1	1	0.245031	0.790475	0.704569	0.606786	0.183368	0.999993	0.999794	0.999891	0.999993	0.819808
PHLDA2	0.597563	387.828	-185.914	0.364464	-1.31021	-0.0183331	-0.594569	0.069549	-0.00858775	0.0378296	0.828704	0.0213417	0.370251	0.0433301	0.184265	0.0284512	0.0459408	0.867843	2.57634	0.00217206	1.76793	1	1	1	1	1	0.830283	0.351553	0.108472	0.962828	0.183639	0.999993	0.999794	0.999891	0.999993	0.819808
RPS28	0.137963	2436.56	-1210.28	4.7488	2.88196	-0.00232569	0.00736924	-7.23993e-05	0.10737	-0.00917701	0.391667	0.00527343	0.140677	0.0219977	0.0896041	0.00690158	4.44473	0.32421	1.08321e-05	1.43584	1.7681	1	1	1	1	1	0.0350091	0.569089	0.997374	0.230813	0.183618	0.507599	0.999794	0.999891	0.999993	0.819808
PPIEL	0.30531	303.765	-143.882	0.275668	-1.67371	0.00823308	0.204998	0.0156117	0.0269302	-0.0454501	0.917001	0.021431	0.397356	0.048673	0.205731	0.0341717	0.343781	0.363217	0.102879	0.0171349	1.76904	1	1	1	1	1	0.557655	0.546725	0.748402	0.895854	0.183501	0.999993	0.999794	0.999891	0.999993	0.819808
TTTY15	3.53729	763.306	-373.653	0.662289	-0.0737115	-0.0352176	-0.248161	0.0373906	-0.00309606	0.0149717	0.0134491	0.00992431	0.0134292	0.011083	0.0121903	0.0112655	10.9105	357.422	11.3817	0.0645049	1.7662	1	1	1	1	1	0.000956208	1.02556e-79	0.000741702	0.799512	0.183853	0.0569248	5.10712e-78	0.0258353	0.999993	0.819897
DCAF7	0.111109	1781.3	-882.652	3.64223	2.36794	0.00475411	0.017705	-0.00720373	0.04409	-0.00923846	0.385384	0.00507119	0.140013	0.0215761	0.0879954	0.00695165	3.6612e-05	0.267481	0.111472	0.25105	1.76613	1	1	1	1	1	0.995172	0.605027	0.738474	0.616337	0.183862	0.999993	0.999794	0.999891	0.999993	0.819897
RNASE3	1.35166	2299.89	-1141.95	3.87012	4.97783	-0.00862658	0.180391	0.00290246	-0.345602	0.029347	1.02053	0.0160335	0.389952	0.0571871	0.232766	0.022082	0.401928	1.79481	0.00257594	2.20451	1.76625	1	1	1	1	1	0.526095	0.180341	0.959522	0.137607	0.183847	0.999993	0.999794	0.999891	0.999993	0.819897
MKNK2	0.204643	2433.93	-1208.96	5.47303	3.64971	0.00906637	0.05623	0.00152216	0.0278614	-0.010365	0.34077	0.00593833	0.125413	0.0184909	0.0756724	0.00780618	0.642615	0.0942143	0.00677646	0.13556	1.76304	1	1	1	1	1	0.422766	0.758886	0.934393	0.712736	0.184246	0.999993	0.999794	0.999891	0.999993	0.819942
SRSF11	0.0684419	2516.53	-1250.27	4.77426	3.02043	-0.00330783	0.0107568	-0.00414118	0.0887232	-0.00691022	0.340188	0.00387142	0.119732	0.0190785	0.0776993	0.00520226	7.25355	0.196457	0.0471148	1.30389	1.76441	1	1	1	1	1	0.00707608	0.657596	0.828162	0.253505	0.184075	0.216531	0.999794	0.999891	0.999993	0.819942
STRIP1	0.0428144	1089.07	-536.535	2.10833	0.903353	0.0047854	0.0734095	-0.00440918	0.0716997	-0.0116915	0.308045	0.00622595	0.124543	0.0168884	0.0699427	0.00880395	0.0609592	0.11483	0.0681614	1.05087	1.76354	1	1	1	1	1	0.804986	0.73471	0.794033	0.305307	0.184184	0.999993	0.999794	0.999891	0.999993	0.819942
DCHS1	0.547975	207.911	-95.9554	0.151303	-2.20264	0.0124063	0.293881	0.0203976	-0.00174675	-0.0660017	1.25227	0.0288971	0.546503	0.0665475	0.28108	0.0496749	0.18406	0.284104	0.0939492	3.8619e-05	1.76537	1	1	1	1	1	0.667907	0.594024	0.759215	0.995042	0.183956	0.999993	0.999794	0.999891	0.999993	0.819942
ANXA6	0.0732513	2999.8	-1491.9	5.89416	3.91505	0.00413644	0.0343536	0.00169878	0.0498161	-0.00657186	0.30564	0.0036532	0.108966	0.0171248	0.0697826	0.00494771	0.0512254	0.0570653	0.00984063	0.509619	1.76428	1	1	1	1	1	0.820944	0.811196	0.92098	0.475304	0.184091	0.999993	0.999794	0.999891	0.999993	0.819942
UBXN2B	0.277819	1881.52	-932.762	3.60251	2.37195	0.00769292	0.132064	0.0158103	0.00205304	-0.00959113	0.00958434	0.00559826	0.00956354	0.00655062	0.00833963	0.00722337	0.52658	190.147	5.82526	0.0606041	1.76303	1	1	1	1	1	0.468048	2.95357e-43	0.0157976	0.805544	0.184247	0.999993	1.18659e-41	0.423111	0.999993	0.819942
CCT2	0.070256	1442.19	-713.094	2.87906	1.22703	0.00636682	0.0816145	-0.0168124	0.140646	-0.0103553	0.250394	0.00567517	0.130118	0.0123687	0.0519142	0.00780038	0.03488	0.0263528	1.8476	7.33977	1.76235	1	1	1	1	1	0.851847	0.871042	0.174062	0.00674453	0.184331	0.999993	0.999794	0.999891	0.0918224	0.820035
CLUH	0.135039	1070.02	-527.008	1.70252	0.305098	0.00913125	-0.0598515	-0.00121097	0.119794	-0.0147635	0.42173	0.0077089	0.164023	0.0229109	0.0957211	0.0111289	0.130226	2.33506	0.0027937	1.56624	1.75986	1	1	1	1	1	0.718198	0.12649	0.957847	0.210755	0.184642	0.999993	0.999794	0.999891	0.999993	0.820582
PLXNC1	0.355803	2832.52	-1408.26	5.81228	4.16409	0.0090722	0.15165	0.0124118	-0.0120243	-0.0132452	0.459536	0.00728244	0.175091	0.0255018	0.104686	0.0099839	0.169315	0.0423426	0.23688	0.013193	1.76001	1	1	1	1	1	0.680721	0.836968	0.626469	0.908556	0.184623	0.999993	0.999794	0.999891	0.999993	0.820582
POLR3A	0.200188	774.487	-379.244	1.07618	0.0720112	0.00548428	-0.0556087	0.00256608	0.0371443	-0.0207658	0.537788	0.0105279	0.2172	0.0293588	0.122169	0.0156516	0.260995	2.02918	0.00763947	0.0924409	1.76028	1	1	1	1	1	0.609437	0.154304	0.93035	0.761097	0.18459	0.999993	0.999794	0.999891	0.999993	0.820582
GSDMB	0.422925	352.01	-168.005	0.295772	-1.52601	0.0099129	0.302879	-0.0250951	0.0661336	-0.0423789	0.89918	0.0205917	0.385801	0.0486599	0.202943	0.031974	0.276106	0.0505493	0.265971	0.106194	1.75674	1	1	1	1	1	0.599265	0.82211	0.606047	0.74452	0.185032	0.999993	0.999794	0.999891	0.999993	0.822037
LGALS12	0.447674	1060.43	-522.217	1.63518	1.83094	-0.0181038	0.124891	-0.00704111	-0.146129	0.0193266	0.441539	0.0105769	0.195713	0.02525	0.101544	0.0145974	1.18911	4.14435	0.0777604	2.07094	1.75291	1	1	1	1	1	0.275509	0.0417737	0.780356	0.150129	0.185511	0.999993	0.721726	0.999891	0.999993	0.822769
C1RL	0.332544	847.857	-415.929	1.19382	0.979279	0.000834957	0.207556	0.0245475	-0.12174	-0.0202079	0.394935	0.0108046	0.188407	0.0213844	0.0886289	0.0152572	1.50896	0.0441959	1.3177	1.88675	1.75424	1	1	1	1	1	0.219298	0.83349	0.251005	0.169569	0.185344	0.999993	0.999794	0.999891	0.999993	0.822769
TNFAIP8	0.0639082	2010.86	-997.432	3.7239	2.68692	0.00120532	0.122455	-0.0128532	0.00528713	-0.00823331	0.466355	0.00461095	0.162443	0.0262613	0.106614	0.00621847	1.15642	0.110254	0.239545	0.00245932	1.753	1	1	1	1	1	0.282209	0.739855	0.624535	0.960448	0.1855	0.999993	0.999794	0.999891	0.999993	0.822769
FCAR	0.568014	2010.29	-997.146	3.79667	3.54433	0.00231803	0.0153238	0.0307696	-0.189536	0.0175379	0.550995	0.00956099	0.216604	0.0305343	0.125152	0.0132425	3.05541	0.973951	1.01547	2.29355	1.75393	1	1	1	1	1	0.0804685	0.323697	0.313595	0.129913	0.185383	0.750564	0.999794	0.999891	0.999993	0.822769
OSTC	0.184241	1856.03	-920.016	3.5007	1.83812	0.00808292	0.0704465	0.000657684	0.106248	-0.0111313	0.431765	0.00614617	0.15864	0.0241497	0.098546	0.00840678	0.257599	0.0425737	0.000741669	1.16241	1.75321	1	1	1	1	1	0.611775	0.83653	0.978273	0.280966	0.185474	0.999993	0.999794	0.999891	0.999993	0.822769
DGCR2	0.127739	2323.19	-1153.59	4.92892	3.3451	0.00649963	0.147102	0.00942907	0.00593604	-0.0084933	0.29699	0.00469595	0.112905	0.0166384	0.0678358	0.00641704	0.383029	0.522126	0.321155	0.0076573	1.75179	1	1	1	1	1	0.535987	0.469936	0.570914	0.930269	0.185651	0.999993	0.999794	0.999891	0.999993	0.822835
OTUD6B-AS1	0.0563686	822.026	-403.013	1.54505	0.49677	-0.000190333	0.259952	-0.0100601	0.0472611	-0.0149786	0.314608	0.0080406	0.138971	0.0171651	0.0709856	0.0113165	1.9226	1.74883	0.343484	0.443268	1.75194	1	1	1	1	1	0.16557	0.186024	0.557825	0.50555	0.185632	0.976268	0.999794	0.999891	0.999993	0.822835
IGLV2-8	1.38251	1114.28	-549.14	1.30901	0.0685845	0.0107523	0.256992	-0.0217839	0.10337	-0.0260805	0.0136434	0.0102655	0.326168	0.0120034	0.0129735	0.019715	0.175483	0.0390624	3.29353	63.4849	1.75001	1	1	1	1	1	0.675284	0.843325	0.0695532	1.61604e-15	0.185876	0.999993	0.999794	0.999891	3.19717e-14	0.823551
PCCB	0.116228	1053.38	-518.689	2.04975	0.729522	0.0112717	0.0599318	-0.00438351	0.0832095	-0.0127137	0.298615	0.0067299	0.128442	0.0162345	0.0674742	0.00961588	1.0963	0.468381	0.0729062	1.52079	1.74809	1	1	1	1	1	0.295079	0.493733	0.787151	0.2175	0.186117	0.999993	0.999794	0.999891	0.999993	0.82406
DBT	0.173931	446.222	-215.111	0.528819	-1.05212	0.00579968	0.141206	-0.00558565	0.0714352	-0.0307899	0.64849	0.0152178	0.281629	0.034777	0.14604	0.0232871	0.419782	0.416779	0.0257967	0.239267	1.74818	1	1	1	1	1	0.517046	0.518548	0.872398	0.624736	0.186106	0.999993	0.999794	0.999891	0.999993	0.82406
CSNK1G3	0.0658631	1053.32	-518.659	1.8851	0.666187	0.00491318	-0.00824508	0.00542532	0.0748217	-0.0129751	0.348828	0.0069745	0.137515	0.0189004	0.0769007	0.00981527	0.114199	1.54989	0.0823968	0.946663	1.7475	1	1	1	1	1	0.735413	0.213152	0.774075	0.33057	0.186192	0.999993	0.999794	0.999891	0.999993	0.824115
MED17	0.521532	517.754	-250.877	0.464543	-0.915627	0.00875708	0.0109921	-0.0203671	0.0397763	-0.0340955	0.982479	0.0177272	0.377112	0.0540077	0.223625	0.0257978	0.329364	0.810836	0.142216	0.0316381	1.74673	1	1	1	1	1	0.566034	0.367873	0.706088	0.858824	0.186288	0.999993	0.999794	0.999891	0.999993	0.824156
NSG1	0.564176	330.841	-157.421	0.300857	-2.59267	0.00304687	0.310978	0.00555363	0.211738	-0.0443342	0.975394	0.0219627	0.386868	0.0497524	0.214375	0.0335478	0.942206	0.0353355	0.0124602	0.975547	1.74642	1	1	1	1	1	0.331711	0.850894	0.91112	0.323301	0.186327	0.999993	0.999794	0.999891	0.999993	0.824156
IFI35	0.272175	3473.6	-1728.8	7.57869	5.19131	-0.00581696	-0.0118532	0.00314321	0.0525131	0.0119802	0.45206	0.0065716	0.169948	0.025329	0.103321	0.00906834	0.00935656	0.435474	0.0153996	0.258322	1.7453	1	1	1	1	1	0.922941	0.509315	0.90124	0.611275	0.186468	0.999993	0.999794	0.999891	0.999993	0.824225
MORF4L1	0.0464858	2624.2	-1304.1	5.74433	3.64222	0.000417178	-0.00359687	0.00102855	0.073015	-0.00543724	0.21975	0.00303655	0.0801199	0.012275	0.0501473	0.00411545	1.52198	0.528988	0.0070212	2.11997	1.74551	1	1	1	1	1	0.217321	0.467032	0.933221	0.145389	0.186442	0.999993	0.999794	0.999891	0.999993	0.824225
NDRG3	0.0648089	1168.51	-576.254	2.32719	1.3156	0.00365177	0.0510793	0.0179277	0.00983169	-0.0109163	0.261067	0.00583694	0.111085	0.0143345	0.05914	0.00826478	0.19279	0.360304	1.56417	0.0276371	1.74457	1	1	1	1	1	0.660605	0.548337	0.211056	0.867965	0.186561	0.999993	0.999794	0.999891	0.999993	0.824355
EIF3E	0.0851289	2814.12	-1399.06	5.47333	3.24613	-0.00175416	-0.0114853	-0.00871807	0.142899	-0.00709827	0.335972	0.00401757	0.119268	0.018861	0.0768005	0.00537799	4.44869	0.458019	0.213654	3.46204	1.74207	1	1	1	1	1	0.034928	0.498551	0.643918	0.062793	0.186877	0.507154	0.999794	0.999891	0.705922	0.824578
CDH23	0.174371	1135.01	-559.504	1.84401	0.82005	-0.00122752	0.139281	-2.03492e-05	0.0558685	-0.0147755	0.38515	0.00815841	0.156157	0.0209315	0.0868367	0.0111984	2.65717	0.00729183	9.4513e-07	0.413931	1.74088	1	1	1	1	1	0.103084	0.93195	0.999224	0.519981	0.187027	0.822632	0.999794	0.999891	0.999993	0.824578
GLE1	0.0644251	945.453	-464.726	1.78544	0.548638	0.00651553	0.142442	-0.0100992	0.0803093	-0.0133262	0.313635	0.00712948	0.134207	0.0171061	0.0708888	0.0100954	0.000895522	0.0392371	0.348556	1.28344	1.74248	1	1	1	1	1	0.976127	0.84298	0.554932	0.25726	0.186825	0.999993	0.999794	0.999891	0.999993	0.824578
POLR1B	0.149716	437.431	-210.716	0.532281	-1.45087	0.0127125	0.131159	-0.0114737	0.135662	-0.0297312	0.668847	0.0147752	0.283934	0.0352307	0.149519	0.0225259	0.000214501	0.532687	0.106063	0.823235	1.74204	1	1	1	1	1	0.988315	0.465479	0.744672	0.364236	0.18688	0.999993	0.999794	0.999891	0.999993	0.824578
RAP1B	0.0788841	3191.72	-1587.86	6.73778	4.64489	-0.003109	0.0457124	-0.000671713	0.0357818	-0.00642273	0.24354	0.00358487	0.0903948	0.0136364	0.0556128	0.0048688	7.43002	0.0210869	0.00242643	0.413976	1.74019	1	1	1	1	1	0.00641446	0.884543	0.960713	0.519958	0.187115	0.205404	0.999794	0.999891	0.999993	0.824578
RAB24	0.295239	966.746	-475.373	1.51612	0.190205	-0.0121153	-0.0354318	0.00319693	0.103607	0.0181384	0.43663	0.010219	0.18738	0.0246917	0.0996226	0.0137451	0.0906445	0.884511	0.0167635	1.08159	1.74141	1	1	1	1	1	0.763359	0.346969	0.896983	0.298343	0.186961	0.999993	0.999794	0.999891	0.999993	0.824578
MAP3K5	0.125695	1291.1	-637.549	2.30832	1.58476	0.00190482	0.0705894	0.0214324	-0.0350225	-0.0121584	0.333281	0.00667011	0.135244	0.0183921	0.0756181	0.00921619	0.955316	0.121466	1.35794	0.214508	1.7404	1	1	1	1	1	0.32837	0.72745	0.243895	0.643257	0.187088	0.999993	0.999794	0.999891	0.999993	0.824578
PPP3R1	0.678144	898.377	-441.189	0.976543	0.385686	0.00567454	-0.0195115	-0.000273219	-0.0206724	-0.0256559	0.82941	0.0143849	0.31136	0.045425	0.18887	0.0194329	0.759388	0.827684	3.61768e-05	0.0119799	1.74301	1	1	1	1	1	0.38352	0.362943	0.995201	0.912843	0.186758	0.999993	0.999794	0.999891	0.999993	0.824578
FKBP4	0.174207	1374.28	-679.142	2.60666	1.23579	0.00429814	0.0012549	0.00122718	0.0944792	-0.0121299	0.303893	0.00646647	0.126049	0.0169984	0.0697056	0.0092249	0.135372	1.34553	0.00521193	1.83712	1.72899	1	1	1	1	1	0.712926	0.246062	0.942448	0.175289	0.18854	0.999993	0.999794	0.999891	0.999993	0.825004
LIG3	0.177231	1053	-518.502	1.63971	0.967715	0.00246418	0.103848	0.014039	-0.0281353	-0.0159475	0.484937	0.00875241	0.186733	0.0271448	0.111221	0.0121388	0.939403	0.0529305	0.267483	0.0639923	1.72597	1	1	1	1	1	0.332431	0.81804	0.605025	0.800294	0.188927	0.999993	0.999794	0.999891	0.999993	0.825004
PDE4A	0.153832	2183.75	-1083.88	4.02003	2.45648	0.0030425	-0.120687	0.0247558	0.0679569	-0.00926387	0.361789	0.00516836	0.132622	0.0200205	0.0822364	0.00703228	0.21505	3.03777	1.52899	0.682871	1.73537	1	1	1	1	1	0.642838	0.0813477	0.216265	0.4086	0.187727	0.999993	0.999794	0.999891	0.999993	0.825004
RAB21	0.107469	1296.37	-640.183	2.49123	1.48418	0.0108188	0.0533193	-0.00583806	0.0216817	-0.0114747	0.362489	0.0062474	0.141751	0.0200331	0.0823006	0.00871025	1.27412	0.202666	0.0849261	0.069403	1.7355	1	1	1	1	1	0.258994	0.652577	0.770729	0.792208	0.18771	0.999993	0.999794	0.999891	0.999993	0.825004
GRK3	0.168306	1338.35	-661.177	2.12487	0.975587	0.00135472	-0.0569518	-0.00710018	0.0966711	-0.0136183	0.453517	0.00763088	0.169166	0.0251776	0.103548	0.0103553	1.3841	1.50503	0.0795261	0.871577	1.7295	1	1	1	1	1	0.239404	0.219899	0.777941	0.350519	0.188475	0.999993	0.999794	0.999891	0.999993	0.825004
SLA2	0.375019	979.983	-481.991	1.31098	1.07837	-0.00798884	0.134113	0.0318201	-0.0996868	-0.020097	0.489643	0.0105838	0.199991	0.0269644	0.111764	0.0152703	5.44238	0.0590506	1.39258	0.795559	1.73207	1	1	1	1	1	0.0196539	0.808003	0.23797	0.372424	0.188147	0.382126	0.999794	0.999891	0.999993	0.825004
TBC1D17	0.2001	1156.6	-570.3	2.37843	1.2697	0.00361619	0.0129537	-0.00385121	0.0516606	-0.0129424	0.285665	0.00684127	0.125536	0.0154938	0.0647373	0.00985613	0.296867	1.56169	0.0617844	0.636811	1.72432	1	1	1	1	1	0.585853	0.211418	0.803698	0.424868	0.189137	0.999993	0.999794	0.999891	0.999993	0.825004
ZNF862	0.107618	645.276	-314.638	0.914531	-0.159715	-0.0015351	0.140355	0.0101746	0.0263925	-0.0216464	0.447053	0.0112623	0.197259	0.0240459	0.100503	0.0164771	2.04435	0.108527	0.179042	0.068961	1.72587	1	1	1	1	1	0.152772	0.741828	0.672197	0.792856	0.188939	0.952233	0.999794	0.999891	0.999993	0.825004
CAMTA2	0.139432	1526.24	-755.118	2.83803	1.86727	0.00436391	0.0228168	0.00846995	0.00906071	-0.0110613	0.342647	0.00614648	0.132765	0.0189501	0.0780049	0.00839798	0.141633	0.481153	0.199773	0.0134921	1.73486	1	1	1	1	1	0.706663	0.487901	0.654904	0.907529	0.187791	0.999993	0.999794	0.999891	0.999993	0.825004
FTSJ3	0.0471146	1188	-585.999	2.3123	1.10273	0.00555397	0.0804228	-0.00332428	0.0661264	-0.0108657	0.320271	0.00588305	0.125655	0.0177557	0.0728956	0.00826295	5.39417e-05	0.0301789	0.0350526	0.8229	1.7292	1	1	1	1	1	0.99414	0.862085	0.851485	0.364334	0.188513	0.999993	0.999794	0.999891	0.999993	0.825004
IQCN	1.05245	545.959	-264.979	0.417952	-0.874696	0.0046445	0.110874	0.00314272	-0.00280731	-0.0386937	1.16674	0.0216337	0.435106	0.0648401	0.268623	0.0294368	1.23918	0.322876	0.00234922	0.000109218	1.72782	1	1	1	1	1	0.265628	0.569884	0.961343	0.991662	0.188689	0.999993	0.999794	0.999891	0.999993	0.825004
DNMT1	0.11109	1823.99	-903.995	3.39986	2.06996	0.000219131	0.0206329	-2.81927e-05	0.0692844	-0.00944469	0.392923	0.00524292	0.141545	0.0220628	0.0899003	0.00719097	1.61982	0.24228	1.63287e-06	0.593949	1.72505	1	1	1	1	1	0.203117	0.622564	0.99898	0.440896	0.189045	0.999993	0.999794	0.999891	0.999993	0.825004
MCCC2	0.084815	874.915	-429.457	1.47043	-0.0608058	0.00781527	0.0755793	-0.0135176	0.14371	-0.0153624	0.375622	0.00810552	0.155493	0.0202059	0.0845725	0.0116882	0.00451968	0.356229	0.44755	2.88747	1.72749	1	1	1	1	1	0.9464	0.550608	0.503501	0.089271	0.188731	0.999993	0.999794	0.999891	0.898679	0.825004
KDM6B	0.633718	1325.92	-654.958	1.73857	1.73037	-0.00574998	0.0641732	0.0499387	-0.137568	-0.0220639	0.729727	0.0126597	0.276971	0.0408457	0.166743	0.0167575	4.96156	0.258664	1.4948	0.680677	1.73358	1	1	1	1	1	0.0259168	0.611039	0.221474	0.409354	0.187954	0.437779	0.999794	0.999891	0.999993	0.825004
SKAP1	0.313824	1320.32	-652.158	2.00088	0.619541	-0.0062141	0.176115	-0.0145539	0.15346	-0.0165258	0.513033	0.00894798	0.194267	0.0286633	0.11731	0.0125395	5.5922	0.046877	0.257814	1.71127	1.73686	1	1	1	1	1	0.0180406	0.82859	0.611626	0.19082	0.187537	0.369761	0.999794	0.999891	0.999993	0.825004
ZFP14	0.208277	349.047	-166.523	0.330056	-1.52779	0.00886248	0.194727	-0.0285527	0.0767562	-0.0412699	0.937613	0.0198945	0.388034	0.0513027	0.212066	0.0313542	0.257992	0.273768	0.309752	0.131004	1.73251	1	1	1	1	1	0.611503	0.600815	0.577832	0.717393	0.18809	0.999993	0.999794	0.999891	0.999993	0.825004
C1orf162	0.183237	2794.31	-1389.15	5.85397	4.13579	-0.0057219	-0.204189	0.0206412	0.00837086	0.00969403	0.327543	0.00552165	0.126068	0.0181784	0.0744739	0.00737147	0.0054224	1.18337	1.28932	0.0126337	1.72942	1	1	1	1	1	0.941299	0.276671	0.256173	0.910506	0.188485	0.999993	0.999794	0.999891	0.999993	0.825004
FCGR2A	0.460997	2704.83	-1344.42	5.44551	3.74357	0.00647848	0.259945	0.0157918	0.0135376	-0.0160041	0.515607	0.00894128	0.203694	0.0285947	0.119343	0.0121581	0.116741	0.410669	0.304996	0.0128674	1.73274	1	1	1	1	1	0.732597	0.52163	0.580767	0.909686	0.188061	0.999993	0.999794	0.999891	0.999993	0.825004
CIAO1	0.0857064	2064.18	-1024.09	4.27458	2.65938	0.00621035	0.0229244	-0.000199285	0.0630072	-0.0079561	0.308557	0.00446453	0.114093	0.0172861	0.0704527	0.00605555	0.389884	0.233623	0.000132908	0.799807	1.72621	1	1	1	1	1	0.53236	0.62885	0.990802	0.371151	0.188896	0.999993	0.999794	0.999891	0.999993	0.825004
RNF44	0.209413	1433.86	-708.932	2.26706	1.40394	-0.00903817	0.0793468	0.0123957	0.0319623	-0.014018	0.444595	0.00780864	0.16842	0.0247715	0.101622	0.0106725	9.84395	0.0730614	0.250402	0.0989241	1.72521	1	1	1	1	1	0.00170391	0.78693	0.616792	0.753125	0.189023	0.088556	0.999794	0.999891	0.999993	0.825004
STK17A	0.221983	1979.02	-981.511	4.44335	2.86787	0.00236482	0.229719	-0.00215314	0.0340104	-0.00903707	0.0170677	0.00500972	0.1147	0.00829674	0.0125307	0.00686575	0.20336	2.38055	0.0673485	7.36674	1.73252	1	1	1	1	1	0.652022	0.122854	0.795237	0.00664414	0.188089	0.999993	0.999794	0.999891	0.0905497	0.825004
SYTL3	0.131588	1140.62	-562.31	1.98409	0.628628	1.13535e-05	0.114992	0.00541823	0.098963	-0.0135992	0.396351	0.00733611	0.154284	0.0217365	0.0900026	0.0103373	1.79837	0.00124086	0.0621348	1.20902	1.73066	1	1	1	1	1	0.17991	0.9719	0.803153	0.271526	0.188326	0.994629	0.999794	0.999891	0.999993	0.825004
TSC1	0.161492	975.086	-479.543	1.47261	0.410061	0.0071003	0.00156875	0.000711174	0.0541476	-0.0162245	0.473512	0.00879101	0.184399	0.026031	0.107858	0.0123563	0.0343406	0.964504	0.000746395	0.252032	1.72411	1	1	1	1	1	0.852984	0.326055	0.978204	0.615648	0.189165	0.999993	0.999794	0.999891	0.999993	0.825004
HPS6	0.123913	1381.84	-682.919	2.62858	1.44397	0.00547615	0.0892489	-0.00223315	0.0594468	-0.0118822	0.282158	0.006685	0.121434	0.0155842	0.0676568	0.00901819	0.0667531	0.0689982	0.0205336	0.772029	1.73601	1	1	1	1	1	0.796124	0.792801	0.886057	0.37959	0.187645	0.999993	0.999794	0.999891	0.999993	0.825004
LUZP1	0.216408	695.321	-339.661	0.895601	-0.0165348	-0.00681504	-0.0247335	0.0279102	-0.00393075	-0.0234863	0.555385	0.0119947	0.226098	0.0299684	0.125502	0.0178526	3.90928	1.56366	0.867358	0.000980951	1.73072	1	1	1	1	1	0.04802	0.211129	0.351688	0.975014	0.188319	0.597831	0.999794	0.999891	0.999993	0.825004
TRAK1	0.0617977	1384.09	-684.044	2.59598	1.25412	0.00688769	-0.0733806	0.00511345	0.0826798	-0.0107095	0.250209	0.00588441	0.127611	0.0123807	0.0531217	0.00813229	0.0761561	3.07386	0.170583	2.42245	1.73426	1	1	1	1	1	0.782576	0.0795606	0.679594	0.119608	0.187867	0.999993	0.999794	0.999891	0.999993	0.825004
NPIPA2	0.356831	225.863	-104.931	0.177427	-2.2035	-0.0019155	0.469402	0.0353705	0.0116832	-0.0603339	1.13767	0.029125	0.481679	0.0592457	0.251506	0.0459479	1.37044	0.010065	0.356425	0.00215788	1.72421	1	1	1	1	1	0.241736	0.920087	0.550498	0.962949	0.189152	0.999993	0.999794	0.999891	0.999993	0.825004
CARD9	0.172011	1985.63	-984.816	3.82772	2.71522	-0.00700657	-0.282679	0.0107268	0.0226084	0.0110523	0.338922	0.006144	0.128401	0.0191922	0.0784316	0.00840262	0.0445787	3.11807	0.312386	0.0830918	1.73013	1	1	1	1	1	0.832781	0.0774285	0.57622	0.77315	0.188394	0.999993	0.999794	0.999891	0.999993	0.825004
CARD11	0.262334	1573.46	-778.729	2.50864	1.28142	-0.00518166	0.074602	0.0127497	0.089196	-0.0141738	0.486649	0.00780461	0.180137	0.0272182	0.111207	0.0107508	5.65267	0.0906092	0.219423	0.643321	1.73817	1	1	1	1	1	0.0174288	0.763404	0.63948	0.422511	0.187371	0.363479	0.999794	0.999891	0.999993	0.825004
IGKV2D-29	1.59767	829.227	-406.613	0.820743	-0.629575	0.0292469	0.173546	0.0329405	0.0109972	-0.0256151	0.00836475	0.00745644	0.326219	0.00794683	0.00821022	0.0194883	13.699	0.0346498	17.1819	1.79412	1.7276	1	1	1	1	1	0.000214564	0.852331	3.39655e-05	0.180425	0.188718	0.0188029	0.999794	0.00143963	0.999993	0.825004
SMIM10L1	0.0720915	1197.46	-590.732	2.33968	1.47983	-0.00140664	0.0883066	0.0177172	-0.0118921	-0.0112439	0.281295	0.00605886	0.116466	0.015506	0.0639528	0.00853219	2.78796	0.0153405	1.30553	0.0345776	1.73665	1	1	1	1	1	0.0949748	0.901429	0.253206	0.852484	0.187564	0.796851	0.999794	0.999891	0.999993	0.825004
ATP11B	0.201405	1938.02	-961.011	3.81003	2.94117	0.000227676	0.113947	0.02296	-0.0678788	-0.00871021	0.00974968	0.005012	0.0096519	0.00730273	0.00940458	0.00664007	1.069	138.539	9.88496	52.0942	1.72073	1	1	1	1	1	0.301171	5.556e-32	0.00166635	5.29016e-13	0.189599	0.999993	2.06139e-30	0.0545606	1.00705e-11	0.825088
CEP250	0.0826469	822.15	-403.075	1.31221	0.197201	0.00184375	0.0957511	0.00394487	0.0548191	-0.0169185	0.408597	0.00888107	0.169301	0.0222148	0.0924536	0.0129111	0.956839	0.176557	0.0315341	0.351574	1.71711	1	1	1	1	1	0.327985	0.674349	0.859054	0.553223	0.190066	0.999993	0.999794	0.999891	0.999993	0.825088
AGTPBP1	0.164866	2351.18	-1167.59	5.14003	3.71437	0.00492304	0.08416	0.0147247	-0.0340585	-0.00899132	0.299288	0.00504845	0.113086	0.0162904	0.0667187	0.00685486	0.000484937	0.001661	0.817021	0.260589	1.72048	1	1	1	1	1	0.982431	0.967491	0.366053	0.609716	0.189632	0.999993	0.999794	0.999891	0.999993	0.825088
SIT1	0.36704	945.79	-464.895	1.29333	-0.358866	0.00555488	0.223019	-0.0454154	0.209323	-0.0204807	0.542691	0.0108451	0.219103	0.0304388	0.123999	0.0156029	0.332088	0.0570164	2.22613	2.8497	1.72297	1	1	1	1	1	0.564432	0.811275	0.135693	0.0913908	0.189311	0.999993	0.999794	0.999891	0.910975	0.825088
RAB30	0.320541	838.793	-411.396	1.02628	-0.321808	0.00216434	0.162317	0.00257022	0.0928594	-0.0212476	0.628411	0.0118686	0.235777	0.0344448	0.14346	0.0161932	1.33362	0.0116135	0.00556792	0.41898	1.7217	1	1	1	1	1	0.248163	0.914181	0.940518	0.517447	0.189475	0.999993	0.999794	0.999891	0.999993	0.825088
RTCA	0.0462265	1335.59	-659.796	2.89618	1.57451	0.00355826	0.0537807	-0.00167561	0.0660821	-0.00890923	0.236878	0.00481776	0.0964865	0.012973	0.0536077	0.00679741	0.0784604	0.135211	0.0166826	1.51955	1.71788	1	1	1	1	1	0.779395	0.713089	0.89723	0.217688	0.189966	0.999993	0.999794	0.999891	0.999993	0.825088
PCSK6	1.00301	1271.23	-627.614	1.61278	2.00525	-0.0278782	0.379473	-0.00831899	-0.166373	0.021675	0.0284361	0.0123146	0.303302	0.0188723	0.0240627	0.0165293	3.42022	3.64719	0.194309	47.8058	1.71953	1	1	1	1	1	0.0644026	0.056164	0.659355	4.70605e-12	0.189754	0.681746	0.871541	0.999891	8.75498e-11	0.825088
DHX38	0.0490016	1255.9	-619.95	2.35305	1.22623	0.00385201	0.0663734	0.00728784	0.0437496	-0.0107756	0.176503	0.00597696	0.12556	0.0140658	0.041775	0.00822212	0.213125	0.0759954	0.268454	1.09677	1.71757	1	1	1	1	1	0.644329	0.7828	0.60437	0.294976	0.190006	0.999993	0.999794	0.999891	0.999993	0.825088
MED12L	0.557623	1057.73	-520.864	1.45381	1.33181	-0.0171779	-0.0413208	-0.0132733	-0.0762729	0.0216685	0.634355	0.0122573	0.251806	0.0357697	0.145087	0.0165125	0.405176	0.517314	0.137698	0.276366	1.72199	1	1	1	1	1	0.524428	0.47199	0.71058	0.599093	0.189437	0.999993	0.999794	0.999891	0.999993	0.825088
MBNL1	0.0919984	3443.67	-1713.84	6.88926	4.78231	-0.00688674	-0.00591325	0.0103646	0.0328493	-0.0068907	0.341209	0.00395061	0.120652	0.0191374	0.0779508	0.00525796	17.1511	0.355362	0.293321	0.177587	1.71748	1	1	1	1	1	3.45212e-05	0.551094	0.5881	0.673455	0.190018	0.0038643	0.999794	0.999891	0.999993	0.825088
CCDC144BP	0.906772	749.141	-366.57	0.790558	1.07179	0.0100013	-0.0617199	0.0322977	-0.266304	-0.0320326	1.02687	0.0171462	0.392141	0.0574177	0.234662	0.0244004	0.23026	1.01579	0.316411	1.28786	1.72341	1	1	1	1	1	0.631331	0.31352	0.573773	0.256442	0.189254	0.999993	0.999794	0.999891	0.999993	0.825088
HPS3	0.0695373	1434.12	-709.062	2.77434	1.32892	0.00677515	0.00234326	-0.00142087	0.0971811	-0.00976052	0.329202	0.00532437	0.124845	0.0183104	0.0750167	0.00744592	0.228042	0.672014	0.00602162	1.67822	1.71834	1	1	1	1	1	0.63298	0.41235	0.938147	0.195161	0.189907	0.999993	0.999794	0.999891	0.999993	0.825088
EDC3	0.050354	1138.81	-561.404	2.19435	1.02686	0.00618125	0.0753817	0.000232566	0.057002	-0.011321	0.316038	0.0061613	0.126564	0.017362	0.0716426	0.00863868	0.00884534	0.0743515	0.000179429	0.633048	1.71743	1	1	1	1	1	0.92507	0.785103	0.989313	0.426239	0.190024	0.999993	0.999794	0.999891	0.999993	0.825088
TNRC18	0.536722	1525.91	-754.953	2.21626	1.86845	-0.00046945	-0.0718815	0.0231684	-0.0522033	-0.0188703	0.736747	0.0103784	0.270315	0.0411739	0.168296	0.0143927	2.05526	0.967752	0.316627	0.096216	1.71898	1	1	1	1	1	0.151681	0.325241	0.573642	0.756419	0.189824	0.950966	0.999794	0.999891	0.999993	0.825088
BCL7B	0.095666	1635.6	-809.802	3.36177	2.09702	-0.00563916	-0.0857613	0.0177045	0.0304248	0.00740109	0.0447117	0.00464744	0.0460718	0.00912594	0.013967	0.00564959	0.198418	3.88397	3.76368	4.74513	1.71616	1	1	1	1	1	0.656001	0.0487491	0.0523773	0.0293813	0.190188	0.999993	0.799722	0.999891	0.371436	0.825346
GMPS	0.0507587	1643.78	-813.89	3.31237	1.98713	0.00457848	0.0471623	7.43475e-05	0.0530856	-0.00808947	0.272337	0.00446538	0.103308	0.0152226	0.062207	0.00617608	0.0117982	0.0879723	2.38537e-05	0.72824	1.71559	1	1	1	1	1	0.913504	0.766771	0.996103	0.393454	0.190261	0.999993	0.999794	0.999891	0.999993	0.825388
LMBRD2	0.0750373	630.792	-307.396	0.951846	-0.236752	0.00779772	0.0393818	0.0059221	0.0415036	-0.0203437	0.442582	0.010348	0.196243	0.0236971	0.0995436	0.015534	0.0279946	1.21252	0.0624544	0.173838	1.71511	1	1	1	1	1	0.867122	0.270834	0.802658	0.676723	0.190324	0.999993	0.999794	0.999891	0.999993	0.825388
RRAS	0.210736	1989.31	-986.653	3.76034	2.44669	-0.013578	-0.246986	0.0177728	0.0623363	0.0110531	0.332625	0.00614756	0.130787	0.0184542	0.0757053	0.0084436	3.36057	1.92673	0.92752	0.677999	1.71362	1	1	1	1	1	0.0667748	0.165116	0.335508	0.410277	0.190516	0.692699	0.999794	0.999891	0.999993	0.825675
BCL2L11	0.12846	904.193	-444.097	1.42037	0.555159	0.0059065	-0.0157783	0.00324995	0.0189626	-0.0161646	0.396057	0.00854538	0.166507	0.0214818	0.0898779	0.0123479	0.0926857	1.76574	0.0228882	0.0445132	1.71373	1	1	1	1	1	0.76079	0.18391	0.879748	0.832902	0.190502	0.999993	0.999794	0.999891	0.999993	0.825675
RAP1GAP2	0.369138	1444.12	-714.058	2.10105	1.28431	-0.0069516	0.0196179	0.0207461	0.0254527	-0.0170699	0.675485	0.00977549	0.244353	0.0372369	0.153657	0.0130421	6.58984	0.326118	0.310404	0.0274386	1.71305	1	1	1	1	1	0.0102562	0.567954	0.577432	0.868436	0.19059	0.271168	0.999794	0.999891	0.999993	0.825723
SCAP	0.0480355	1560.8	-772.402	3.14548	1.75522	0.00360524	0.0525101	0.00731947	0.0639236	-0.0084214	0.288096	0.00465574	0.108658	0.0160397	0.0656621	0.00643723	0.0643753	0.0618087	0.208241	0.947748	1.71148	1	1	1	1	1	0.79971	0.80366	0.648149	0.330293	0.190794	0.999993	0.999794	0.999891	0.999993	0.826302
DCAF13	0.0856768	809.839	-396.919	1.38259	-0.174019	0.00879397	0.14268	-0.0149369	0.139668	-0.0157147	0.359341	0.00836492	0.154662	0.0190965	0.0804216	0.0120137	0.0355462	0.00334532	0.611802	3.01611	1.71104	1	1	1	1	1	0.850456	0.953877	0.43411	0.0824407	0.19085	0.999993	0.999794	0.999891	0.851519	0.826302
SFRP2	3.18592	160.985	-72.4923	0.0757141	-1.44582	-0.0611849	-1.37732	0.0403417	-0.159253	0.0933943	1.8133	0.0518463	0.908895	0.0972877	0.413815	0.0714117	0.110705	0.707708	0.171946	0.148103	1.71042	1	1	1	1	1	0.739343	0.400206	0.678388	0.700355	0.190931	0.999993	0.999794	0.999891	0.999993	0.82638
RBM25	0.210006	2136.73	-1060.37	3.99811	2.50587	-0.0015397	-0.00145445	-0.00315297	0.0905466	-0.0118184	0.494591	0.00746249	0.177563	0.0276873	0.11284	0.00904106	3.72582	0.382437	0.0129681	0.643901	1.70876	1	1	1	1	1	0.0535774	0.536302	0.909335	0.422302	0.191147	0.628203	0.999794	0.999891	0.999993	0.826827
WDR43	0.122575	1254.88	-619.438	2.11597	0.914992	0.000681167	-0.0450915	0.0101454	0.0784818	-0.0127507	0.390396	0.00698873	0.148604	0.0214206	0.0888605	0.00975476	1.47591	1.68188	0.224322	0.780047	1.70857	1	1	1	1	1	0.224416	0.194675	0.635767	0.377127	0.191171	0.999993	0.999794	0.999891	0.999993	0.826827
MDM4	0.392744	1614.61	-799.303	2.30848	1.62821	0.00104476	-0.0578949	0.00291928	0.0200521	-0.0173916	0.886801	0.0101984	0.309433	0.0495385	0.202392	0.0133069	1.96794	0.504504	0.00347268	0.00981599	1.70816	1	1	1	1	1	0.160667	0.477528	0.953008	0.921078	0.191224	0.961784	0.999794	0.999891	0.999993	0.826827
CORO1A	0.154272	3858.95	-1921.47	9.12586	6.58148	-0.0035778	0.0207299	0.0141551	-0.0365587	0.00846281	0.241666	0.0046737	0.0989034	0.0135501	0.0551384	0.00647937	0.0657664	1.58335	1.09129	0.439617	1.70594	1	1	1	1	1	0.797604	0.20828	0.296186	0.507307	0.191513	0.999993	0.999794	0.999891	0.999993	0.827531
DIPK1A	0.227933	640.701	-312.35	0.859221	-0.768034	0.0125013	0.166763	0.000650466	0.108774	-0.0221342	0.506689	0.0116782	0.218419	0.0269896	0.113551	0.0169451	0.0518339	0.0837534	0.00058084	0.917634	1.70624	1	1	1	1	1	0.819902	0.772274	0.980772	0.338097	0.191474	0.999993	0.999794	0.999891	0.999993	0.827531
LEPROTL1	0.105201	1722.92	-853.462	3.33472	1.96739	-0.00279499	0.0812967	0.00988183	0.0609366	-0.0110902	0.521479	0.00771573	0.130684	0.0248093	0.111354	0.00850191	5.58031	0.000620094	0.158652	0.299465	1.70157	1	1	1	1	1	0.0181636	0.980133	0.690401	0.584218	0.192083	0.37047	0.999794	0.999891	0.999993	0.82812
PRDM2	0.394368	1789.95	-886.973	2.80323	2.24204	-0.0055136	0.0119354	0.0303286	-0.0415055	-0.0164197	0.715271	0.00964243	0.25533	0.0400305	0.163402	0.0125795	6.0532	0.299512	0.574015	0.0645201	1.70373	1	1	1	1	1	0.0138811	0.584188	0.448668	0.799489	0.191801	0.320636	0.999794	0.999891	0.999993	0.82812
ALG2	0.0584545	802.28	-393.14	1.41256	0.199296	0.00302803	0.054825	0.010112	0.0629326	-0.0154948	0.338413	0.00816438	0.148326	0.0179783	0.0757384	0.0118749	0.540645	0.714231	0.31636	0.690429	1.70261	1	1	1	1	1	0.462165	0.398043	0.573804	0.406018	0.191946	0.999993	0.999794	0.999891	0.999993	0.82812
THUMPD3	0.0498622	679.197	-331.598	1.09563	-0.269672	0.0040675	0.0714377	-0.00482866	0.0957692	-0.0184415	0.407798	0.009575	0.175885	0.0217027	0.0914747	0.0141322	0.402855	0.618878	0.0495024	1.0961	1.70284	1	1	1	1	1	0.525619	0.431464	0.823931	0.295124	0.191917	0.999993	0.999794	0.999891	0.999993	0.82812
MAP3K2	0.22438	2144.66	-1064.33	4.25884	2.86686	0.00685166	0.0656314	0.0150105	0.00998649	-0.0111026	0.447082	0.00624482	0.163923	0.0249641	0.101991	0.00850873	0.0415883	0.0512169	0.361541	0.00958741	1.70261	1	1	1	1	1	0.838407	0.820959	0.547651	0.922	0.191946	0.999993	0.999794	0.999891	0.999993	0.82812
LOC400499	1.39782	659.251	-321.626	0.575951	0.506181	0.0277734	0.597517	0.107684	-0.368165	-0.0373434	0.93865	0.0213053	0.416361	0.0527091	0.216188	0.0286251	0.245394	0.596851	4.17379	2.90017	1.70191	1	1	1	1	1	0.620337	0.439782	0.041054	0.08857	0.192039	0.999993	0.999794	0.90367	0.89391	0.82812
ZSWIM8	0.149662	1371.46	-677.728	2.42413	1.54947	0.00519157	0.0168016	0.00825909	0.00300458	-0.0121364	0.402068	0.00675853	0.153441	0.0223436	0.0916526	0.00930408	0.0711369	0.499016	0.136634	0.00107468	1.7015	1	1	1	1	1	0.789689	0.479933	0.711651	0.973848	0.192092	0.999993	0.999794	0.999891	0.999993	0.82812
CBFB	0.0981287	2127.4	-1055.7	4.04777	2.4451	0.00663623	-0.00454744	0.00520638	0.072037	-0.0079921	0.356152	0.004498	0.128418	0.0199142	0.0812087	0.00613197	0.625231	0.437082	0.0683514	0.786876	1.69872	1	1	1	1	1	0.42911	0.508534	0.793752	0.375046	0.192455	0.999993	0.999794	0.999891	0.999993	0.828645
LFNG	0.725281	1065.69	-524.843	1.26262	0.215479	-0.00379661	0.169208	-0.0256685	0.100875	-0.0253478	0.934195	0.0148308	0.342831	0.0523307	0.213905	0.0194489	3.75541	0.0195751	0.240596	0.222394	1.69859	1	1	1	1	1	0.0526369	0.88873	0.623776	0.637222	0.192472	0.62501	0.999794	0.999891	0.999993	0.828645
NSUN5	0.284801	1589.93	-786.963	3.02374	2.85998	-0.00641953	0.063131	0.0173117	-0.152903	0.0135166	0.379376	0.00752454	0.156582	0.0213315	0.0864146	0.0103724	0.0202816	2.25327	0.658621	3.13081	1.69815	1	1	1	1	1	0.886753	0.133332	0.417047	0.0768255	0.19253	0.999993	0.999794	0.999891	0.821248	0.828645
CEP135	0.0839226	740.522	-362.261	1.04312	0.121676	0.00690823	0.0197119	-0.0013995	0.00840972	-0.0200278	0.573086	0.0105155	0.226656	0.0317328	0.130538	0.015361	0.106942	0.755093	0.00194505	0.00415039	1.69992	1	1	1	1	1	0.743653	0.384868	0.964823	0.948633	0.192299	0.999993	0.999794	0.999891	0.999993	0.828645
PRSS57	0.703919	463.386	-223.693	0.452426	-0.514124	-0.0168826	-0.358222	-0.0352519	0.0181885	0.0345317	0.736692	0.018755	0.346119	0.0422418	0.169068	0.026499	0.00146901	0.0147112	0.696436	0.0115737	1.69815	1	1	1	1	1	0.969426	0.903462	0.403984	0.914328	0.19253	0.999993	0.999794	0.999891	0.999993	0.828645
FKBP1A	0.157774	2316.9	-1150.45	4.82114	3.04203	0.00397194	-0.017096	-0.00234752	0.0761755	-0.00880638	0.331605	0.00496263	0.123394	0.0184357	0.0754284	0.00676011	0.0332027	0.810255	0.0162145	1.01991	1.69702	1	1	1	1	1	0.855413	0.368045	0.898674	0.312541	0.192678	0.999993	0.999794	0.999891	0.999993	0.828943
MTRES1	0.0634184	590.483	-287.241	0.715624	-0.567192	0.0120943	0.147685	-0.0185832	0.0406429	-0.0254581	0.715269	0.0133863	0.285722	0.0398826	0.163039	0.0195447	0.000190803	0.125602	0.217108	0.0621422	1.69665	1	1	1	1	1	0.988979	0.723037	0.641253	0.803142	0.192726	0.999993	0.999794	0.999891	0.999993	0.828943
POLR3C	0.0864175	1388.84	-686.418	2.97928	1.52319	0.00498235	-0.00154459	-0.00710982	0.095776	-0.00961505	0.267011	0.00523211	0.107131	0.0147235	0.0606964	0.00738297	0.000951665	1.14155	0.233181	2.48993	1.69606	1	1	1	1	1	0.97539	0.285325	0.629175	0.114577	0.192804	0.999993	0.999794	0.999891	0.999993	0.829007
ATL2	0.140856	616.256	-300.128	0.837845	-0.23987	0.0112041	0.144881	-0.00498641	0.0197204	-0.0219406	0.480141	0.0114348	0.21573	0.0260707	0.108579	0.0168503	0.0154342	0.168155	0.0365821	0.0329867	1.69543	1	1	1	1	1	0.90113	0.681757	0.848318	0.855879	0.192887	0.999993	0.999794	0.999891	0.999993	0.829092
PEX11B	0.0810196	780.846	-382.423	1.32779	0.0991404	0.00195671	0.209726	-0.0107496	0.0814794	-0.0164727	0.356688	0.00888518	0.156635	0.0192361	0.0801391	0.0126533	0.974337	0.327474	0.312288	1.03373	1.69481	1	1	1	1	1	0.323601	0.56715	0.57628	0.309284	0.192968	0.999993	0.999794	0.999891	0.999993	0.829167
ZFYVE28	0.260474	799.929	-391.965	1.10404	-0.366991	0.00284669	0.11866	0.0101232	0.102972	-0.0204266	0.545359	0.0107602	0.215716	0.0296728	0.123351	0.0156945	0.788492	0.125782	0.116392	0.696868	1.69395	1	1	1	1	1	0.374556	0.722846	0.732981	0.403838	0.193081	0.999993	0.999794	0.999891	0.999993	0.829381
SPAG9	0.263525	1283.15	-633.574	1.86553	1.10419	0.00476626	-0.088111	-0.00900169	0.0291339	-0.0130653	0.181228	0.00525691	0.237784	0.0204888	0.00634336	0.0100462	0.0658287	0.893018	0.193025	21.0941	1.69137	1	1	1	1	1	0.79751	0.344661	0.660411	4.37283e-06	0.19342	0.999993	0.999794	0.999891	6.94194e-05	0.829742
KCNAB2	0.0661904	2493.71	-1238.86	4.69679	3.02826	0.00496172	-0.0445443	-2.25911e-05	0.0645121	-0.00668447	0.280317	0.00380641	0.101824	0.0156309	0.0638935	0.00514426	0.256966	1.29899	2.08885e-06	1.01946	1.68845	1	1	1	1	1	0.612212	0.254398	0.998847	0.312648	0.193806	0.999993	0.999794	0.999891	0.999993	0.829742
XRCC5	0.0729633	2794.26	-1389.13	5.91826	3.86408	0.00691221	0.0779021	0.00308609	0.0454327	-0.00642293	0.286105	0.00366796	0.103465	0.016039	0.0653456	0.00493839	1.88073	0.0465576	0.037022	0.483398	1.69159	1	1	1	1	1	0.170251	0.829165	0.84742	0.486887	0.193391	0.979859	0.999794	0.999891	0.999993	0.829742
RIF1	0.355407	1283.04	-633.521	1.90078	1.03898	-0.000801832	-0.0630952	0.00219054	0.0461191	-0.0173705	0.677174	0.00980098	0.24584	0.0377831	0.154578	0.013384	2.31484	0.938871	0.0033613	0.0890152	1.68442	1	1	1	1	1	0.128145	0.332568	0.953767	0.765433	0.194338	0.890871	0.999794	0.999891	0.999993	0.829742
UBA5	0.102748	909.498	-446.749	1.55719	0.259617	0.0118556	0.168153	0.00158811	0.0700475	-0.0147088	0.374273	0.00805148	0.156156	0.0205105	0.0847811	0.0113088	0.601235	0.0642555	0.00599529	0.682632	1.6917	1	1	1	1	1	0.438107	0.799892	0.938282	0.408682	0.193377	0.999993	0.999794	0.999891	0.999993	0.829742
SLC9A1	0.157174	1211.21	-597.606	2.11341	1.47856	0.000231236	0.0708617	0.0396668	-0.0653615	-0.0132236	0.338425	0.00734165	0.141312	0.0186325	0.076948	0.0102009	1.69868	0.184155	4.53223	0.721522	1.68045	1	1	1	1	1	0.19246	0.667827	0.0332622	0.395645	0.194864	0.999993	0.999794	0.771035	0.999993	0.829742
CWF19L1	0.0579199	975.31	-479.655	1.58255	0.890745	0.00793255	-0.0308353	-0.00111606	-0.0155071	-0.0149571	0.467212	0.00796188	0.18385	0.0257982	0.106316	0.0115383	0.0190103	1.18825	0.00187153	0.0212745	1.68039	1	1	1	1	1	0.890337	0.275682	0.965493	0.884034	0.194872	0.999993	0.999794	0.999891	0.999993	0.829742
MTAP	0.21073	361.998	-172.999	0.361942	-1.44307	0.00777131	0.138908	-0.00670847	0.0695606	-0.0374496	0.793035	0.0182732	0.344565	0.042641	0.179052	0.0288547	0.272696	0.5641	0.024751	0.150928	1.68447	1	1	1	1	1	0.601529	0.452613	0.874989	0.697651	0.194332	0.999993	0.999794	0.999891	0.999993	0.829742
PACSIN2	0.166261	2454.41	-1219.2	5.27935	3.64675	0.00332285	0.154782	-0.000203017	0.014096	-0.00905769	0.294925	0.00504915	0.115284	0.0164599	0.0672622	0.00697817	0.157371	0.562389	0.000152129	0.0439185	1.68481	1	1	1	1	1	0.691589	0.453299	0.990159	0.834005	0.194287	0.999993	0.999794	0.999891	0.999993	0.829742
AP1B1	0.0604308	2045.85	-1014.93	4.27637	2.61984	0.0085779	-0.0728951	-0.00204468	0.0717532	-0.00684102	0.230953	0.00382571	0.0880046	0.012805	0.0525515	0.0052763	3.58129	3.37087	0.025497	1.86428	1.68106	1	1	1	1	1	0.0584336	0.0663588	0.873135	0.172131	0.194784	0.65186	0.975423	0.999891	0.999993	0.829742
GGA2	0.0668218	2467.22	-1225.61	4.47549	2.73957	0.00184327	-0.0123546	0.00630979	0.0842535	-0.00697231	0.31876	0.00398455	0.113549	0.0178726	0.0728708	0.00536302	0.570552	0.507352	0.12464	1.33681	1.69019	1	1	1	1	1	0.45004	0.476288	0.724056	0.247598	0.193576	0.999993	0.999794	0.999891	0.999993	0.829742
HPS5	0.164367	648.172	-316.086	0.902882	-0.35145	0.00758072	0.0888981	-0.00696021	0.0641009	-0.0219009	0.519499	0.0114956	0.220046	0.0281517	0.117273	0.0168714	0.0985077	0.472769	0.0611272	0.298769	1.68508	1	1	1	1	1	0.753628	0.491716	0.804723	0.584655	0.19425	0.999993	0.999794	0.999891	0.999993	0.829742
BRD8	0.175739	1182.59	-583.293	2.18873	0.986327	0.00655926	0.179716	-0.0312738	0.096386	-0.0132344	0.343364	0.00723454	0.142941	0.0191957	0.0782084	0.010196	0.00124172	0.29249	2.65432	1.51887	1.68481	1	1	1	1	1	0.97189	0.588629	0.103269	0.217791	0.194287	0.999993	0.999794	0.999891	0.999993	0.829742
PRKAR2A	0.100481	1068.54	-526.272	1.6677	1.10492	0.00261354	-0.0357622	0.00915751	-0.0402591	-0.0152104	0.544676	0.00828598	0.203716	0.0302148	0.123934	0.0117105	0.734332	0.898225	0.0918577	0.105523	1.68705	1	1	1	1	1	0.391483	0.343258	0.761829	0.745299	0.19399	0.999993	0.999794	0.999891	0.999993	0.829742
NFYB	0.0927657	853.676	-418.838	1.46553	0.125761	0.00605452	0.17247	-0.0116159	0.101315	-0.0153555	0.358455	0.00828762	0.154103	0.0195654	0.0809507	0.0118467	0.0644096	0.0795967	0.352477	1.56641	1.68011	1	1	1	1	1	0.799657	0.777845	0.552714	0.210728	0.19491	0.999993	0.999794	0.999891	0.999993	0.829742
SCAPER	0.302281	534.348	-259.174	0.612523	-0.652379	0.0049341	0.0594335	0.0222181	0.0117501	-0.0280074	0.61285	0.014314	0.265607	0.0325843	0.137282	0.0215735	0.493403	0.968033	0.464941	0.00732582	1.68541	1	1	1	1	1	0.482413	0.325171	0.495324	0.931792	0.194207	0.999993	0.999794	0.999891	0.999993	0.829742
SGSM2	0.0678631	1122	-552.999	2.02604	0.944598	0.000304765	0.0618576	0.00678501	0.0517829	-0.0121307	0.31716	0.00661142	0.128489	0.0174765	0.0720176	0.00934378	1.55493	0.211684	0.150727	0.517007	1.68549	1	1	1	1	1	0.212409	0.645451	0.697842	0.472121	0.194196	0.999993	0.999794	0.999891	0.999993	0.829742
TTYH2	0.235118	797.165	-390.582	1.11655	-0.600095	0.00584192	-0.153087	-0.00876946	0.189986	-0.0197287	0.472828	0.0100383	0.19642	0.0249577	0.105981	0.0152124	0.138122	5.69836	0.123463	3.21355	1.6819	1	1	1	1	1	0.710155	0.0169808	0.725309	0.073031	0.194673	0.999993	0.349132	0.999891	0.789833	0.829742
METTL14	0.04875	751.668	-367.834	1.15975	0.0760005	0.0064428	0.092039	-0.00199043	0.0387038	-0.0180928	0.490444	0.0096713	0.198389	0.0269749	0.111354	0.0139214	0.110118	0.200239	0.00544472	0.120808	1.68907	1	1	1	1	1	0.74001	0.654528	0.941179	0.728159	0.193723	0.999993	0.999794	0.999891	0.999993	0.829742
FER	0.256933	668.331	-326.165	0.795648	-0.382103	0.00333188	0.0190828	0.0017413	0.0502516	-0.0238842	0.613412	0.0127378	0.247254	0.0334775	0.139572	0.0184239	0.785653	0.974716	0.00270546	0.129629	1.68057	1	1	1	1	1	0.375418	0.323507	0.958518	0.718817	0.194849	0.999993	0.999794	0.999891	0.999993	0.829742
SLC30A6	0.0950903	558.687	-271.343	0.831828	-0.325511	0.00985162	0.167125	0.00444824	0.0117092	-0.0223099	0.482816	0.0116581	0.217354	0.0261009	0.108795	0.01715	0.0037338	0.0700669	0.0290447	0.0115832	1.69226	1	1	1	1	1	0.951276	0.791239	0.864676	0.914293	0.193303	0.999993	0.999794	0.999891	0.999993	0.829742
CCDC174	0.0661033	1137.01	-560.506	2.26593	1.36195	0.00235696	0.0896394	0.0154761	-0.00752895	-0.0112439	0.28929	0.0061597	0.120461	0.0158503	0.0654427	0.00867514	0.605774	0.0134312	0.953341	0.0132357	1.67989	1	1	1	1	1	0.436383	0.907737	0.32887	0.908408	0.194939	0.999993	0.999794	0.999891	0.999993	0.829742
TMED4	0.0818796	2474.51	-1229.26	5.2856	3.60832	0.00284871	0.0814289	0.0164952	0.00127376	-0.00695746	0.330728	0.00396428	0.117985	0.0185639	0.0755148	0.00535346	0.120836	0.0336883	0.789543	0.000284517	1.68901	1	1	1	1	1	0.728129	0.854371	0.374238	0.986542	0.193731	0.999993	0.999794	0.999891	0.999993	0.829742
TMEM161B	0.098544	570.544	-277.272	0.762286	-0.602046	0.000681359	0.212042	-0.00683371	0.0745199	-0.0236618	0.508808	0.0124829	0.21936	0.0273337	0.114411	0.0182392	1.335	0.00272768	0.0625053	0.424241	1.68301	1	1	1	1	1	0.247918	0.958348	0.802579	0.514829	0.194525	0.999993	0.999794	0.999891	0.999993	0.829742
INTS6L	0.0649602	905.657	-444.829	1.50355	0.146588	0.00622666	0.127587	-0.00412066	0.101106	-0.014505	0.364119	0.00791114	0.149823	0.0196493	0.0820992	0.011182	0.0373523	0.00271872	0.0439783	1.51661	1.68265	1	1	1	1	1	0.846749	0.958416	0.833894	0.218133	0.194573	0.999993	0.999794	0.999891	0.999993	0.829742
EOLA1	0.0840988	735.096	-359.548	1.16448	-0.280058	0.000555398	0.0907751	0.00222142	0.110632	-0.0180003	0.394561	0.00953999	0.169574	0.0208248	0.0880628	0.0138565	1.35802	0.343299	0.0113789	1.57826	1.68753	1	1	1	1	1	0.24388	0.557931	0.915049	0.209012	0.193927	0.999993	0.999794	0.999891	0.999993	0.829742
DZIP3	0.180089	485.082	-234.541	0.597271	-1.16826	0.00885919	0.189768	-0.0160474	0.120513	-0.0275332	0.620301	0.0142365	0.264261	0.03315	0.139253	0.0212301	0.117437	0.103706	0.234337	0.748951	1.68193	1	1	1	1	1	0.731832	0.747427	0.628326	0.386808	0.194668	0.999993	0.999794	0.999891	0.999993	0.829742
APOBEC3G	0.2757	1950.94	-967.471	3.6043	2.10944	0.00781866	0.0960833	-0.0166504	0.10352	-0.0125611	0.50834	0.00707072	0.186436	0.0284517	0.116061	0.00968953	0.0539444	0.00880891	0.342478	0.795556	1.68055	1	1	1	1	1	0.816337	0.925224	0.558402	0.372425	0.194852	0.999993	0.999794	0.999891	0.999993	0.829742
PPP3CB	0.0955798	973.777	-478.888	1.63484	0.578256	0.00277945	0.0283723	-0.00628957	0.0659675	-0.0144525	0.349612	0.00767943	0.14746	0.0190245	0.0791635	0.0111626	0.543725	0.890289	0.1093	0.694402	1.67632	1	1	1	1	1	0.460893	0.345399	0.740943	0.404671	0.195415	0.999993	0.999794	0.999891	0.999993	0.830234
INTS14	0.0824678	721.692	-352.846	1.17462	-0.538355	0.00712856	0.187763	-0.0203429	0.166428	-0.0174265	0.404571	0.00939565	0.170946	0.021435	0.0903682	0.0134553	0.0452173	0.049098	0.900703	3.39172	1.67738	1	1	1	1	1	0.831605	0.82464	0.342593	0.0655246	0.195272	0.999993	0.999794	0.999891	0.730985	0.830234
DDB1	0.253477	2862.59	-1423.29	6.82944	4.62152	0.0081781	0.092159	-0.0139268	0.0425575	-0.0107184	0.321992	0.0060449	0.125631	0.0178377	0.0728592	0.0082744	0.351532	0.0010918	0.609568	0.341179	1.67799	1	1	1	1	1	0.553247	0.973641	0.43495	0.55915	0.195191	0.999993	0.999794	0.999891	0.999993	0.830234
TANC2	0.3542	436.873	-210.437	0.429689	-0.873485	0.0101467	0.257102	0.0280948	-0.0430012	-0.0327549	0.696497	0.01716	0.311095	0.0371245	0.156254	0.0252999	0.158239	0.0235033	0.572706	0.0757351	1.67616	1	1	1	1	1	0.690783	0.878156	0.449186	0.783163	0.195435	0.999993	0.999794	0.999891	0.999993	0.830234
NINJ2-AS1	0.20869	812.855	-398.427	1.36351	0.73272	-0.00991409	0.0936285	0.0187411	-0.0577488	0.0174758	0.364377	0.0101984	0.170432	0.0199638	0.0820319	0.0134983	0.000230926	4.72409	0.881255	0.495588	1.67617	1	1	1	1	1	0.987876	0.0297428	0.347858	0.481445	0.195434	0.999993	0.557285	0.999891	0.999993	0.830234
CD163	0.932944	2487.87	-1235.93	4.21985	3.22491	0.018412	-0.28398	0.00506517	0.0363344	-0.0129681	0.861554	0.00858459	0.300008	0.0463168	0.191736	0.0100108	3.63817	2.44808	0.0119595	0.0359112	1.67808	1	1	1	1	1	0.0564691	0.117669	0.912917	0.849699	0.195179	0.64664	0.999794	0.999891	0.999993	0.830234
RSKR	0.870902	221.506	-102.753	0.122793	-1.69413	0.0272976	0.212353	-0.0481262	-0.10823	-0.0850054	1.80451	0.0341667	0.780658	0.104144	0.423983	0.0656845	0.0195264	0.509413	0.213548	0.0651626	1.67482	1	1	1	1	1	0.888868	0.475393	0.644	0.798515	0.195614	0.999993	0.999794	0.999891	0.999993	0.830727
TET2	0.261683	1577.24	-780.622	2.57689	1.84172	-0.00177102	-0.024537	0.0303409	-0.0246536	-0.0137299	0.477876	0.00791516	0.179602	0.0264458	0.108963	0.0106114	3.23104	0.878021	1.31626	0.0511919	1.67415	1	1	1	1	1	0.0722546	0.348744	0.251264	0.821002	0.195704	0.713126	0.999794	0.999891	0.999993	0.830839
SMCHD1	0.289881	2818.25	-1401.12	5.60043	3.83307	-3.63827e-05	0.176918	0.0121192	0.036596	-0.0120694	0.465916	0.00693335	0.17323	0.0261285	0.106512	0.00933174	2.1492	0.209238	0.215137	0.118051	1.67282	1	1	1	1	1	0.142644	0.647365	0.642771	0.731158	0.195882	0.932805	0.999794	0.999891	0.999993	0.830858
SUPT7L	0.0358958	1188.72	-586.361	2.24198	1.18138	0.000750217	0.0268631	0.0141685	0.0336268	-0.0105159	0.269831	0.00574469	0.110527	0.0146575	0.0610885	0.00813447	1.251	0.650324	0.934391	0.303007	1.67122	1	1	1	1	1	0.263362	0.419997	0.333725	0.582003	0.196095	0.999993	0.999794	0.999891	0.999993	0.830858
RRBP1	0.132881	1880.66	-932.329	3.54329	2.32188	0.0116986	-0.00752913	0.0139814	0.0144251	-0.0138394	0.624756	0.00932872	0.142361	0.0293167	0.131379	0.0106989	0.0647164	1.00065	0.227443	0.0120555	1.67322	1	1	1	1	1	0.799191	0.317153	0.633427	0.91257	0.195828	0.999993	0.999794	0.999891	0.999993	0.830858
MAP3K10	0.206393	602.517	-293.259	0.77642	-0.487791	0.00647421	0.0680668	0.012271	0.0408915	-0.0235068	0.519055	0.0121678	0.22654	0.0275786	0.11656	0.0181858	0.209136	0.849158	0.197978	0.123075	1.67079	1	1	1	1	1	0.647445	0.356791	0.656358	0.725723	0.196153	0.999993	0.999794	0.999891	0.999993	0.830858
SLC25A4	0.432785	695.7	-339.85	0.839329	-1.06499	0.0219216	0.343767	-0.0173565	0.148851	-0.0242003	0.664431	0.0135143	0.267159	0.0365668	0.151256	0.018721	0.987887	0.316287	0.225296	0.968446	1.67103	1	1	1	1	1	0.320259	0.573847	0.635034	0.325068	0.196121	0.999993	0.999794	0.999891	0.999993	0.830858
PCBP1	0.264979	1801.38	-892.691	3.07456	1.95479	-0.000135455	-0.0697163	0.00788021	0.0555813	-0.0129913	0.479722	0.00755937	0.177593	0.0267723	0.109742	0.0100471	2.29362	1.41099	0.0866372	0.256516	1.67196	1	1	1	1	1	0.129907	0.234892	0.768497	0.612524	0.195996	0.893212	0.999794	0.999891	0.999993	0.830858
SNORD17	3.38582	560.901	-272.45	0.460298	-1.68672	0.0163048	-0.736625	0.0499167	-0.133558	-0.0913527	3.79872	0.0571464	1.31428	0.210405	0.872866	0.0706435	1.66668	1.38961	0.0562836	0.0234122	1.67224	1	1	1	1	1	0.196704	0.238471	0.812469	0.87839	0.195959	0.999993	0.999794	0.999891	0.999993	0.830858
FBP1	0.191215	1434.64	-709.321	2.64703	1.44794	-0.00166587	-0.184905	0.00497873	0.0663462	0.012192	0.351576	0.00695946	0.141884	0.0194135	0.0801182	0.00943486	1.14502	0.416818	0.0657701	0.685756	1.66987	1	1	1	1	1	0.284594	0.518529	0.797598	0.407612	0.196276	0.999993	0.999794	0.999891	0.999993	0.831113
UTP18	0.0364322	1281.22	-632.608	2.5358	1.14615	0.00475227	0.0376552	-0.00559733	0.0984929	-0.00958039	0.285537	0.00526593	0.112097	0.0157363	0.0648342	0.00742057	0.000648228	0.300434	0.12652	2.30782	1.66683	1	1	1	1	1	0.979688	0.58361	0.722068	0.128725	0.196684	0.999993	0.999794	0.999891	0.999993	0.831156
PRKCZ	0.171918	483.079	-233.539	0.585413	-0.883568	0.00653344	0.277328	0.00421845	0.0402404	-0.0277429	0.601744	0.01477	0.263634	0.0322575	0.135149	0.021492	0.387618	0.0298483	0.0171019	0.0886546	1.66629	1	1	1	1	1	0.533554	0.862835	0.895954	0.765895	0.196757	0.999993	0.999794	0.999891	0.999993	0.831156
WSB1	0.267498	1947.04	-965.52	3.88748	2.85628	0.00107738	0.270823	-0.000764254	-0.0221045	-0.0119828	0.389004	0.00678468	0.151078	0.021672	0.088587	0.00927931	1.33757	1.68487	0.00124359	0.0622615	1.66759	1	1	1	1	1	0.247464	0.194279	0.971869	0.802957	0.196582	0.999993	0.999794	0.999891	0.999993	0.831156
ACTR8	0.0497984	782.666	-383.333	1.3636	0.0411514	0.00604163	0.0944513	-0.016399	0.10576	-0.0155747	0.358996	0.00827994	0.154721	0.0193549	0.0808222	0.0120597	0.0499565	0.214445	0.71788	1.71231	1.6679	1	1	1	1	1	0.823139	0.643306	0.39684	0.190686	0.19654	0.999993	0.999794	0.999891	0.999993	0.831156
TMTC4	0.162529	678.729	-331.364	0.929744	-0.65291	0.00447151	0.0185405	0.0124445	0.108825	-0.0213069	0.560731	0.0112558	0.221636	0.0299599	0.126317	0.0165086	0.449636	1.01761	0.172535	0.74222	1.66579	1	1	1	1	1	0.502508	0.313086	0.677868	0.388951	0.196823	0.999993	0.999794	0.999891	0.999993	0.831156
PPIL1	0.169869	559.678	-271.839	0.759417	-1.30085	0.0129927	0.306661	-0.0269013	0.189796	-0.0232929	0.554146	0.0125861	0.232419	0.0293087	0.123601	0.018042	0.031158	0.297668	0.842467	2.35791	1.66678	1	1	1	1	1	0.859888	0.585348	0.358692	0.124649	0.19669	0.999993	0.999794	0.999891	0.999993	0.831156
CCSAP	0.0970042	643.256	-313.628	0.994986	-0.269642	0.0111482	0.0519816	-0.0159137	0.0768126	-0.0196199	0.442562	0.010117	0.195911	0.0238824	0.0999001	0.0151978	0.101484	1.01232	0.444004	0.591198	1.6666	1	1	1	1	1	0.750055	0.314348	0.505196	0.441956	0.196714	0.999993	0.999794	0.999891	0.999993	0.831156
HYPK	1.29822	126.43	-55.215	0.0620047	-2.62239	0.021115	0.833001	-0.0731406	0.00253496	-0.109001	1.89198	0.0434696	0.829122	0.108299	0.43795	0.0843782	0.0504257	0.0360528	0.456112	3.35037e-05	1.6688	1	1	1	1	1	0.822324	0.849406	0.499447	0.995382	0.196419	0.999993	0.999794	0.999891	0.999993	0.831156
SRSF8	0.426057	1614.23	-799.116	3.20425	1.99039	-0.000935633	0.189761	-0.0203263	0.0728331	-0.014197	0.317514	0.00769759	0.139494	0.0174591	0.0720172	0.0110007	2.09688	0.378927	1.35541	1.02279	1.66553	1	1	1	1	1	0.147601	0.538178	0.244334	0.311859	0.196858	0.941786	0.999794	0.999891	0.999993	0.831156
CSK	0.059716	1921.49	-952.743	3.7746	2.26245	-0.00119684	-0.0332188	0.00373559	0.0799832	-0.00744264	0.245934	0.00416452	0.0939912	0.0136698	0.0560459	0.0057693	3.1282	1.58185	0.074678	2.03662	1.66421	1	1	1	1	1	0.0769487	0.208495	0.784644	0.15355	0.197036	0.735082	0.999794	0.999891	0.999993	0.831641
SCMH1	0.144435	618.029	-301.014	0.79119	-0.14798	0.00247213	0.126656	0.0341456	-0.039553	-0.02297	0.497776	0.0122124	0.218709	0.026617	0.111677	0.0178128	0.898976	0.230782	1.64571	0.125438	1.66286	1	1	1	1	1	0.343056	0.630944	0.199544	0.72321	0.197218	0.999993	0.999794	0.999891	0.999993	0.832138
ELOA	0.0397181	1149.53	-566.765	2.28555	1.1791	0.0059589	-0.03395	0.0129582	0.0360581	-0.0102458	0.249398	0.00551459	0.10651	0.0134593	0.0562623	0.00795022	0.0638063	2.88189	0.926925	0.410745	1.66085	1	1	1	1	1	0.800578	0.0895806	0.335663	0.521592	0.197489	0.999993	0.999794	0.999891	0.999993	0.832252
CEP68	0.163412	809.01	-396.505	1.21597	0.343238	-0.00176953	0.132831	-0.00284506	0.0228413	-0.0186079	0.457402	0.01009	0.189255	0.0253805	0.104093	0.0144369	2.30185	0.0345652	0.0125656	0.0481501	1.66128	1	1	1	1	1	0.12922	0.85251	0.910747	0.826314	0.19743	0.893212	0.999794	0.999891	0.999993	0.832252
TUT7	0.253358	1883.33	-933.664	3.36688	2.0917	0.00563232	0.127869	0.00286603	0.0510949	-0.0121944	0.452738	0.00692089	0.169247	0.0252355	0.10326	0.00946063	0.0368043	0.0174487	0.0128984	0.244843	1.66142	1	1	1	1	1	0.847864	0.89491	0.909578	0.62073	0.197412	0.999993	0.999794	0.999891	0.999993	0.832252
TRBV15	0.975389	133.331	-58.6655	0.0773611	-3.18821	0.0319506	0.500324	0.0893916	-0.0838747	-0.0882549	1.79445	0.0384706	0.780548	0.0891087	0.388052	0.0684831	0.0157761	0.131324	1.00636	0.0467178	1.66078	1	1	1	1	1	0.900046	0.717063	0.315777	0.828876	0.197499	0.999993	0.999794	0.999891	0.999993	0.832252
CIITA	0.33224	1751.77	-867.887	2.72109	1.01765	0.00472805	-0.125431	-0.0229911	0.21921	-0.0147632	0.614247	0.00871885	0.220974	0.0345575	0.140789	0.0114622	0.46041	1.65507	0.442624	2.42429	1.65892	1	1	1	1	1	0.497432	0.198271	0.505859	0.119467	0.19775	0.999993	0.999794	0.999891	0.999993	0.833041
UFSP2	0.0892811	704.5	-344.25	1.10851	-0.397621	0.00518813	0.156858	-0.0127794	0.125506	-0.0181975	0.414104	0.00977104	0.177232	0.0220964	0.0928358	0.0141333	0.257892	0.00610302	0.334483	1.82768	1.65782	1	1	1	1	1	0.611572	0.937731	0.563031	0.176402	0.197898	0.999993	0.999794	0.999891	0.999993	0.833193
NFIB	1.68083	353.077	-168.539	0.253077	-1.25947	-0.0280799	-0.104903	-0.0990475	0.102129	0.0474364	1.11355	0.0280742	0.476583	0.0644615	0.258318	0.0368432	0.000929765	0.959901	2.36094	0.156311	1.65771	1	1	1	1	1	0.975675	0.327212	0.124407	0.692576	0.197913	0.999993	0.999794	0.999891	0.999993	0.833193
ZC3H3	0.10514	1239.93	-611.964	2.60131	1.77005	0.00515359	0.0613465	0.017126	-0.0345711	-0.0106475	0.255927	0.00585735	0.11157	0.0140386	0.0579459	0.00827812	0.00230465	0.200534	1.48821	0.355943	1.65438	1	1	1	1	1	0.961711	0.654291	0.222494	0.550768	0.198363	0.999993	0.999794	0.999891	0.999993	0.834751
GATD3	1.0016	404.316	-194.158	0.363188	-2.56354	0.0232173	0.302732	-0.0739509	0.316171	-0.0387884	0.938576	0.0201422	0.391069	0.0503738	0.210844	0.0301645	0.15201	0.0620766	2.15515	2.24864	1.65353	1	1	1	1	1	0.696622	0.803243	0.142093	0.133732	0.198479	0.999993	0.999794	0.999891	0.999993	0.834751
SCRIB	0.121006	734.857	-359.428	1.11238	-0.229826	0.0121436	-0.00100797	0.0129942	0.069359	-0.0178404	0.413285	0.00936056	0.180744	0.0217778	0.0923978	0.0138777	0.33449	1.96717	0.35602	0.563485	1.65263	1	1	1	1	1	0.563027	0.160749	0.550725	0.452859	0.198602	0.999993	0.999794	0.999891	0.999993	0.834751
SECISBP2	0.111786	2125.82	-1054.91	4.72346	3.12545	-0.00218641	0.0235155	0.000305314	0.0445443	-0.00797767	0.295141	0.00458517	0.109454	0.0165152	0.0674426	0.00620557	4.45998	0.238663	0.000341765	0.436231	1.65268	1	1	1	1	1	0.0346979	0.625173	0.98525	0.508947	0.198595	0.505493	0.999794	0.999891	0.999993	0.834751
ZNF710-AS1	0.355443	705.338	-344.669	0.755334	0.0151432	0.00272261	0.0253655	0.0134729	-0.0608845	-0.0276591	0.917009	0.0149285	0.347529	0.0506516	0.207846	0.0215118	0.972837	0.465953	0.070751	0.0858083	1.65319	1	1	1	1	1	0.323974	0.494855	0.790246	0.769575	0.198526	0.999993	0.999794	0.999891	0.999993	0.834751
DNHD1	0.457538	1167.62	-575.809	1.43068	0.682175	-0.00372648	0.00550318	0.0161415	0.0189451	-0.0208392	0.796155	0.0121962	0.28765	0.0443879	0.181895	0.0162145	3.75819	0.435539	0.132239	0.010848	1.65178	1	1	1	1	1	0.0525493	0.509283	0.716121	0.917047	0.198716	0.624535	0.999794	0.999891	0.999993	0.834966
OGA	0.136272	2328.57	-1156.28	4.70206	2.99742	-0.00166643	0.0896778	0.00229283	0.068915	-0.00857311	0.376479	0.00498916	0.135714	0.0210604	0.0858952	0.0066733	3.60143	0.014237	0.0118525	0.64371	1.65042	1	1	1	1	1	0.05773	0.905023	0.913306	0.42237	0.198901	0.650121	0.999794	0.999891	0.999993	0.835475
S100B	1.26067	300.799	-142.399	0.221714	-3.07325	0.0350007	-0.0626403	0.0475125	0.102304	-0.0408148	0.0074854	0.00700389	0.453077	0.00732523	0.00742885	0.0317759	23.3579	1.54701	42.07	189.644	1.64984	1	1	1	1	1	1.34488e-06	0.213578	8.80618e-11	3.80256e-43	0.198981	0.000197909	0.999794	5.62608e-09	1.10353e-41	0.835542
RCOR1	0.304447	975.047	-479.524	1.33598	0.826149	0.00339674	0.0466773	0.00644438	-0.0405002	-0.018533	0.543143	0.0104383	0.214711	0.0301336	0.123808	0.0144342	0.775782	0.439246	0.0457362	0.107009	1.64857	1	1	1	1	1	0.378434	0.507486	0.830656	0.743576	0.199154	0.999993	0.999794	0.999891	0.999993	0.835705
CILK1	0.104208	444.117	-214.058	0.556474	-0.967325	0.0107387	0.0139559	0.0105409	0.0435008	-0.0283579	0.623579	0.0141429	0.275926	0.0331709	0.140048	0.0220863	0.00784388	1.64531	0.100982	0.096481	1.64856	1	1	1	1	1	0.929427	0.199598	0.750655	0.756094	0.199156	0.999993	0.999794	0.999891	0.999993	0.835705
CD180	0.308941	1027.51	-505.757	1.51713	0.175569	0.00487471	-0.0683607	0.00234961	0.120867	-0.0176132	0.454263	0.00959059	0.188643	0.0252704	0.103411	0.0137264	0.304475	2.56482	0.00864502	1.36609	1.64649	1	1	1	1	1	0.58109	0.109265	0.925921	0.242484	0.199438	0.999993	0.999794	0.999891	0.999993	0.835705
BLTP1	0.466962	1440.74	-712.368	1.92111	1.27274	-0.00711108	0.0635956	0.0121553	0.0190998	-0.0192969	0.791982	0.0114591	0.285466	0.0442806	0.181033	0.0150342	6.16942	0.142767	0.0753539	0.0111312	1.64744	1	1	1	1	1	0.0129977	0.705545	0.783695	0.915976	0.199307	0.305621	0.999794	0.999891	0.999993	0.835705
TMEM144	0.395422	414.639	-199.319	0.396518	-0.82675	0.00958213	0.0393966	-0.0238474	0.0116083	-0.0357263	0.755896	0.0174635	0.3382	0.0418095	0.171638	0.0278413	0.111367	1.27172	0.325337	0.00457413	1.64664	1	1	1	1	1	0.738593	0.259445	0.568418	0.946078	0.199417	0.999993	0.999794	0.999891	0.999993	0.835705
USP32	0.426427	1668.79	-826.395	3.06905	2.25642	0.00694263	0.0900723	0.010167	-0.0331318	-0.0150696	0.474659	0.00877764	0.18536	0.0261703	0.107634	0.011745	0.0634177	0.0804695	0.150928	0.0947528	1.64628	1	1	1	1	1	0.801174	0.776662	0.69765	0.75822	0.199467	0.999993	0.999794	0.999891	0.999993	0.835705
ZBTB33	0.113425	628.316	-306.158	0.902718	-0.353681	0.00814182	0.0134453	0.0112879	0.0471295	-0.0207801	0.465274	0.0107859	0.204675	0.0247596	0.104424	0.0161912	0.0200611	1.61114	0.207843	0.203698	1.64718	1	1	1	1	1	0.887367	0.204332	0.648463	0.651753	0.199343	0.999993	0.999794	0.999891	0.999993	0.835705
LMTK2	0.339673	1029.22	-506.61	1.39541	0.530981	0.00495608	0.178649	0.0242091	-0.00482348	-0.0181909	0.511802	0.0103703	0.204038	0.0278461	0.116348	0.0141828	0.468529	0.0103222	0.755835	0.00171871	1.64507	1	1	1	1	1	0.493665	0.919076	0.384635	0.966931	0.199631	0.999993	0.999794	0.999891	0.999993	0.836126
AVL9	0.17539	860.962	-422.481	1.11213	0.42547	0.0037589	-0.00575574	-0.00987307	-0.00230297	-0.0197714	0.616238	0.0107869	0.23903	0.0342935	0.140528	0.0154173	0.594702	0.785391	0.082886	0.000268564	1.64459	1	1	1	1	1	0.440607	0.375497	0.773424	0.986925	0.199696	0.999993	0.999794	0.999891	0.999993	0.836132
RGP1	0.153551	885.456	-434.728	1.24833	0.24429	0.00434955	0.08383	-0.00946097	0.0528046	-0.0174496	0.500303	0.00959733	0.196621	0.027663	0.114145	0.0136124	0.415152	0.206737	0.11697	0.21401	1.64324	1	1	1	1	1	0.519366	0.649337	0.732345	0.643643	0.199881	0.999993	0.999794	0.999891	0.999993	0.836372
LINS1	0.124431	936.522	-460.261	1.46264	0.0897281	-0.00375864	0.108939	-0.00990084	0.12994	-0.0161219	0.429085	0.00882652	0.17138	0.0237307	0.0974993	0.0125763	3.52124	0.0472235	0.174069	1.77616	1.64334	1	1	1	1	1	0.0605869	0.827967	0.67652	0.182621	0.199867	0.659015	0.999794	0.999891	0.999993	0.836372
RCAN3	0.228273	1520.47	-752.233	2.44075	1.0521	-0.00620539	0.0621229	-0.00853294	0.140987	-0.0136527	0.498099	0.00779147	0.183071	0.0279668	0.113916	0.0106563	6.49379	0.119334	0.0930921	1.53176	1.64144	1	1	1	1	1	0.0108252	0.729758	0.760282	0.215849	0.200128	0.27964	0.999794	0.999891	0.999993	0.836672
SKIL	0.205108	829.365	-406.683	1.20994	0.144814	0.00472356	0.0216526	0.0231377	0.0253654	-0.018441	0.455714	0.00993464	0.190877	0.0243215	0.102424	0.0143907	0.338007	1.04223	0.905023	0.0613315	1.64213	1	1	1	1	1	0.560982	0.307303	0.341438	0.804404	0.200033	0.999993	0.999794	0.999891	0.999993	0.836672
ENGASE	0.112768	1068.02	-526.011	1.80998	0.41448	0.0034777	-0.014946	0.00299177	0.116943	-0.0136721	0.384636	0.00755535	0.151915	0.0210982	0.0871659	0.0106718	0.407181	1.32787	0.0201079	1.79994	1.64132	1	1	1	1	1	0.523404	0.249184	0.887236	0.17972	0.200145	0.999993	0.999794	0.999891	0.999993	0.836672
SUPT20H	0.0803233	1224.52	-604.262	2.36382	0.982502	0.00521318	0.0808948	-0.00459474	0.0958696	-0.0109587	0.340556	0.00613618	0.133481	0.0188137	0.0773577	0.00855755	0.010836	0.0295039	0.0596448	1.53587	1.63992	1	1	1	1	1	0.917093	0.863621	0.807058	0.215233	0.200336	0.999993	0.999794	0.999891	0.999993	0.836839
CDK19	0.22949	835.283	-409.641	1.12103	0.449382	-0.000856784	0.0552894	0.0166745	-0.0276235	-0.0195429	0.493184	0.0107826	0.203721	0.0271865	0.112321	0.0152598	1.95942	0.510209	0.376181	0.0604833	1.64015	1	1	1	1	1	0.161576	0.475049	0.539654	0.805734	0.200305	0.963366	0.999794	0.999891	0.999993	0.836839
PSMD6	0.0587792	1659.96	-821.978	3.78737	2.39902	0.00355135	0.108105	0.00731039	0.0240814	-0.00724768	0.198166	0.00410056	0.0815307	0.0109809	0.0450443	0.00566012	0.00944575	0.441493	0.443206	0.285814	1.63963	1	1	1	1	1	0.922576	0.506403	0.505579	0.592916	0.200376	0.999993	0.999794	0.999891	0.999993	0.836839
FBXL20	0.314684	923.464	-453.732	1.14583	0.598402	0.00809288	-0.0232376	-0.00123358	-0.0451166	-0.021298	0.802538	0.0116827	0.298188	0.0447864	0.183438	0.0166518	0.0839295	0.649647	0.000758648	0.0604913	1.63589	1	1	1	1	1	0.772041	0.420239	0.978026	0.805721	0.20089	0.999993	0.999794	0.999891	0.999993	0.838137
RREB1	0.296535	1997.81	-990.903	3.28647	2.50622	0.000604158	-0.163259	0.0324809	-0.0239436	-0.0131868	0.619697	0.00749136	0.221111	0.0346936	0.141592	0.0103083	1.53416	1.90546	0.876508	0.0285956	1.63645	1	1	1	1	1	0.215489	0.167468	0.34916	0.865716	0.200814	0.999993	0.999794	0.999891	0.999993	0.838137
VPS33A	0.0472969	780.793	-382.396	1.14078	0.159569	0.014971	0.000693075	-0.00943173	0.0168339	-0.0183513	0.573819	0.00986385	0.227366	0.0317925	0.130537	0.0143517	0.772938	0.85464	0.0880105	0.0166305	1.63504	1	1	1	1	1	0.37931	0.355243	0.766722	0.89739	0.201007	0.999993	0.999794	0.999891	0.999993	0.838137
YY1AP1	0.266721	1476.25	-730.126	2.53534	1.85231	0.00247678	-0.0722203	-0.0146997	0.00275082	-0.013619	0.00423999	0.00755437	0.184069	0.00409598	0.00421575	0.0106495	0.672084	0.638718	12.8796	0.425771	1.63542	1	1	1	1	1	0.412326	0.424175	0.000332189	0.514072	0.200955	0.999993	0.999794	0.012221	0.999993	0.838137
HNRNPF	0.0730927	2254.88	-1119.44	4.70903	2.95324	0.00348414	0.0734083	-0.00694504	0.0745523	-0.00697712	0.273693	0.00401285	0.101773	0.0153649	0.0625404	0.00545485	0.0120577	0.0149431	0.204311	1.42102	1.63602	1	1	1	1	1	0.912562	0.902708	0.651263	0.233235	0.200873	0.999993	0.999794	0.999891	0.999993	0.838137
AGO4	0.182639	2067.77	-1025.88	4.11051	2.73375	0.00778758	0.163493	0.00349518	0.0218285	-0.0116736	0.235805	0.00633424	0.13216	0.0113837	0.05019	0.0091334	0.127445	0.281427	0.0942694	0.189152	1.6336	1	1	1	1	1	0.721096	0.595768	0.758818	0.663623	0.201206	0.999993	0.999794	0.999891	0.999993	0.838285
LMO4	0.0836354	1344.81	-664.407	2.65937	1.42775	0.00561577	0.0773013	0.00102438	0.0554659	-0.0101068	0.297848	0.00572169	0.118978	0.016599	0.0678869	0.00790803	0.00616935	0.0238902	0.00380856	0.667545	1.63339	1	1	1	1	1	0.937394	0.877165	0.950791	0.413909	0.201235	0.999993	0.999794	0.999891	0.999993	0.838285
CWC27	0.0267483	921.023	-452.512	1.78599	0.665036	0.00671246	0.0518857	0.00197201	0.0506578	-0.0121299	0.274297	0.00655261	0.121984	0.0147227	0.0616739	0.00948833	0.0359878	0.568691	0.017941	0.674668	1.63432	1	1	1	1	1	0.849541	0.45078	0.893447	0.411429	0.201107	0.999993	0.999794	0.999891	0.999993	0.838285
RBM27	0.231676	415.058	-199.529	0.458815	-0.990556	0.00431779	0.116912	-0.0175731	0.0527901	-0.0330085	0.699743	0.0165135	0.308184	0.0382422	0.15901	0.0258546	0.534779	0.580349	0.211159	0.110219	1.62996	1	1	1	1	1	0.464605	0.446176	0.64586	0.739895	0.201709	0.999993	0.999794	0.999891	0.999993	0.838718
FBXW2	0.118341	1389.53	-686.767	2.70464	2.03654	0.00263326	0.129395	0.00916558	-0.0515599	-0.010432	0.282571	0.00587876	0.117184	0.0153778	0.0636837	0.00816931	0.472345	0.149744	0.355247	0.655493	1.63066	1	1	1	1	1	0.49191	0.69878	0.551158	0.418156	0.201612	0.999993	0.999794	0.999891	0.999993	0.838718
MED13L	0.615633	1845.58	-914.788	2.78146	2.4568	-0.00337086	-0.050891	0.0241166	-0.0561109	-0.0202471	0.942505	0.0124688	0.334825	0.0528282	0.215416	0.0158538	4.29663	0.519216	0.208402	0.0678485	1.631	1	1	1	1	1	0.0381879	0.471176	0.648023	0.794495	0.201564	0.530048	0.999794	0.999891	0.999993	0.838718
IRF5	0.128009	1999.62	-991.808	3.81722	2.28814	-0.000812475	-0.234815	-0.00405971	0.100005	0.00904058	0.308856	0.00528718	0.114388	0.0167507	0.0685149	0.00707892	1.35986	2.61486	0.0587384	2.13044	1.63102	1	1	1	1	1	0.243562	0.105867	0.808501	0.144399	0.201562	0.999993	0.999794	0.999891	0.999993	0.838718
MTMR12	0.0773841	1391.17	-687.585	2.6642	1.3705	0.000777356	0.0041604	-0.00759133	0.0915275	-0.0100232	0.31486	0.00560157	0.121574	0.0175108	0.0717721	0.00784691	1.23496	0.724582	0.187942	1.62627	1.63162	1	1	1	1	1	0.266445	0.394645	0.664635	0.20222	0.201479	0.999993	0.999794	0.999891	0.999993	0.838718
DTHD1	0.786115	235.254	-109.627	0.157643	-1.99227	-0.00778714	0.372151	0.0714233	-0.0922895	-0.0622592	1.32517	0.02827	0.524586	0.0687849	0.295076	0.0487673	1.57865	0.0106023	1.07819	0.0978224	1.62986	1	1	1	1	1	0.208955	0.917989	0.299103	0.754459	0.201723	0.999993	0.999794	0.999891	0.999993	0.838718
R3HCC1L	0.0483546	861.173	-422.587	1.48996	0.350038	0.00106605	0.0691446	0.00495191	0.0618866	-0.014429	0.324687	0.0078169	0.141128	0.0173135	0.0727727	0.0113138	1.09168	0.382364	0.0818044	0.723195	1.6265	1	1	1	1	1	0.296099	0.536341	0.774867	0.395098	0.202188	0.999993	0.999794	0.999891	0.999993	0.840387
BUB1	0.563505	889.075	-436.538	1.12385	-0.283489	0.0273743	0.348465	-0.0167742	0.0781358	-0.0221835	0.645631	0.0125117	0.260963	0.0366422	0.148924	0.0174027	3.3602	0.449419	0.209566	0.275275	1.6249	1	1	1	1	1	0.0667899	0.502611	0.647108	0.599815	0.20241	0.692699	0.999794	0.999891	0.999993	0.841043
TRNT1	0.0908695	616.372	-300.186	0.93472	-0.515697	0.0051566	0.0605891	-0.000872364	0.0951411	-0.0204046	0.461169	0.0107581	0.199468	0.0244779	0.103276	0.0160145	0.267741	0.819187	0.00127013	0.848663	1.62341	1	1	1	1	1	0.604851	0.365418	0.97157	0.356931	0.202616	0.999993	0.999794	0.999891	0.999993	0.841374
BAZ1A	0.202974	1745.2	-864.598	3.41825	2.87861	-0.00359892	0.183402	0.0216929	-0.10466	-0.0109079	0.324429	0.00623194	0.131474	0.0179697	0.0735503	0.00856105	4.86493	0.642768	1.45732	2.02487	1.6234	1	1	1	1	1	0.0274079	0.42271	0.227357	0.154742	0.202618	0.451071	0.999794	0.999891	0.999993	0.841374
MIOS	0.0304724	1003.43	-493.713	2.00619	0.818291	0.00703011	0.0860546	0.00120992	0.0576821	-0.0109609	0.251076	0.00603407	0.111109	0.0134516	0.0563772	0.00861064	0.142633	0.0559414	0.00809031	1.04683	1.6204	1	1	1	1	1	0.705677	0.81303	0.92833	0.306239	0.203036	0.999993	0.999794	0.999891	0.999993	0.842841
SLC41A1	0.227716	354.072	-169.036	0.37108	-1.996	0.0110877	0.240657	0.0102702	0.128339	-0.0354739	0.823717	0.0185518	0.341849	0.0424473	0.181964	0.0278755	0.116645	0.0958298	0.058541	0.497447	1.61947	1	1	1	1	1	0.732703	0.756893	0.808817	0.480624	0.203166	0.999993	0.999794	0.999891	0.999993	0.843113
LARS2	0.137908	557.513	-270.756	0.706145	-0.638303	0.0073393	0.0778214	0.00632098	0.0500132	-0.0240297	0.535802	0.0126021	0.235026	0.0286028	0.12048	0.0188946	0.133708	0.739671	0.0488372	0.172322	1.61741	1	1	1	1	1	0.714618	0.389766	0.825099	0.678056	0.203454	0.999993	0.999794	0.999891	0.999993	0.843629
RCN2	0.12814	1526.86	-755.428	2.77215	1.20899	0.000966586	0.101675	-0.00623394	0.130721	-0.0109607	0.416791	0.00626835	0.15392	0.0233621	0.0951353	0.00861899	1.27347	0.00167736	0.0712033	1.88801	1.61719	1	1	1	1	1	0.259116	0.967331	0.789593	0.169426	0.203484	0.999993	0.999794	0.999891	0.999993	0.843629
HIP1R	0.182779	1711.16	-847.58	2.94757	1.54172	0.00247498	0.0967168	-0.00575566	0.101207	-0.00526841	0.00621742	0.00345311	0.00616778	0.00504939	0.00565239	0.00414207	0.165614	246.131	1.29931	320.593	1.6178	1	1	1	1	1	0.68404	1.81115e-55	0.254339	1.0759e-71	0.203399	0.999993	7.8806e-54	0.999891	3.83953e-70	0.843629
CDC42BPB	0.726687	571.42	-277.71	0.453317	-0.644082	0.00567458	-0.159663	0.0244932	-0.0465061	-0.0339972	1.13735	0.0194628	0.420148	0.0624728	0.260282	0.0267385	0.862962	1.53053	0.153712	0.0319251	1.61664	1	1	1	1	1	0.352911	0.216034	0.695013	0.858192	0.203561	0.999993	0.999794	0.999891	0.999993	0.843684
TRGV9	0.583827	482.737	-233.369	0.45574	-1.80975	-0.00167047	0.456759	-0.0126636	0.17464	-0.0343727	0.838355	0.0188761	0.339029	0.0454172	0.188831	0.0270452	1.88976	0.456099	0.0777453	0.855345	1.61528	1	1	1	1	1	0.169229	0.499453	0.780376	0.355045	0.203751	0.979442	0.999794	0.999891	0.999993	0.844205
MUTYH	0.0882831	882.705	-433.352	1.48688	0.216984	-0.00529291	0.0926148	-0.00352373	0.100997	-0.0097851	0.0181613	0.00644269	0.0187282	0.00909326	0.0134959	0.00770179	3.38607	23.4464	0.150164	56.0037	1.61416	1	1	1	1	1	0.0657494	1.28445e-06	0.698378	7.23358e-14	0.203908	0.689447	3.4757e-05	0.999891	1.39526e-12	0.84432
ZNF782	0.364901	288.064	-136.032	0.229574	-1.88609	0.00811932	0.232931	-0.00813378	0.0686929	-0.046837	0.995552	0.022966	0.426357	0.0533332	0.224605	0.0368609	0.323752	0.245927	0.023259	0.0935372	1.61453	1	1	1	1	1	0.569361	0.619958	0.878786	0.759728	0.203857	0.999993	0.999794	0.999891	0.999993	0.84432
TRBV27	0.837347	552.938	-268.469	0.516641	-0.985432	0.00332652	-0.0442555	-0.0106341	0.06608	-0.0273946	0.00713895	0.0062871	0.301595	0.00677269	0.00696425	0.0215719	0.0275096	1.19702	2.46533	90.0308	1.6127	1	1	1	1	1	0.868267	0.273919	0.116383	2.34481e-21	0.204113	0.999993	0.999794	0.999891	5.17003e-20	0.844902
TMEM50B	0.0818439	1510.33	-747.164	2.97475	1.6103	0.00174438	0.0569211	0.00273288	0.0730084	-0.00777419	0.0360446	0.00485865	0.029909	0.0108588	0.0176037	0.00612489	0.44044	2.99629	0.06334	17.2004	1.61107	1	1	1	1	1	0.50691	0.0834553	0.801293	3.36364e-05	0.204342	0.999993	0.999794	0.999891	0.000517061	0.845184
EIF2A	0.0848362	1411.71	-697.853	2.52912	1.13666	0.00180194	-0.0125157	0.00491878	0.102806	-0.0103353	0.330844	0.00588484	0.126274	0.0182602	0.0753767	0.00814323	0.796432	1.0235	0.0725609	1.86023	1.61083	1	1	1	1	1	0.372162	0.311689	0.787644	0.172598	0.204375	0.999993	0.999794	0.999891	0.999993	0.845184
TMEM41A	0.0789595	814.132	-399.066	1.21797	0.363781	0.00451629	0.0171304	-0.00123161	0.00874713	-0.017754	0.536933	0.0096622	0.209235	0.0297546	0.122523	0.0139872	0.32421	0.665704	0.00171331	0.0050968	1.61113	1	1	1	1	1	0.569088	0.414553	0.966983	0.943086	0.204333	0.999993	0.999794	0.999891	0.999993	0.845184
RPS13	0.135287	3532.89	-1758.44	7.52755	4.79988	-0.00394569	-0.0184186	0.00398966	0.113359	-0.0080894	0.384574	0.00479844	0.137603	0.0215816	0.0878887	0.00637685	7.30017	0.514563	0.0341746	1.66359	1.60924	1	1	1	1	1	0.0068948	0.47317	0.853336	0.19712	0.204599	0.212975	0.999794	0.999891	0.999993	0.845845
SLC9A7	0.500243	667.817	-325.909	0.702111	-0.580325	0.00904252	0.0204158	-0.0227815	0.0771333	-0.0260387	0.80464	0.0147545	0.305246	0.0448095	0.184663	0.0205473	0.187453	0.719357	0.258478	0.174472	1.60594	1	1	1	1	1	0.665045	0.396355	0.611168	0.676168	0.205064	0.999993	0.999794	0.999891	0.999993	0.846431
ALG13	0.0872536	1335.99	-659.995	2.33621	1.11071	5.32836e-05	-0.0288965	-0.00106839	0.0896514	-0.0108717	0.323889	0.0061187	0.126326	0.0178611	0.0737604	0.00857603	1.66483	1.5263	0.00357802	1.4773	1.60701	1	1	1	1	1	0.196953	0.216669	0.952302	0.224198	0.204912	0.999993	0.999794	0.999891	0.999993	0.846431
HMGCR	0.089076	1196.06	-590.03	2.31469	1.10928	0.00735459	0.0834107	0.00381358	0.0568005	-0.0106363	0.247443	0.00589768	0.110032	0.0133672	0.0556472	0.00839277	0.246483	0.0532734	0.0813925	1.04188	1.6061	1	1	1	1	1	0.619562	0.817462	0.775419	0.307385	0.205041	0.999993	0.999794	0.999891	0.999993	0.846431
UBIAD1	0.0722007	895.391	-439.695	1.55855	0.294949	0.00256214	0.116419	-0.00655705	0.0921911	-0.0143104	0.350302	0.00791649	0.146687	0.0190397	0.0791235	0.0112924	0.635328	0.0135222	0.118603	1.35759	1.60595	1	1	1	1	1	0.425408	0.907427	0.730555	0.243956	0.205062	0.999993	0.999794	0.999891	0.999993	0.846431
YTHDF1	0.0417715	1621.38	-802.691	3.16223	1.69625	0.00450041	-0.0455845	0.00728294	0.0836072	-0.00785135	0.277555	0.00444367	0.104335	0.0153347	0.0631179	0.00619466	0.02108	1.74953	0.225559	1.75462	1.6064	1	1	1	1	1	0.884561	0.185936	0.634836	0.185297	0.204999	0.999993	0.999794	0.999891	0.999993	0.846431
PSMC6	0.057499	1531.33	-757.666	3.17253	1.75793	0.00228665	0.0751304	-0.00982057	0.0870825	-0.00870449	0.246784	0.00504654	0.0998854	0.0138238	0.0580026	0.00687416	0.586188	0.00326415	0.504681	2.25407	1.60342	1	1	1	1	1	0.443897	0.954439	0.477451	0.133264	0.205419	0.999993	0.999794	0.999891	0.999993	0.846947
IL13RA1	0.502549	2231.43	-1107.72	4.01317	2.06981	0.00857719	0.0607836	-0.0105599	0.177822	-0.0152049	0.553107	0.00874691	0.208856	0.030796	0.126045	0.012007	0.00684461	0.175687	0.117579	1.99031	1.6036	1	1	1	1	1	0.934065	0.675106	0.731675	0.158308	0.205393	0.999993	0.999794	0.999891	0.999993	0.846947
HLX	0.420901	1545.29	-764.645	2.6204	2.32797	0.00161908	-0.113249	0.0484099	-0.143941	0.0150354	0.42539	0.0084725	0.177703	0.0237125	0.0967376	0.0118769	2.43213	0.0407146	4.16787	2.21399	1.6026	1	1	1	1	1	0.118871	0.84009	0.0411976	0.136764	0.205535	0.866847	0.999794	0.903793	0.999993	0.846947
DBR1	0.0773726	551.698	-267.849	0.823293	-0.844113	0.00766517	0.230014	-0.00525084	0.10923	-0.0217004	0.502499	0.0119085	0.215245	0.026573	0.112067	0.0171433	0.112988	0.0456283	0.039046	0.950012	1.6023	1	1	1	1	1	0.736768	0.830853	0.843357	0.329716	0.205577	0.999993	0.999794	0.999891	0.999993	0.846947
TNFRSF14	0.0782017	2234.17	-1109.09	4.54996	2.93971	-0.0105063	-0.0689091	0.00194574	0.0690379	0.00719058	0.266676	0.00421579	0.100264	0.0149763	0.060959	0.0056796	5.36497	0.00365645	0.0168796	1.28262	1.60285	1	1	1	1	1	0.0205451	0.951782	0.896629	0.257412	0.2055	0.388844	0.999794	0.999891	0.999993	0.846947
RUNX1	0.249174	1452.85	-718.423	2.2467	1.67733	-0.00541518	-0.11476	0.0240017	-0.0251506	-0.0142028	0.53845	0.00818963	0.198509	0.0298289	0.122696	0.011218	5.43762	1.82487	0.647451	0.042018	1.60294	1	1	1	1	1	0.0197075	0.176735	0.421026	0.837585	0.205487	0.382126	0.999794	0.999891	0.999993	0.846947
GTF2H1	0.0598566	1451.48	-717.74	2.88722	1.37117	0.00501107	0.0405288	-0.00460619	0.108298	-0.00924694	0.305472	0.00530081	0.118035	0.0171111	0.0706942	0.00730726	0.000262593	0.205457	0.0724645	2.34677	1.60135	1	1	1	1	1	0.987071	0.650351	0.787782	0.125543	0.205712	0.999993	0.999794	0.999891	0.999993	0.847059
FBXL13	1.23672	270.579	-127.289	0.188814	-2.31157	0.0381299	0.668091	0.0773777	-0.0820364	-0.0488825	1.10197	0.0277057	0.524218	0.0566412	0.238467	0.0386305	0.446972	0.236986	1.86623	0.118347	1.6012	1	1	1	1	1	0.503777	0.626391	0.171907	0.730834	0.205734	0.999993	0.999794	0.999891	0.999993	0.847059
CLTCL1	0.67246	959.684	-471.842	1.20157	1.532	-0.00446816	0.00838459	0.00961394	-0.209833	0.0230437	0.673741	0.0134172	0.27779	0.0377435	0.15288	0.0182178	0.807975	0.988465	0.0648811	1.88384	1.59998	1	1	1	1	1	0.36872	0.320118	0.798941	0.169898	0.205906	0.999993	0.999794	0.999891	0.999993	0.847501
MRE11	0.0965583	1105.12	-544.558	1.73157	0.572619	0.00339849	0.0195347	-0.0311371	0.113006	-0.0140564	0.528015	0.00798834	0.194315	0.0295713	0.120784	0.0111334	0.480011	0.376714	1.1087	0.87535	1.59403	1	1	1	1	1	0.488417	0.539367	0.292365	0.349478	0.206751	0.999993	0.999794	0.999891	0.999993	0.847587
IPCEF1	0.135593	768.13	-376.065	1.13188	0.149846	-0.00139253	0.19235	0.0134667	0.0140927	-0.0185263	0.442973	0.0103226	0.186284	0.0239226	0.0997541	0.0146635	2.13066	0.0583958	0.316888	0.0199586	1.59627	1	1	1	1	1	0.144379	0.80905	0.573484	0.887653	0.206433	0.934763	0.999794	0.999891	0.999993	0.847587
TLE4	0.174194	1420.25	-702.124	2.5952	1.67308	0.00152988	0.052872	0.0176675	-0.00525241	-0.0120244	0.462538	0.00697178	0.17146	0.0257007	0.105339	0.00951996	1.084	0.124021	0.472564	0.00248622	1.59535	1	1	1	1	1	0.297805	0.724713	0.49181	0.960232	0.206563	0.999993	0.999794	0.999891	0.999993	0.847587
BCCIP	0.0542543	1742.14	-863.072	3.41848	1.75418	0.00470376	0.0129075	-0.000881781	0.112186	-0.00777527	0.308427	0.0044901	0.11329	0.0171975	0.0703525	0.00616036	0.0338354	0.329227	0.00262899	2.54286	1.59301	1	1	1	1	1	0.854057	0.566115	0.959107	0.110794	0.206897	0.999993	0.999794	0.999891	0.999993	0.847587
POR	0.222161	2341.75	-1162.88	4.90703	3.57404	0.00340931	0.121319	0.0311457	-0.0513817	-0.00993182	0.320965	0.00585239	0.124097	0.0174251	0.0711681	0.00786901	0.191142	0.116465	3.19481	0.52125	1.59301	1	1	1	1	1	0.661968	0.7329	0.0738724	0.470309	0.206897	0.999993	0.999794	0.999891	0.999993	0.847587
MPST	0.203166	1853.66	-918.828	4.03629	3.06852	-0.00717634	-0.10682	0.0124028	-0.0413489	0.010113	0.263252	0.00578869	0.111565	0.0146164	0.0599368	0.00800846	0.221354	0.0293989	0.720044	0.475927	1.59463	1	1	1	1	1	0.63801	0.863861	0.39613	0.490273	0.206666	0.999993	0.999794	0.999891	0.999993	0.847587
MAU2	0.0685005	1482.76	-733.38	3.13667	1.94759	0.00522585	0.0795109	0.00785891	0.0203503	-0.00849764	0.119738	0.0043663	0.0965987	0.00771991	0.0223692	0.00672966	0.235678	0.00959053	1.03634	0.827639	1.59445	1	1	1	1	1	0.627345	0.921987	0.308675	0.362956	0.206692	0.999993	0.999794	0.999891	0.999993	0.847587
NASP	0.0593551	1434.02	-709.01	2.68386	1.62492	0.00274974	0.0594498	-0.00428633	0.0332319	-0.00603883	0.00600242	0.003627	0.126263	0.00519058	0.00571446	0.00477527	0.0201042	6.58638e-05	0.681927	33.8191	1.59922	1	1	1	1	1	0.887246	0.993525	0.408924	6.04825e-09	0.206014	0.999993	0.999794	0.999891	1.02875e-07	0.847587
PIWIL4	0.508487	1389.83	-686.915	2.24043	2.74404	-0.00824467	0.0302805	0.0179871	-0.234807	0.0171333	0.510069	0.00972239	0.207582	0.0285433	0.115919	0.0135629	0.0084947	1.28541	0.397114	4.10313	1.59578	1	1	1	1	1	0.926566	0.256895	0.528584	0.042804	0.206502	0.999993	0.999794	0.999891	0.518476	0.847587
CD164	0.0991954	3321.45	-1652.73	6.76741	4.78072	0.0076183	-0.0479746	-0.000465273	0.0110941	-0.00700394	0.446734	0.00418306	0.154654	0.0250823	0.102067	0.00554489	1.74949	0.562515	0.000344099	0.0118145	1.59551	1	1	1	1	1	0.185941	0.453249	0.9852	0.913445	0.206541	0.999993	0.999794	0.999891	0.999993	0.847587
MAP2K5	0.0561046	749.201	-366.6	1.19465	0.0528683	0.000719672	0.0412729	-0.000623382	0.0669944	-0.0168796	0.375863	0.00905736	0.164299	0.020149	0.0845978	0.0133713	1.13629	0.914734	0.000957195	0.627132	1.59359	1	1	1	1	1	0.286438	0.338861	0.975319	0.428409	0.206814	0.999993	0.999794	0.999891	0.999993	0.847587
ITPRID2	0.134852	2032.06	-1008.03	3.84245	2.44862	-0.00281161	0.0326832	-0.00346059	0.0715709	-0.00901402	0.299622	0.00542946	0.112023	0.0162823	0.0667767	0.00713794	4.65546	0.242014	0.045172	1.14874	1.59475	1	1	1	1	1	0.0309549	0.622755	0.831688	0.283812	0.206649	0.47865	0.999794	0.999891	0.999993	0.847587
KAT6B	0.389839	1364.76	-674.381	1.88854	1.33147	-0.00165232	-0.0941545	0.0212423	-0.021613	-0.017817	0.839042	0.0104906	0.296172	0.0469746	0.191791	0.0140993	2.70984	0.810126	0.204492	0.0126991	1.59688	1	1	1	1	1	0.0997312	0.368083	0.65112	0.910276	0.206346	0.811624	0.999794	0.999891	0.999993	0.847587
TTTY14	3.23576	445.712	-214.856	0.313658	0.0167104	-0.0418416	-0.66391	0.0254172	-0.179749	0.0535723	1.09998	0.030844	0.524844	0.0657477	0.255245	0.0424455	0.403639	0.254628	0.149449	0.495927	1.593	1	1	1	1	1	0.525216	0.613835	0.699062	0.481295	0.206897	0.999993	0.999794	0.999891	0.999993	0.847587
NBPF9	0.229676	743.281	-363.641	0.917368	-0.19465	0.000684964	0.0677615	-0.018877	0.0800408	-0.0214123	0.550955	0.0117847	0.221211	0.0302622	0.1254	0.0169571	1.32126	0.494828	0.389104	0.407404	1.59448	1	1	1	1	1	0.250366	0.481781	0.532771	0.52329	0.206687	0.999993	0.999794	0.999891	0.999993	0.847587
KCNK5	0.813984	385.72	-184.86	0.346391	0.313566	-0.00815453	-0.146075	0.016562	-0.28214	0.0375327	0.779493	0.0220872	0.399356	0.0449649	0.179357	0.0297581	0.737205	0.665958	0.135668	2.47452	1.59077	1	1	1	1	1	0.390558	0.414464	0.712626	0.115705	0.207216	0.999993	0.999794	0.999891	0.999993	0.848626
SLC25A12	0.0568969	615.008	-299.504	0.97338	-0.335726	0.00259965	0.142858	-0.00325431	0.0716329	-0.019606	0.438946	0.0106365	0.191104	0.0235067	0.0985703	0.0155473	0.737385	0.0567682	0.019166	0.528121	1.59027	1	1	1	1	1	0.3905	0.811679	0.889892	0.467398	0.207287	0.999993	0.999794	0.999891	0.999993	0.848652
MATK	0.440288	1306.09	-645.047	1.92445	0.675251	0.00208471	0.195493	-0.00385719	0.102664	-0.0131488	0.117446	0.00391174	0.204822	0.00409502	0.00420202	0.0104591	0.00274739	0.165403	0.887217	596.92	1.58046	1	1	1	1	1	0.958198	0.68423	0.346233	7.83023e-132	0.208694	0.999993	0.999794	0.999891	3.94433e-130	0.850027
BAZ1B	0.164126	1372.36	-678.18	2.2413	1.48884	-0.0034333	-0.017371	0.0204241	-0.00696228	-0.0127882	0.485697	0.00738646	0.178549	0.0270741	0.11094	0.0101805	4.03484	0.654986	0.569083	0.00393842	1.5779	1	1	1	1	1	0.0445699	0.418336	0.450623	0.94996	0.209063	0.575106	0.999794	0.999891	0.999993	0.850027
PRKD2	0.106472	2092.21	-1038.11	4.22707	2.59779	0.00312437	0.136935	-0.000695039	0.0655203	-0.00775342	0.328947	0.0045538	0.120619	0.0184553	0.0751516	0.00616992	0.0863627	0.393337	0.00141833	0.760108	1.57917	1	1	1	1	1	0.768853	0.530551	0.969958	0.383295	0.208881	0.999993	0.999794	0.999891	0.999993	0.850027
NUFIP2	0.31245	2094.6	-1039.3	3.5059	2.50449	-0.00554041	-0.0799174	0.0150269	0.030928	-0.00955697	0.00651852	0.00437266	0.163586	0.0060661	0.00649689	0.00759175	4.28399	1.00672	6.13646	22.6618	1.58473	1	1	1	1	1	0.038473	0.315691	0.0132422	1.93173e-06	0.20808	0.532643	0.999794	0.364356	3.11192e-05	0.850027
CCNC	0.114708	1028.58	-506.292	1.7758	0.29299	0.0126509	0.101279	-0.00679678	0.114554	-0.0134335	0.414021	0.00768342	0.162562	0.0228496	0.0941373	0.010688	1.14099	0.0371594	0.0884808	1.48081	1.57975	1	1	1	1	1	0.285443	0.847141	0.766117	0.223648	0.208797	0.999993	0.999794	0.999891	0.999993	0.850027
EHBP1	0.158091	493.171	-238.585	0.571216	-0.648844	0.00313862	0.143185	0.0118048	0.00472816	-0.0273253	0.592438	0.0144978	0.261941	0.0319221	0.133701	0.0217525	0.711647	0.257353	0.136753	0.00125059	1.57801	1	1	1	1	1	0.398898	0.611945	0.711531	0.97179	0.209047	0.999993	0.999794	0.999891	0.999993	0.850027
ASH1L	0.703275	1954.02	-969.012	3.04868	2.62374	-0.00760872	-0.0141331	0.0436153	-0.0644724	-0.0207657	1.00231	0.0128051	0.355	0.0561418	0.228877	0.0164966	6.2565	0.336923	0.60354	0.0793494	1.58454	1	1	1	1	1	0.0123739	0.561611	0.43723	0.778181	0.208108	0.300112	0.999794	0.999891	0.999993	0.850027
SENP5	0.191279	1519.13	-751.564	2.4972	1.66323	-0.00156304	-0.0716366	0.0240746	-0.000369133	-0.0125448	0.505357	0.00733949	0.183738	0.0281074	0.115323	0.00997726	2.85104	1.22123	0.733628	1.02456e-05	1.58091	1	1	1	1	1	0.0913149	0.269119	0.39171	0.997446	0.208629	0.78725	0.999794	0.999891	0.999993	0.850027
CALU	0.0813875	1624.24	-804.119	3.25022	1.86287	0.00933504	0.03263	0.00509591	0.0535636	-0.0085995	0.30417	0.00498191	0.115352	0.01694	0.0693837	0.00684223	1.9575	0.222111	0.0904937	0.595969	1.57961	1	1	1	1	1	0.161781	0.637436	0.763551	0.44012	0.208816	0.963989	0.999794	0.999891	0.999993	0.850027
CD63	0.281346	3713.22	-1848.61	8.75626	6.74265	-0.00588191	-0.0466106	0.0384815	-0.132215	0.0109721	0.364145	0.00630082	0.14292	0.0202748	0.082731	0.00872731	0.00122121	0.203744	3.60241	2.55401	1.58058	1	1	1	1	1	0.972123	0.651716	0.0576959	0.110015	0.208677	0.999993	0.999794	0.999891	0.999993	0.850027
KDELR2	0.0974815	1892.31	-938.156	3.85262	2.24807	0.00845497	-0.0217572	0.00513668	0.0713846	-0.00794429	0.306106	0.00460241	0.114033	0.0170592	0.0697432	0.00631168	1.7916	0.915783	0.0906665	1.04763	1.58424	1	1	1	1	1	0.180732	0.338585	0.763331	0.306055	0.208151	0.997069	0.999794	0.999891	0.999993	0.850027
CNPY3	0.117997	2993.52	-1488.76	6.5102	4.52504	-0.00676957	-0.11498	0.018544	0.0145133	0.00740827	0.232821	0.00430082	0.0926262	0.013062	0.053147	0.00589404	0.921955	0.394885	2.0155	0.0745722	1.57982	1	1	1	1	1	0.336962	0.529743	0.1557	0.784792	0.208787	0.999993	0.999794	0.999891	0.999993	0.850027
RETREG3	0.236048	1905.1	-944.551	3.6707	2.40725	0.00613692	0.0402311	0.00374266	0.0313151	-0.0115838	0.53373	0.00673015	0.192156	0.0298413	0.121767	0.00921073	0.00013888	0.127136	0.0157299	0.0661374	1.58165	1	1	1	1	1	0.990597	0.72142	0.900192	0.797046	0.208523	0.999993	0.999794	0.999891	0.999993	0.850027
DCUN1D2	0.0578562	1196.87	-590.435	2.25883	1.13208	-0.00133973	0.0902205	-0.00797175	0.0697328	-0.0108325	0.303478	0.00612932	0.121662	0.0168523	0.0691574	0.00861919	2.53273	0.00247278	0.223762	1.01671	1.57953	1	1	1	1	1	0.111507	0.96034	0.636188	0.313301	0.208828	0.846657	0.999794	0.999891	0.999993	0.850027
C4orf33	0.143535	1079.77	-531.887	1.89193	1.10071	-0.00651023	-0.153521	0.0187222	-0.0114319	0.0134552	0.405669	0.00783763	0.165246	0.0226473	0.0922046	0.0107127	0.017657	0.0524178	0.68341	0.0153721	1.57754	1	1	1	1	1	0.894289	0.818908	0.408415	0.901328	0.209116	0.999993	0.999794	0.999891	0.999993	0.850027
CWF19L2	0.383839	662.293	-323.146	0.744831	-0.508943	0.000186741	0.0510129	-0.000236771	0.0617064	-0.0253301	0.700303	0.0139153	0.275171	0.0382511	0.159043	0.020125	1.42638	0.558498	3.83149e-05	0.150532	1.58418	1	1	1	1	1	0.232357	0.454866	0.995061	0.698027	0.20816	0.999993	0.999794	0.999891	0.999993	0.850027
HIPK1	0.38962	2061.94	-1022.97	3.76068	3.02032	-0.00430978	-0.038774	0.0233035	-0.0540071	-0.0095871	0.00647742	0.00465362	0.00644475	0.00614035	0.00665896	0.0076289	2.94759	36.4146	14.4031	65.7792	1.57925	1	1	1	1	1	0.0860058	1.59505e-09	0.00014756	5.04373e-16	0.208869	0.768584	4.62175e-08	0.00576894	1.01627e-14	0.850027
GOLGA2	0.124273	660.842	-322.421	0.861793	0.50636	0.000105058	0.0538409	0.0126784	-0.112813	-0.0175764	0.00644276	0.00558785	0.218745	0.0138495	0.00635984	0.013982	0.288809	0.279456	0.838025	314.648	1.58023	1	1	1	1	1	0.590985	0.597058	0.359962	2.12166e-70	0.208728	0.999993	0.999794	0.999891	7.53045e-69	0.850027
RNF182	3.70341	443.735	-213.868	0.306118	0.138771	-0.0122551	-0.551712	0.119064	-0.397796	-0.00428982	0.00344805	0.00337514	0.00344832	0.00342364	0.00343813	0.0034105	13.3309	25598.5	1209.45	13386.8	1.58213	1	1	1	1	1	0.000261062	0	5.38274e-265	0	0.208454	0.0218078	0	1.76244e-261	0	0.850027
CXorf38	0.0735949	1378.16	-681.08	2.7381	1.46728	0.00732608	0.0970673	-0.0137333	0.0729033	-0.00954244	0.301833	0.00548754	0.119195	0.0166716	0.0685435	0.00758079	0.374412	0.00982462	0.678565	1.13126	1.58449	1	1	1	1	1	0.540609	0.921044	0.410081	0.287507	0.208115	0.999993	0.999794	0.999891	0.999993	0.850027
FANCM	0.179871	443.781	-213.891	0.506379	-1.24019	0.0112217	0.163873	-0.0168976	0.101024	-0.0288659	0.669585	0.0151565	0.288783	0.0359543	0.150801	0.0229798	0.0158513	0.249588	0.220875	0.448784	1.5779	1	1	1	1	1	0.89981	0.617365	0.638374	0.502913	0.209064	0.999993	0.999794	0.999891	0.999993	0.850027
KIAA1671	1.15496	109.337	-46.6685	0.0551457	-4.25551	0.00954801	0.586097	0.0751538	0.0983677	-0.125464	2.24096	0.0474839	0.853624	0.106441	0.475731	0.0998599	0.205868	0.0202625	0.498518	0.0427546	1.57854	1	1	1	1	1	0.650025	0.886807	0.480152	0.836188	0.208971	0.999993	0.999794	0.999891	0.999993	0.850027
TRAV29DV5	0.731663	223.4	-103.7	0.169012	-2.9478	0.0161744	0.320079	-0.0332537	0.197865	-0.0583291	1.31439	0.0277236	0.543188	0.0690931	0.293967	0.0464262	0.0469367	0.1892	0.231639	0.453044	1.5785	1	1	1	1	1	0.828482	0.663583	0.630312	0.500893	0.208977	0.999993	0.999794	0.999891	0.999993	0.850027
DHX36	0.160934	1024.82	-504.411	1.51086	0.557757	0.00189365	0.0274944	-0.012243	0.0554107	-0.016351	0.606106	0.00932607	0.22452	0.0337293	0.13818	0.0130229	0.99725	0.333052	0.131752	0.160805	1.57641	1	1	1	1	1	0.317977	0.563868	0.716622	0.688417	0.209279	0.999993	0.999794	0.999891	0.999993	0.850425
POU2AF1	0.608903	1062.84	-523.42	1.38701	-0.00350388	0.0163545	0.134295	0.0317151	0.0584442	-0.0210501	0.703512	0.0124111	0.267938	0.039749	0.16192	0.0167691	0.329586	0.0690608	0.636618	0.130281	1.57576	1	1	1	1	1	0.565903	0.792709	0.424938	0.718141	0.209372	0.999993	0.999794	0.999891	0.999993	0.850543
MSL3	0.155042	1900.19	-942.094	3.81269	2.49192	0.00152321	0.14024	0.00333986	0.0293943	-0.00945844	0.310228	0.00549602	0.120912	0.0172294	0.070595	0.00754278	0.873339	0.308497	0.0375766	0.173372	1.57245	1	1	1	1	1	0.350033	0.578604	0.846296	0.677132	0.209852	0.999993	0.999794	0.999891	0.999993	0.851122
KRR1	0.108726	837.357	-410.679	1.1967	0.40903	0.00233085	0.0755689	0.00340319	-0.00248321	-0.0175218	0.502059	0.00979867	0.198354	0.0277484	0.114623	0.0139767	0.818679	0.239946	0.0150417	0.000469339	1.57163	1	1	1	1	1	0.365567	0.624245	0.902389	0.982716	0.20997	0.999993	0.999794	0.999891	0.999993	0.851122
MMAA	0.13341	362.705	-173.353	0.409572	-1.72959	0.00318428	0.292717	-0.00475699	0.124843	-0.0340015	0.766722	0.0181992	0.319969	0.040241	0.170602	0.0271178	0.826559	0.000812697	0.0139742	0.535499	1.57213	1	1	1	1	1	0.363269	0.977257	0.905899	0.464304	0.209899	0.999993	0.999794	0.999891	0.999993	0.851122
RNASE2	0.530093	3061.68	-1522.84	6.36344	5.55869	0.00426779	-0.0620128	0.0372133	-0.203075	0.016272	0.560988	0.00948796	0.218879	0.0311491	0.127498	0.0129793	4.24583	0.231633	1.42727	2.5369	1.57173	1	1	1	1	1	0.0393468	0.630315	0.232211	0.111213	0.209955	0.537532	0.999794	0.999891	0.999993	0.851122
RNF41	0.0652214	1364	-674.002	2.85463	1.8062	0.00173649	0.00308547	-0.00110879	0.0258014	-0.00666051	0.0133279	0.00425324	0.0133477	0.00653769	0.00947356	0.00531091	0.199346	0.0189136	0.0287641	7.41756	1.57281	1	1	1	1	1	0.655249	0.890614	0.865325	0.00645903	0.209799	0.999993	0.999794	0.999891	0.0882105	0.851122
RPL14	0.138756	3100.32	-1542.16	6.1667	3.73624	-0.00537417	0.000392289	-0.00183987	0.145249	-0.00818759	0.395334	0.00489136	0.141109	0.0221889	0.0903498	0.00652989	9.27579	0.30854	0.00687545	2.58447	1.57217	1	1	1	1	1	0.00232202	0.578578	0.933916	0.107916	0.209892	0.110587	0.999794	0.999891	0.999993	0.851122
PARG	0.119487	434.72	-209.36	0.532299	-1.18262	0.00858567	0.140259	0.00132407	0.0779574	-0.0284059	0.646711	0.0149771	0.279885	0.0342752	0.144808	0.0226428	0.1226	0.348209	0.0014923	0.289822	1.57383	1	1	1	1	1	0.726232	0.555129	0.969185	0.590335	0.209652	0.999993	0.999794	0.999891	0.999993	0.851122
ARF5	0.130538	2543.01	-1263.5	5.6252	3.918	-0.00705094	-0.0384015	0.00638102	0.0166862	0.0079355	0.25937	0.00462097	0.102328	0.0145485	0.0591868	0.00635043	0.803763	0.160818	0.192374	0.0794811	1.5615	1	1	1	1	1	0.369971	0.688404	0.660948	0.778002	0.211445	0.999993	0.999794	0.999891	0.999993	0.8512
TTC22	0.196771	345.67	-164.835	0.368239	-1.71754	0.0151677	0.226216	0.0186288	0.0606709	-0.0345725	0.804818	0.0183181	0.348198	0.0419084	0.178573	0.02768	1.9333e-05	0.143927	0.197592	0.115433	1.56002	1	1	1	1	1	0.996492	0.704408	0.656672	0.734041	0.211663	0.999993	0.999794	0.999891	0.999993	0.8512
ATP2C1	0.103243	1184.8	-584.401	2.06355	1.1926	0.00208505	0.0251513	0.00745799	0.0167768	-0.0117603	0.31015	0.00663035	0.128354	0.0170609	0.0706142	0.00942503	0.641058	0.710473	0.191091	0.0564462	1.55695	1	1	1	1	1	0.423328	0.399287	0.66201	0.812204	0.212113	0.999993	0.999794	0.999891	0.999993	0.8512
EPN1	0.10578	1526.46	-755.228	3.2974	2.11266	0.00561459	-0.0675832	-0.00668337	0.0376609	-0.00910638	0.275978	0.00524025	0.109616	0.0151745	0.0626552	0.00727834	0.0594301	2.94921	0.193982	0.3613	1.5654	1	1	1	1	1	0.807399	0.0859198	0.659623	0.547785	0.210876	0.999993	0.999794	0.999891	0.999993	0.8512
IL4R	0.192122	2330.34	-1157.17	4.89462	3.76073	0.0100273	0.165642	0.0166688	-0.0849751	-0.00997794	0.375966	0.00635386	0.141712	0.0212642	0.0877128	0.00797266	0.93025	0.38781	0.614484	0.93855	1.5663	1	1	1	1	1	0.334798	0.533453	0.433105	0.332651	0.210745	0.999993	0.999794	0.999891	0.999993	0.8512
ANKRD10	0.0220859	1615.97	-799.984	3.17085	1.80373	0.00061799	0.00656122	0.00195105	0.0730554	-0.00726166	0.253166	0.00418115	0.0953236	0.0140771	0.0577262	0.00579697	1.20321	0.511493	0.0192091	1.60162	1.56917	1	1	1	1	1	0.27268	0.474493	0.889769	0.205674	0.210328	0.999993	0.999794	0.999891	0.999993	0.8512
CRNKL1	0.0626061	852.555	-418.277	1.56859	0.40847	0.00794724	0.128728	0.00249816	0.0498229	-0.0135663	0.31483	0.00759986	0.139627	0.0168576	0.0706778	0.0108453	0.0533411	3.26306e-05	0.0219608	0.496927	1.56473	1	1	1	1	1	0.817348	0.995442	0.882192	0.480854	0.210974	0.999993	0.999794	0.999891	0.999993	0.8512
TRIM37	0.0883104	662.259	-323.13	0.968601	-0.386868	0.00737241	0.0967686	0.00643591	0.0706132	-0.0190078	0.441888	0.0103933	0.192224	0.0234509	0.0989555	0.0151972	0.0432096	0.35667	0.0753185	0.509204	1.56437	1	1	1	1	1	0.835331	0.550361	0.783745	0.475484	0.211027	0.999993	0.999794	0.999891	0.999993	0.8512
CBL	0.208063	1618.46	-801.23	2.71386	2.13795	-0.00193125	0.040817	0.0265845	-0.0598784	-0.0120742	0.467101	0.00719024	0.172496	0.0260177	0.106642	0.00967637	3.22317	0.176655	1.04405	0.315272	1.55702	1	1	1	1	1	0.0726029	0.674264	0.306882	0.574463	0.212102	0.71397	0.999794	0.999891	0.999993	0.8512
TDP2	0.299588	1564.43	-774.215	2.85311	1.39767	0.00517874	0.34502	-0.00859462	0.0886304	-0.0134725	0.441866	0.00777013	0.17477	0.0247662	0.100903	0.0107586	0.123239	2.35693	0.12043	0.771538	1.56813	1	1	1	1	1	0.725548	0.124728	0.728568	0.379742	0.210479	0.999993	0.999794	0.999891	0.999993	0.8512
HECA	0.263735	1122.45	-553.224	1.67343	0.698035	-0.00875024	0.0908585	0.00302906	0.0637311	-0.0161839	0.480062	0.00935814	0.18617	0.0263152	0.109245	0.0129255	7.23289	0.0906966	0.0132496	0.340327	1.56774	1	1	1	1	1	0.007158	0.763293	0.90836	0.559641	0.210536	0.218019	0.999794	0.999891	0.999993	0.8512
RAB3GAP1	0.0619588	1149.51	-566.755	2.08135	1.0892	0.0024306	0.00632709	-0.00292009	0.0451292	-0.0114336	0.316782	0.0064057	0.128729	0.0174483	0.0721051	0.00912264	0.503882	0.939999	0.0280084	0.391727	1.57081	1	1	1	1	1	0.477799	0.332278	0.867089	0.531393	0.210089	0.999993	0.999794	0.999891	0.999993	0.8512
CISD1	0.162981	801.178	-392.589	1.26548	0.0318279	0.00861362	0.103722	-0.0041813	0.075399	-0.0168168	0.386263	0.0092586	0.172336	0.0209322	0.0871497	0.0134693	0.00832238	0.220704	0.039902	0.748512	1.55883	1	1	1	1	1	0.927312	0.638504	0.841672	0.386948	0.211836	0.999993	0.999794	0.999891	0.999993	0.8512
SYNGR3	0.367966	167.444	-75.7219	0.122501	-3.19016	0.044855	0.307415	0.0264659	0.0566575	-0.0606798	1.49518	0.0291194	0.655926	0.075716	0.328882	0.0485582	0.971772	0.475646	0.122179	0.0296781	1.56158	1	1	1	1	1	0.324239	0.490401	0.726683	0.863223	0.211434	0.999993	0.999794	0.999891	0.999993	0.8512
KCNC3	1.35933	161.128	-72.5639	0.0775308	-3.37115	0.00998146	0.185337	-0.0595207	0.160309	-0.0946065	2.05007	0.0391799	0.791441	0.111996	0.467796	0.0756517	0.216932	0.436099	0.282443	0.117437	1.56389	1	1	1	1	1	0.641387	0.509011	0.595104	0.731832	0.211097	0.999993	0.999794	0.999891	0.999993	0.8512
IER3	0.797634	1279.91	-631.953	1.68406	1.81378	-0.027069	-0.292209	0.0736704	-0.184518	0.0231684	0.857827	0.0137462	0.324586	0.0482741	0.196579	0.0185325	2.41531	0.0975333	2.32893	0.881056	1.56287	1	1	1	1	1	0.120154	0.75481	0.126989	0.347913	0.211246	0.872027	0.999794	0.999891	0.999993	0.8512
THBS1	0.997834	2254.94	-1119.47	3.59135	3.51548	0.0108457	-0.147608	-0.000593694	-0.0826356	-0.0210476	0.947293	0.0123378	0.343289	0.053006	0.216326	0.0168603	0.00270952	1.16765	0.000125451	0.145921	1.55838	1	1	1	1	1	0.958486	0.279885	0.991063	0.702464	0.211903	0.999993	0.999794	0.999891	0.999993	0.8512
PARN	0.0345398	905.445	-444.722	1.66344	0.395516	0.00773862	0.0453402	0.00327363	0.075136	-0.012715	0.324611	0.00707105	0.137001	0.017487	0.0730878	0.0101864	0.095809	0.56399	0.0350453	1.05683	1.55809	1	1	1	1	1	0.756918	0.452657	0.851501	0.303938	0.211946	0.999993	0.999794	0.999891	0.999993	0.8512
PHLDB2	0.627926	235.497	-109.748	0.165512	-2.02285	0.00292115	0.283802	0.0723665	-0.0634709	-0.0567559	1.15406	0.0281108	0.493543	0.0589498	0.254037	0.0454734	0.733719	0.160004	1.50699	0.0624248	1.55778	1	1	1	1	1	0.39168	0.689153	0.219599	0.802704	0.21199	0.999993	0.999794	0.999891	0.999993	0.8512
ABHD10	0.103291	744.298	-364.149	1.19983	-0.247573	0.00504251	0.141084	-0.00703865	0.112559	-0.0168493	0.394277	0.00938666	0.170153	0.0209892	0.0882136	0.0135091	0.219049	0.0137426	0.112457	1.62812	1.55564	1	1	1	1	1	0.639766	0.906679	0.737364	0.201963	0.212304	0.999993	0.999794	0.999891	0.999993	0.8512
ZNF117	0.406666	509.054	-246.527	0.56151	-1.82665	0.0164611	0.50458	-0.0212555	0.200978	-0.027467	0.673662	0.0159321	0.284643	0.0355337	0.14939	0.0220186	0.0330951	1.59516	0.357819	1.8099	1.55611	1	1	1	1	1	0.855645	0.206591	0.54972	0.17852	0.212235	0.999993	0.999794	0.999891	0.999993	0.8512
TTC39B	0.264176	1191.49	-587.747	1.62217	0.737074	-0.00820177	0.0381775	-0.0195028	0.0778318	-0.0147322	0.00561267	0.00490872	0.204597	0.00594098	0.00549193	0.0118091	7.47795	0.277581	10.7765	200.847	1.55632	1	1	1	1	1	0.0062459	0.598291	0.00102797	1.36485e-45	0.212204	0.202582	0.999794	0.034433	4.08114e-44	0.8512
ZSCAN12	0.152936	296.961	-140.481	0.308373	-2.22581	0.00875196	0.292757	0.00320178	0.136591	-0.0394703	0.915873	0.0208351	0.377807	0.0474144	0.202619	0.0316189	0.294992	0.0285793	0.00455997	0.454448	1.55828	1	1	1	1	1	0.587039	0.865754	0.946162	0.50023	0.211917	0.999993	0.999794	0.999891	0.999993	0.8512
SFMBT1	0.120179	535.177	-259.589	0.634709	-0.509813	0.00630458	0.159941	-0.0168132	0.0176511	-0.0263543	0.691619	0.0143221	0.283819	0.0383066	0.157558	0.0211058	0.311954	0.100936	0.192643	0.0125506	1.55919	1	1	1	1	1	0.576483	0.75071	0.660726	0.9108	0.211784	0.999993	0.999794	0.999891	0.999993	0.8512
TRIM44	0.0967575	2328.11	-1156.05	4.30811	2.58014	-0.000111069	-0.0976488	-0.00137526	0.112088	-0.0074679	0.357201	0.00442112	0.127233	0.0199923	0.081575	0.00597496	1.71286	1.99649	0.00473199	1.88802	1.56216	1	1	1	1	1	0.190615	0.157664	0.945157	0.169426	0.211349	0.999993	0.999794	0.999891	0.999993	0.8512
TUBA1A	0.351982	3024.26	-1504.13	6.54477	4.76649	-0.0128429	-0.00755092	0.0236039	-0.0197272	0.0123674	0.417879	0.0069952	0.164362	0.0234371	0.0953042	0.00988232	1.80843	0.599288	1.01428	0.0428455	1.56617	1	1	1	1	1	0.178697	0.43885	0.313879	0.836016	0.210764	0.993503	0.999794	0.999891	0.999993	0.8512
PLEKHA2	0.394352	1443.24	-713.622	2.0912	1.66925	-0.00422443	-0.0479065	0.0162984	-0.0346297	-0.016959	0.68582	0.0102074	0.249842	0.0383111	0.156702	0.0135619	4.24228	0.737296	0.180985	0.0488372	1.56371	1	1	1	1	1	0.0394293	0.390529	0.670528	0.825099	0.211122	0.537532	0.999794	0.999891	0.999993	0.8512
MSRB3	0.561992	1373.74	-678.869	2.21421	2.69816	-0.0113185	0.171891	-0.000734433	-0.216949	0.0178492	0.52815	0.0101478	0.216548	0.0298977	0.120647	0.0142872	0.100212	3.78239	0.000603434	3.23357	1.56078	1	1	1	1	1	0.751575	0.0517946	0.980402	0.0721434	0.21155	0.999993	0.825249	0.999891	0.785705	0.8512
MIGA1	0.0806929	740.496	-362.248	1.02695	0.166487	0.00597282	0.0106308	-0.00166441	0.000251703	-0.0194321	0.574705	0.0106372	0.228212	0.0318569	0.130923	0.0155352	0.166445	0.77024	0.00272968	3.69611e-06	1.56462	1	1	1	1	1	0.683291	0.380143	0.958332	0.998466	0.21099	0.999993	0.999794	0.999891	0.999993	0.8512
SF3A3	0.0330026	1754.51	-869.255	3.4905	1.92411	0.00225012	0.036766	-0.00342839	0.0960396	-0.00702211	0.303928	0.00407709	0.110034	0.0170415	0.06945	0.00563116	0.262434	0.0664775	0.0404728	1.9123	1.55503	1	1	1	1	1	0.608453	0.796536	0.840559	0.166708	0.212394	0.999993	0.999794	0.999891	0.999993	0.8512
RBM12B	0.411242	212.951	-98.4753	0.15485	-2.36957	0.0163254	0.332725	-0.0197634	0.0729189	-0.0578754	1.24426	0.0277314	0.537748	0.0671424	0.281238	0.0462111	0.044856	0.142095	0.0866426	0.067225	1.56854	1	1	1	1	1	0.832269	0.706207	0.76849	0.795421	0.21042	0.999993	0.999794	0.999891	0.999993	0.8512
ZFP36L1	0.322268	2329.51	-1156.75	4.37564	3.08392	-0.00341876	0.0664204	0.0272296	0.0119011	-0.0150949	0.436733	0.00875977	0.179132	0.0247077	0.101905	0.0120817	5.84241	0.254336	1.21456	0.013639	1.56102	1	1	1	1	1	0.0156444	0.614038	0.270431	0.90703	0.211516	0.342655	0.999794	0.999891	0.999993	0.8512
GNG2	0.145799	2252.68	-1118.34	4.59288	2.75318	0.00140746	0.13711	7.80224e-05	0.0885159	-0.0082537	0.355579	0.00485978	0.130174	0.0198129	0.0810291	0.00661794	0.644322	0.294767	1.55076e-05	1.19333	1.55544	1	1	1	1	1	0.42215	0.587182	0.996858	0.274659	0.212335	0.999993	0.999794	0.999891	0.999993	0.8512
LITAF	0.425956	3219.14	-1601.57	6.96987	5.06098	0.00685842	0.365816	0.0302741	-0.062241	-0.0141528	0.504674	0.00811956	0.19608	0.0282422	0.115251	0.0113355	0.00471552	2.00925	1.14907	0.29165	1.55884	1	1	1	1	1	0.945253	0.156343	0.283745	0.589165	0.211835	0.999993	0.999794	0.999891	0.999993	0.8512
HLA-DRB1	0.547154	3340.53	-1662.26	6.89211	4.44781	-0.0191218	-0.158669	0.0170495	0.132852	0.0169921	0.759921	0.0102709	0.275918	0.0428178	0.1742	0.013612	1.9766	0.00142078	0.158554	0.581623	1.55828	1	1	1	1	1	0.159749	0.969932	0.690491	0.445677	0.211917	0.959302	0.999794	0.999891	0.999993	0.8512
SAMD9	0.419187	1575.74	-779.872	2.61911	1.62955	-0.00149103	0.217999	0.00404903	0.0363031	-0.0157104	0.549552	0.00923619	0.211605	0.0306891	0.125294	0.012565	2.54762	0.198358	0.0174075	0.0839514	1.56331	1	1	1	1	1	0.110461	0.656049	0.895034	0.772012	0.211181	0.845816	0.999794	0.999891	0.999993	0.8512
DEFA8P	2.28806	522.34	-253.17	0.421327	0.930863	-0.00707722	-0.403872	-0.00822468	-0.313711	0.0324405	0.00895583	0.00805275	0.398639	0.00854747	0.00879565	0.0259705	0.26702	0.056897	0.925898	1272.1	1.56033	1	1	1	1	1	0.605338	0.811469	0.335931	1.30471e-278	0.211618	0.999993	0.999794	0.999891	1.09537e-276	0.8512
SUGP2	0.115068	1919.64	-951.819	3.37148	2.24542	0.00106567	-0.0589369	0.000126061	0.0420182	-0.00930492	0.455295	0.00555773	0.161159	0.0255181	0.104011	0.00746536	1.22163	0.894213	2.44043e-05	0.163197	1.55354	1	1	1	1	1	0.269041	0.344338	0.996058	0.68623	0.212613	0.999993	0.999794	0.999891	0.999993	0.851558
