## Supplementary Data File for "Peripheral blood mononuclear cell transcriptomic trajectories reveal dynamic regulation of inflammatory actors in delirium" (part 2 of 3)

### Sheet: GLMM_time_x_delirium (continued)
	Dispersion	AIC	logLik	meanExp	(Intercept)	Time	Delirium	SOFA	WHO_score	Time:Delirium	se_(Intercept)	se_Time	se_Delirium	se_SOFA	se_WHO_score	se_Time:Delirium	Chisq_Time	Chisq_Delirium	Chisq_SOFA	Chisq_WHO_score	Chisq_Time:Delirium	Df_Time	Df_Delirium	Df_SOFA	Df_WHO_score	Df_Time:Delirium	P_Time	P_Delirium	P_SOFA	P_WHO_score	P_Time:Delirium	FDR Time	FDR Delirium	FDR SOFA	FDR WHO_score	FDR Time:Delirium
NACC1	0.722097	584.598	-284.299	0.44004	-0.936487	-0.00905505	-0.190178	0.0210571	0.021858	-0.0350193	1.23784	0.0198274	0.445773	0.0674679	0.282265	0.0280945	3.57625	1.37787	0.0974099	0.00599662	1.55371	1	1	1	1	1	0.0586114	0.240464	0.75496	0.938275	0.212588	0.65186	0.999794	0.999891	0.999993	0.851558
POLR2C	0.0666412	1749.4	-866.701	3.76354	2.30978	0.000173526	0.0796656	0.00350981	0.0501449	-0.00752723	0.283603	0.00442212	0.105796	0.0158146	0.0647439	0.00604037	1.65819	0.0200767	0.0492549	0.599869	1.5529	1	1	1	1	1	0.197849	0.887323	0.824365	0.438628	0.212708	0.999993	0.999794	0.999891	0.999993	0.851616
LAX1	0.398964	961.001	-472.5	1.26581	-0.0467917	0.0108808	0.325789	-0.00558036	0.0924641	-0.0364851	0.00787697	0.00365474	0.288812	0.00317531	0.00322006	0.0292938	7.68669	0.0267986	3.08853	824.551	1.55124	1	1	1	1	1	0.00556297	0.869965	0.0788459	2.47968e-181	0.212953	0.191608	0.999794	0.999891	1.57652e-179	0.851616
UBE2Q1	0.137703	1353.54	-668.772	2.43574	1.28949	0.000350508	0.0895518	0.0146517	0.0429817	-0.0113519	0.358469	0.00658533	0.138963	0.0197998	0.0815689	0.00911441	1.5209	0.00987869	0.54759	0.277663	1.55125	1	1	1	1	1	0.217483	0.920827	0.459304	0.598237	0.21295	0.999993	0.999794	0.999891	0.999993	0.851616
CHP1	0.152036	1558.15	-771.073	3.25797	2.1822	0.0031006	-0.100596	0.00971188	0.0093032	-0.00694978	0.0156412	0.0046389	0.0154927	0.00724307	0.0110973	0.00557786	0.0213674	44.4744	1.79788	0.702793	1.55241	1	1	1	1	1	0.883782	2.57703e-11	0.179969	0.401847	0.212779	0.999993	7.90431e-10	0.999891	0.999993	0.851616
TOR4A	0.173904	1358.95	-671.476	2.47967	1.61376	0.00980275	-0.0938925	0.0167279	-0.00683505	-0.0117228	0.321759	0.00661022	0.135375	0.0175015	0.0723762	0.00940963	0.727223	3.85966	0.913552	0.00891849	1.55208	1	1	1	1	1	0.393785	0.0494603	0.339174	0.924761	0.212828	0.999993	0.805229	0.999891	0.999993	0.851616
PRR7	0.24874	1182.03	-583.017	2.04496	1.15945	-0.0114937	0.0974054	-0.00549351	0.0245709	0.0145714	0.444315	0.00874595	0.177068	0.0253443	0.102049	0.011701	0.331244	2.53705	0.0469829	0.0579727	1.5508	1	1	1	1	1	0.564928	0.111202	0.828399	0.809729	0.213018	0.999993	0.999794	0.999891	0.999993	0.851616
TUBA1B	0.164042	1872.92	-928.459	3.71825	2.78244	-0.00391451	-0.0785835	0.00954421	-0.0282365	0.00779198	0.00972531	0.00500225	0.00965191	0.00635406	0.00844082	0.00626031	0.00834949	65.4226	2.2562	11.1906	1.54919	1	1	1	1	1	0.927194	6.0443e-16	0.13308	0.000822137	0.213255	0.999993	1.95946e-14	0.999891	0.0118324	0.851785
ABCA5	0.272937	605.668	-294.834	0.701283	-0.565288	0.00170605	0.200863	-0.0196426	0.0706996	-0.0247741	0.627353	0.0136608	0.255709	0.0342694	0.142492	0.0199026	1.051	0.00343402	0.32854	0.246178	1.54945	1	1	1	1	1	0.305276	0.95327	0.56652	0.619779	0.213217	0.999993	0.999794	0.999891	0.999993	0.851785
ZNF875	0.198569	433.48	-208.74	0.487867	-1.13512	0.00282143	0.216998	-0.00652579	0.0719008	-0.0303656	0.675795	0.0162955	0.291151	0.0363043	0.15219	0.0243945	0.802436	0.0430724	0.0323109	0.223199	1.54946	1	1	1	1	1	0.370366	0.835589	0.857347	0.636613	0.213215	0.999993	0.999794	0.999891	0.999993	0.851785
PGM2	0.118967	1438.14	-711.069	2.91521	1.85851	0.00499883	0.0733916	0.011534	0.0040167	-0.00703344	0.026215	0.0047376	0.0255265	0.00824411	0.0138252	0.00565379	0.123291	7.15917	1.95738	0.0844105	1.54759	1	1	1	1	1	0.725493	0.00745817	0.161794	0.771407	0.213491	0.999993	0.167546	0.999891	0.999993	0.852469
NOL7	0.0889596	1534.07	-759.034	3.21415	1.87861	0.0022427	0.0702526	0.00239283	0.0519938	-0.00581768	0.00765087	0.00371003	0.00754686	0.00502352	0.00643629	0.00467909	0.0471923	85.8936	0.226885	65.2577	1.54588	1	1	1	1	1	0.828023	1.89878e-20	0.633844	6.57184e-16	0.213745	0.999993	6.5443e-19	0.999891	1.32011e-14	0.852959
LINC00402	0.719263	225.326	-104.663	0.162725	-2.69866	0.00139663	0.60773	0.000706243	0.114299	-0.059256	1.25539	0.0311093	0.519082	0.0663265	0.279066	0.0476547	1.04247	0.179677	0.000113379	0.167753	1.54615	1	1	1	1	1	0.307248	0.671651	0.991504	0.682116	0.213704	0.999993	0.999794	0.999891	0.999993	0.852959
CLIC4	0.175709	1666.31	-825.157	3.19195	1.83522	0.00668616	-0.00894947	-0.00199459	0.0738465	-0.0105753	0.341724	0.00610571	0.133053	0.0189278	0.0777719	0.0085075	0.0834718	0.944041	0.0111047	0.9016	1.54517	1	1	1	1	1	0.772647	0.331241	0.916075	0.342353	0.213849	0.999993	0.999794	0.999891	0.999993	0.853118
UNG	0.19654	775.807	-379.903	1.1472	-0.293545	0.00880976	0.253515	-0.0244265	0.121754	-0.0182248	0.453799	0.0102523	0.19373	0.0250333	0.103129	0.0146681	0.000552471	0.372961	0.952105	1.39382	1.54376	1	1	1	1	1	0.981248	0.541395	0.329184	0.237761	0.214059	0.999993	0.999794	0.999891	0.999993	0.853409
MTMR2	0.154091	881.993	-432.997	1.42819	0.24266	0.006142	0.111829	-0.00289928	0.0737053	-0.0153187	0.362916	0.00856432	0.157896	0.0195525	0.0816778	0.0123378	0.0435667	0.0800437	0.0219875	0.814311	1.54161	1	1	1	1	1	0.834662	0.777238	0.88212	0.366849	0.214379	0.999993	0.999794	0.999891	0.999993	0.853409
CABIN1	0.29447	1249.76	-616.879	1.73567	1.01115	-0.00639304	0.0289912	0.0104645	0.0187659	-0.0165259	0.633498	0.00978226	0.231256	0.0354619	0.145011	0.0133029	5.38942	0.284813	0.0870793	0.0167471	1.54325	1	1	1	1	1	0.0202592	0.593564	0.767924	0.897033	0.214135	0.387447	0.999794	0.999891	0.999993	0.853409
RGS2	0.675497	3472.89	-1728.45	7.2735	5.45715	-0.0164277	-0.0547694	0.0425504	-0.0372391	0.0180648	0.656516	0.010438	0.253857	0.0370644	0.150103	0.0145462	0.956564	0.269782	1.31793	0.061549	1.54229	1	1	1	1	1	0.328054	0.603478	0.250963	0.804064	0.214277	0.999993	0.999794	0.999891	0.999993	0.853409
PTPA	0.107415	1237.11	-610.554	2.43724	1.40875	0.00519852	-0.125222	0.000534419	0.0399832	-0.00689806	0.0148148	0.00456676	0.0143708	0.00688019	0.0104313	0.00555208	0.287663	79.1181	0.00603341	14.692	1.54363	1	1	1	1	1	0.591722	5.85062e-19	0.938087	0.000126581	0.214078	0.999993	1.97999e-17	0.999891	0.00190118	0.853409
USPL1	0.0943807	1059.19	-521.594	1.77691	0.489331	0.00338595	0.117613	-0.00155208	0.0934452	-0.0129004	0.360181	0.00743048	0.144683	0.0195916	0.0815739	0.0103892	0.404749	8.65683e-05	0.00627612	1.31223	1.54187	1	1	1	1	1	0.524647	0.992576	0.936856	0.251991	0.21434	0.999993	0.999794	0.999891	0.999993	0.853409
TRAPPC9	0.139619	1259.13	-621.563	2.0088	1.13468	0.00196074	0.00172861	0.0147198	0.0132771	-0.0127193	0.463934	0.00739229	0.172629	0.0258055	0.105997	0.0102414	0.84516	0.54487	0.325373	0.0156899	1.54243	1	1	1	1	1	0.357925	0.460421	0.568396	0.900318	0.214256	0.999993	0.999794	0.999891	0.999993	0.853409
EDC4	0.0812266	2710.55	-1347.28	5.13942	3.15759	0.00630341	0.00724956	0.00460463	0.0896462	-0.0067034	0.323116	0.00400444	0.11579	0.0181248	0.0738413	0.00540131	0.950559	0.251991	0.0645419	1.47389	1.54026	1	1	1	1	1	0.329577	0.615677	0.799456	0.224733	0.21458	0.999993	0.999794	0.999891	0.999993	0.853432
AHSA1	0.104832	1551.12	-767.561	3.20554	1.80117	0.000150423	0.0571201	-0.00325722	0.0787959	-0.00573667	0.00899559	0.00369761	0.00900602	0.00532967	0.00723571	0.00462109	0.617063	39.4851	0.373502	118.589	1.5411	1	1	1	1	1	0.432141	3.30568e-10	0.541102	1.28831e-27	0.214454	0.999993	9.72911e-09	0.999891	3.10165e-26	0.853432
GPATCH4	0.10735	764.334	-374.167	1.20577	-0.242556	0.00187559	0.124918	-0.0163548	0.133632	-0.0168722	0.39506	0.0094049	0.168556	0.0211824	0.0888563	0.0135947	0.85705	0.0541533	0.596132	2.26177	1.54028	1	1	1	1	1	0.354566	0.815988	0.440058	0.132603	0.214576	0.999993	0.999794	0.999891	0.999993	0.853432
PRPF38B	0.0783615	1737.45	-860.723	3.33565	2.11236	-0.00100296	0.0274141	0.0107912	0.0354846	-0.00835684	0.312801	0.00489981	0.116826	0.0173971	0.0712678	0.00673514	2.64461	0.202753	0.384755	0.24791	1.53954	1	1	1	1	1	0.103902	0.652508	0.535069	0.618551	0.214686	0.823729	0.999794	0.999891	0.999993	0.853597
AFF3	0.766133	838.493	-411.246	0.852316	-0.218854	0.00732513	0.0113816	0.0186688	0.0143573	-0.0256649	0.965701	0.0159216	0.349869	0.054141	0.221586	0.0206886	0.60486	0.467885	0.118899	0.00419817	1.53892	1	1	1	1	1	0.43673	0.493962	0.730232	0.948339	0.214779	0.999993	0.999794	0.999891	0.999993	0.853705
RBMS2	0.279631	447.355	-215.677	0.484278	-1.04546	0.00924852	0.0795785	-0.00361607	0.0551561	-0.0301434	0.685925	0.0158618	0.299212	0.0366133	0.154726	0.0243063	0.094323	0.836873	0.00975431	0.127075	1.53796	1	1	1	1	1	0.758752	0.360293	0.921326	0.721484	0.214921	0.999993	0.999794	0.999891	0.999993	0.853752
RIN3	0.107596	2642.68	-1313.34	5.45753	3.78456	0.00379274	-0.0531416	0.0139476	0.00952838	-0.00713374	0.268595	0.00428384	0.101561	0.0149237	0.0611517	0.00575228	0.00306691	1.79823	0.873473	0.0242785	1.53799	1	1	1	1	1	0.955836	0.179926	0.349996	0.876179	0.214917	0.999993	0.999794	0.999891	0.999993	0.853752
TYMP	0.248336	3338.14	-1661.07	7.18431	4.72319	-0.00391028	-0.234727	-0.000268319	0.104528	0.010739	0.452295	0.00643582	0.167511	0.0253414	0.103357	0.00866542	0.216484	0.864351	0.000112109	1.02279	1.53585	1	1	1	1	1	0.641732	0.352524	0.991552	0.311859	0.215237	0.999993	0.999794	0.999891	0.999993	0.854198
GABPB1	0.0353835	667.165	-325.582	1.15615	-0.252051	0.00745178	0.0792761	-0.00580058	0.095335	-0.0166767	0.394895	0.00917387	0.171545	0.021003	0.0884819	0.013459	0.00260751	0.42421	0.0762745	1.1609	1.53529	1	1	1	1	1	0.959275	0.514844	0.782411	0.281278	0.21532	0.999993	0.999794	0.999891	0.999993	0.854198
PRKCSH	0.0564939	2069.73	-1026.87	4.30257	2.77475	0.00346805	0.0126393	0.00789142	0.0376444	-0.00643831	0.229086	0.0038059	0.0871068	0.0127716	0.0523036	0.00519386	3.57153e-09	0.379016	0.381786	0.518009	1.53661	1	1	1	1	1	0.999952	0.53813	0.536649	0.471692	0.215123	0.999993	0.999794	0.999891	0.999993	0.854198
CNDP2	0.101931	2840.06	-1412.03	5.5795	3.24425	0.00105157	-0.0344431	-0.00594611	0.153138	-0.0072252	0.338428	0.00435974	0.122119	0.0189706	0.0773507	0.00583165	1.02598	0.799712	0.0982432	3.91958	1.53503	1	1	1	1	1	0.311104	0.37118	0.753948	0.0477269	0.215359	0.999993	0.999794	0.999891	0.566709	0.854198
RPS24	0.217554	2812.75	-1398.38	5.65562	3.69538	-0.00362933	-0.0807907	0.000794279	0.0953919	-0.0102871	0.455242	0.00637295	0.164666	0.0255321	0.104152	0.00829954	5.43355	1.32621	0.00096777	0.838856	1.53629	1	1	1	1	1	0.0197535	0.24948	0.975183	0.359724	0.215171	0.382126	0.999794	0.999891	0.999993	0.854198
TASP1	0.103216	466.659	-225.33	0.604465	-1.03325	0.00584106	0.151311	0.00263753	0.0784175	-0.0261013	0.599966	0.0141233	0.258633	0.031808	0.134261	0.0210818	0.324079	0.200935	0.00687579	0.341134	1.53288	1	1	1	1	1	0.569167	0.653968	0.933915	0.559175	0.21568	0.999993	0.999794	0.999891	0.999993	0.854353
NFKBIA	0.615105	4624.44	-2304.22	10.6036	7.82726	-0.0141599	-0.127792	0.0401337	-0.0523294	0.0164204	0.656767	0.00976595	0.245364	0.0368036	0.149918	0.0132639	0.633986	0.0106537	1.18916	0.121839	1.53259	1	1	1	1	1	0.425897	0.917791	0.275499	0.727048	0.215725	0.999993	0.999794	0.999891	0.999993	0.854353
MEGF8	0.315329	626.72	-305.36	0.679837	-0.276517	0.00326917	0.0719793	-0.00487417	0.00960749	-0.0249811	0.638722	0.013974	0.263033	0.035062	0.145837	0.0201738	0.756435	0.519098	0.0193254	0.00433994	1.53337	1	1	1	1	1	0.384447	0.471227	0.889438	0.947475	0.215607	0.999993	0.999794	0.999891	0.999993	0.854353
CUL4A	0.279245	1503.32	-743.661	3.27537	1.83177	0.00539152	0.0951168	-0.0263339	0.0985501	-0.0116159	0.271173	0.0066289	0.118777	0.0144887	0.061085	0.00938118	0.00916581	0.0239444	3.30347	2.60283	1.53317	1	1	1	1	1	0.923728	0.877027	0.0691336	0.106673	0.215637	0.999993	0.999794	0.999891	0.99687	0.854353
OXSR1	0.132923	1704	-844.002	3.72549	2.35714	0.00604747	0.0571392	-0.00224638	0.0382382	-0.00895461	0.277918	0.00520978	0.110688	0.0153727	0.0631703	0.00723199	0.148484	0.0727565	0.0213533	0.366411	1.53312	1	1	1	1	1	0.699988	0.787365	0.883821	0.544967	0.215644	0.999993	0.999794	0.999891	0.999993	0.854353
LPIN2	0.505611	1103.15	-543.577	1.78223	1.22033	0.00647265	0.0808782	-0.0133668	-0.0324848	-0.00631709	0.00601777	0.0045224	0.00601279	0.00520178	0.00571893	0.00510386	1.22131	180.512	6.60315	32.265	1.53192	1	1	1	1	1	0.269104	3.74631e-41	0.0101799	1.34518e-08	0.215824	0.999993	1.47343e-39	0.28796	2.27033e-07	0.854488
SELENOI	0.136989	558.185	-271.093	0.69983	-0.726941	0.00633961	0.159558	-0.0011412	0.0686707	-0.0233075	0.540777	0.0128345	0.234247	0.0288705	0.121513	0.0188357	0.23723	0.0967944	0.00156248	0.319371	1.53119	1	1	1	1	1	0.626214	0.755711	0.968469	0.571986	0.215934	0.999993	0.999794	0.999891	0.999993	0.854665
PES1	0.0629268	1470.54	-727.271	2.84218	1.27854	0.00473595	0.0232526	-0.00784747	0.125469	-0.00905157	0.326807	0.0053079	0.12287	0.0181759	0.0745377	0.00731738	7.09597e-05	0.311916	0.186409	2.8335	1.53016	1	1	1	1	1	0.993279	0.576507	0.665922	0.0923167	0.216088	0.999993	0.999794	0.999891	0.916658	0.855017
MFAP1	0.129903	568.695	-276.347	0.80053	-0.449247	0.00232653	0.198305	-0.00287194	0.0469942	-0.0223709	0.49809	0.0123879	0.220619	0.0268764	0.112126	0.0180875	0.840325	5.81706e-05	0.0114184	0.175662	1.52971	1	1	1	1	1	0.359304	0.993915	0.914902	0.675128	0.216156	0.999993	0.999794	0.999891	0.999993	0.855027
ZNF195	0.0733614	659.197	-321.599	1.00205	-0.270901	0.00416425	0.0333176	0.0151547	0.0544039	-0.0185883	0.428275	0.0101785	0.187099	0.0226857	0.0958037	0.0150357	0.347867	1.08829	0.44626	0.322475	1.52839	1	1	1	1	1	0.555323	0.296851	0.504116	0.570124	0.216354	0.999993	0.999794	0.999891	0.999993	0.855174
RPA2	0.105089	1319.4	-651.701	2.52513	1.20571	0.00365659	0.217342	-0.0127254	0.0865872	-0.0106198	0.323083	0.00623173	0.129008	0.0181868	0.0738592	0.00859035	0.209787	1.38656	0.489591	1.37435	1.52829	1	1	1	1	1	0.646935	0.238986	0.48411	0.241065	0.216369	0.999993	0.999794	0.999891	0.999993	0.855174
RUBCN	0.0670758	2293.34	-1138.67	4.18191	2.61452	0.000348526	-0.0547352	0.0192809	0.0557035	-0.00690894	0.310395	0.0041025	0.112118	0.0173129	0.0707788	0.0055897	1.47565	1.31559	1.24027	0.619383	1.52772	1	1	1	1	1	0.224456	0.251384	0.26542	0.431277	0.216454	0.999993	0.999794	0.999891	0.999993	0.855174
IFFO2	0.451514	497.584	-240.792	0.476626	-1.12905	-0.0016495	-0.0054336	0.013799	0.0757701	-0.0315757	0.768357	0.0167711	0.310314	0.0405468	0.172943	0.0255443	1.49054	1.3515	0.115819	0.19195	1.52798	1	1	1	1	1	0.222133	0.245016	0.733614	0.661298	0.216416	0.999993	0.999794	0.999891	0.999993	0.855174
BRAP	0.0827188	1030.29	-507.146	2.19981	1.05428	0.00577596	0.0730663	0.000210278	0.0451657	-0.0109804	0.260746	0.00621862	0.115327	0.0141106	0.0587589	0.0088869	0.00647404	0.14189	0.000222073	0.590841	1.52665	1	1	1	1	1	0.93587	0.706409	0.98811	0.442094	0.216616	0.999993	0.999794	0.999891	0.999993	0.855336
TNFAIP8L2	0.324414	1199.53	-591.766	1.87551	0.875275	0.000792376	0.202019	-0.0151935	0.0717273	-0.0159893	0.413961	0.00932851	0.180301	0.0230359	0.0937654	0.012941	1.33259	0.178254	0.43502	0.585172	1.52658	1	1	1	1	1	0.248345	0.672878	0.509536	0.444292	0.216626	0.999993	0.999794	0.999891	0.999993	0.855336
BCL11A	0.326719	651.575	-317.788	0.766365	-0.463198	0.0116497	0.0168375	-0.0194841	0.0663753	-0.0229969	0.648661	0.012902	0.261578	0.0360079	0.148045	0.0186212	0.00380476	0.933571	0.292798	0.201013	1.52518	1	1	1	1	1	0.950815	0.333937	0.588433	0.653904	0.216837	0.999993	0.999794	0.999891	0.999993	0.855653
KRI1	0.0879419	996.834	-490.417	1.75303	0.525774	-0.000881626	0.0724924	-0.012789	0.103733	-0.0132837	0.356996	0.00748455	0.144536	0.0197024	0.0811165	0.0107558	1.90055	0.158353	0.421344	1.63537	1.52528	1	1	1	1	1	0.168017	0.690677	0.516267	0.200963	0.216823	0.97935	0.999794	0.999891	0.999993	0.855653
GK	0.496498	1549.55	-766.775	2.50973	1.95472	0.00230954	0.39399	0.0359979	-0.095443	-0.0165314	0.537404	0.00955201	0.217394	0.0300471	0.122301	0.0133913	0.829276	1.8222	1.43532	0.609013	1.52397	1	1	1	1	1	0.362482	0.177051	0.230898	0.43516	0.21702	0.999993	0.999794	0.999891	0.999993	0.855859
TADA2A	0.0956011	464.592	-224.296	0.470711	-0.937374	0.0171321	0.118944	-0.033824	0.0237786	-0.0315037	0.911631	0.0169363	0.368186	0.051198	0.208692	0.025519	0.0651426	0.331933	0.43646	0.0129825	1.52404	1	1	1	1	1	0.798545	0.564523	0.508836	0.909285	0.21701	0.999993	0.999794	0.999891	0.999993	0.855859
AP3D1	0.0452387	1603.92	-793.959	3.19285	2.0676	-0.000105133	-0.0140062	0.0172362	0.013931	-0.00782739	0.282302	0.00461553	0.106056	0.0157545	0.0645197	0.00635586	1.78618	0.83601	1.19695	0.0466209	1.51665	1	1	1	1	1	0.181392	0.36054	0.273932	0.829051	0.218128	0.999561	0.999794	0.999891	0.999993	0.85607
ACTR6	0.130745	949.512	-466.756	1.5735	0.104309	0.00327777	0.163346	-0.0113827	0.13071	-0.0147614	0.413603	0.00847223	0.167631	0.0228786	0.0938452	0.0119677	0.485718	0.0581112	0.247534	1.93998	1.52138	1	1	1	1	1	0.485843	0.809506	0.618817	0.163671	0.217411	0.999993	0.999794	0.999891	0.999993	0.85607
CARMIL1	0.605851	337.854	-160.927	0.248395	-1.07409	0.00687121	0.368191	0.0112271	-0.0972655	-0.0421932	1.00093	0.0237024	0.431852	0.0564163	0.23067	0.0342653	0.617921	0.00306725	0.039603	0.177801	1.51627	1	1	1	1	1	0.431821	0.955834	0.842259	0.67327	0.218185	0.999993	0.999794	0.999891	0.999993	0.85607
LTBP4	0.198736	1138.17	-561.085	1.81102	0.547491	0.00219758	0.0294458	0.00995788	0.0878164	-0.0144107	0.479824	0.00816955	0.183129	0.0266319	0.109272	0.0117025	0.708121	0.409442	0.139807	0.645852	1.51639	1	1	1	1	1	0.400068	0.522253	0.708473	0.4216	0.218167	0.999993	0.999794	0.999891	0.999993	0.85607
MRPS18A	0.0570545	1136.79	-560.393	2.12934	0.904884	0.00287287	0.0605074	-0.000711417	0.077145	-0.0104451	0.225625	0.0060996	0.118082	0.00984729	0.0411011	0.00846532	0.256607	0.10642	0.00521933	3.52296	1.52243	1	1	1	1	1	0.612461	0.744257	0.942407	0.0605241	0.217252	0.999993	0.999794	0.999891	0.687497	0.85607
ELF4	0.120367	1377.3	-680.649	2.5032	1.21283	0.00321406	-0.0023306	0.00337371	0.0842258	-0.0106895	0.3157	0.0062079	0.126182	0.0173045	0.0717096	0.00866293	0.28509	1.00839	0.0380099	1.37955	1.5226	1	1	1	1	1	0.593385	0.31529	0.845423	0.240179	0.217226	0.999993	0.999794	0.999891	0.999993	0.85607
DGKH	0.782105	546.524	-265.262	0.451453	-0.492096	-0.00410489	0.0485743	-0.00657148	-0.0222253	-0.0337617	0.972886	0.0191918	0.376761	0.0534966	0.222264	0.0274171	2.28949	0.515821	0.0150895	0.00999905	1.51637	1	1	1	1	1	0.130252	0.47263	0.902234	0.920348	0.218169	0.893274	0.999794	0.999891	0.999993	0.85607
DMPK	0.338114	401.415	-192.708	0.379848	-1.37166	-0.00887316	0.367462	0.0192406	0.0468624	-0.0359764	0.780883	0.0198302	0.326303	0.0410744	0.174253	0.0291772	3.15925	0.142636	0.21943	0.0723248	1.52037	1	1	1	1	1	0.075498	0.705674	0.639475	0.787981	0.217564	0.727558	0.999794	0.999891	0.999993	0.85607
CD33	0.122231	2429.93	-1206.97	4.79785	2.96927	-0.00648135	-0.261475	0.00116199	0.112099	0.00785559	0.291087	0.00476178	0.110263	0.016223	0.0663965	0.00637911	0.454092	4.10699	0.00513032	2.85047	1.51649	1	1	1	1	1	0.500398	0.0427062	0.942899	0.0913471	0.218152	0.999993	0.732528	0.999891	0.910975	0.85607
TTC13	0.0628505	788.278	-386.139	1.3397	0.197479	0.0072258	0.0566174	0.00609566	0.0486932	-0.0149585	0.349994	0.00833454	0.155192	0.0187289	0.0786329	0.0121383	0.000485303	0.623284	0.105929	0.383467	1.51867	1	1	1	1	1	0.982424	0.429829	0.744828	0.535753	0.21782	0.999993	0.999794	0.999891	0.999993	0.85607
NFKBIZ	0.425955	3051.22	-1517.61	6.35158	4.52834	-0.0169438	-0.141498	0.00785599	0.0436903	0.0135702	0.543869	0.00813772	0.203086	0.0305308	0.124208	0.0110149	3.01539	0.0111749	0.0662103	0.123729	1.51779	1	1	1	1	1	0.0824774	0.915811	0.796937	0.725024	0.217955	0.757508	0.999794	0.999891	0.999993	0.85607
UBE2Z	0.0368315	2083.98	-1033.99	4.08411	2.43743	0.000833675	-0.0334429	-0.00299188	0.0916756	-0.00615956	0.281702	0.00361585	0.101568	0.0157785	0.0643414	0.00500142	0.919425	0.921281	0.0359548	2.03014	1.51675	1	1	1	1	1	0.337626	0.337139	0.849609	0.154207	0.218113	0.999993	0.999794	0.999891	0.999993	0.85607
ZNF524	0.12207	1241.74	-612.87	2.50274	1.85754	-0.0101169	-0.141745	0.00656179	-0.0233063	0.0106821	0.233577	0.00619291	0.109774	0.0130337	0.0531285	0.00866011	1.15463	0.32723	0.253461	0.192438	1.52149	1	1	1	1	1	0.282582	0.567295	0.614649	0.660895	0.217394	0.999993	0.999794	0.999891	0.999993	0.85607
DDIT3	0.531574	886.264	-435.132	1.13583	0.628827	-0.00867491	-0.121445	0.0269223	-0.0758068	0.021342	0.606583	0.0127976	0.25322	0.0338281	0.138686	0.0173296	0.121979	0.14502	0.633387	0.29878	1.51667	1	1	1	1	1	0.726898	0.70334	0.426116	0.584648	0.218124	0.999993	0.999794	0.999891	0.999993	0.85607
NT5DC1	0.0774554	883.232	-433.616	1.52536	0.141015	0.00519349	0.0933981	-0.0069932	0.110577	-0.0140965	0.363758	0.00799211	0.151458	0.0197077	0.0820492	0.0114365	0.0917299	0.104677	0.125916	1.81626	1.51928	1	1	1	1	1	0.761989	0.746288	0.722705	0.177759	0.217729	0.999993	0.999794	0.999891	0.999993	0.85607
MRPL20	0.0462204	1628.58	-806.292	3.29685	1.87325	0.000857455	0.0481071	-0.00385114	0.0804112	-0.00767473	0.279848	0.0045271	0.105634	0.0156649	0.0639182	0.0062255	1.06443	0.0474133	0.0604394	1.58265	1.51977	1	1	1	1	1	0.302208	0.827627	0.805803	0.20838	0.217655	0.999993	0.999794	0.999891	0.999993	0.85607
LOXL1-AS1	0.221165	287.881	-135.94	0.283119	-2.1075	0.0100638	0.446275	-0.0132545	0.110657	-0.0408703	0.943337	0.0222393	0.3986	0.0500641	0.210633	0.033156	0.26439	0.113427	0.0700929	0.275997	1.51946	1	1	1	1	1	0.60712	0.736276	0.791202	0.599337	0.217701	0.999993	0.999794	0.999891	0.999993	0.85607
PRDM10	0.272626	357.668	-170.834	0.334568	-1.47907	0.00530439	0.347701	0.000591839	0.0446349	-0.036299	0.809795	0.0199044	0.349831	0.0431794	0.181557	0.0294957	0.599553	0.0276644	0.000187868	0.0604396	1.51451	1	1	1	1	1	0.438749	0.8679	0.989064	0.805803	0.218452	0.999993	0.999794	0.999891	0.999993	0.856864
DR1	0.0536484	1451.47	-717.735	3.11144	1.89489	0.00210076	0.0786946	0.00173815	0.0360249	-0.00800202	0.244977	0.00467712	0.0974654	0.0135268	0.0555385	0.00650508	0.394845	0.00703691	0.0165114	0.420744	1.51319	1	1	1	1	1	0.529764	0.933147	0.897756	0.516566	0.218653	0.999993	0.999794	0.999891	0.999993	0.857393
MRPL39	0.154576	1035.12	-509.562	1.69024	0.0404405	0.0123638	0.184913	-0.0313765	0.173056	-0.014264	0.444104	0.00838605	0.175169	0.0247703	0.101368	0.0115985	0.716309	0.144462	1.60453	2.91455	1.51246	1	1	1	1	1	0.397357	0.703885	0.205263	0.0877838	0.218765	0.999993	0.999794	0.999891	0.890012	0.857576
TNNI2	0.350121	705.601	-344.801	0.984753	0.225643	-0.0164945	-0.185599	0.0276372	-0.0282044	0.0212101	0.45786	0.0126506	0.21703	0.0250661	0.102853	0.0172567	0.348052	0.00309948	1.21566	0.0751965	1.51069	1	1	1	1	1	0.555218	0.955602	0.270214	0.783916	0.219035	0.999993	0.999794	0.999891	0.999993	0.857607
CNNM4	0.0889765	885.538	-434.769	1.46193	-0.0280717	0.00738427	0.0303238	-7.31985e-05	0.124441	-0.0142711	0.371088	0.00805223	0.153967	0.01981	0.0832756	0.0116066	0.00655729	0.865795	1.36532e-05	2.23301	1.51185	1	1	1	1	1	0.93546	0.352122	0.997052	0.135091	0.218857	0.999993	0.999794	0.999891	0.999993	0.857607
INTS8	0.0509589	1130.25	-557.127	2.25358	1.00735	0.00479575	0.0441781	-0.00209168	0.0741627	-0.0102199	0.277493	0.00588963	0.115172	0.0152382	0.0628713	0.00831261	0.00747164	0.330654	0.0188418	1.39144	1.51154	1	1	1	1	1	0.931118	0.565274	0.890821	0.238162	0.218904	0.999993	0.999794	0.999891	0.999993	0.857607
PLXNB2	0.194594	2392.39	-1188.2	4.41422	2.64968	0.00205154	-0.199334	-0.00474874	0.134736	-0.0094311	0.407687	0.00572288	0.148058	0.0227855	0.093122	0.00767237	0.563704	4.63214	0.043435	2.09345	1.51101	1	1	1	1	1	0.452772	0.0313784	0.834908	0.147932	0.218986	0.999993	0.578822	0.999891	0.999993	0.857607
DUSP23	0.14687	1945.87	-964.933	3.96511	2.67806	-0.00879481	-0.13254	0.00289488	0.0415184	0.00980661	0.303228	0.00584379	0.120468	0.0169445	0.072134	0.00798033	0.76536	0.190867	0.0291879	0.331284	1.51007	1	1	1	1	1	0.381656	0.662196	0.864346	0.564904	0.219129	0.999993	0.999794	0.999891	0.999993	0.857719
ANGEL1	0.143293	692.586	-338.293	1.02068	-0.697113	0.00652002	0.0756702	-0.0157531	0.168114	-0.018608	0.454545	0.010332	0.191658	0.0240535	0.101748	0.0151627	0.0838973	0.540936	0.428917	2.72994	1.50608	1	1	1	1	1	0.772084	0.462045	0.512521	0.0984828	0.219738	0.999993	0.999794	0.999891	0.951903	0.857743
MKRN2	0.0633078	808.213	-396.107	1.44399	0.00684915	0.0066089	0.168507	-0.0144976	0.11727	-0.0142042	0.341546	0.00812782	0.147669	0.0182458	0.0765654	0.0115725	0.00587064	0.125786	0.631342	2.34588	1.50653	1	1	1	1	1	0.938926	0.722842	0.426863	0.125614	0.21967	0.999993	0.999794	0.999891	0.999993	0.857743
SP140	0.186675	866.932	-425.466	1.24817	-0.160694	0.000599909	0.183521	-0.00778962	0.118952	-0.0172574	0.487297	0.0100008	0.193828	0.0267874	0.111062	0.0140599	1.37068	0.0462368	0.084561	1.14713	1.50656	1	1	1	1	1	0.241695	0.829746	0.771209	0.28415	0.219665	0.999993	0.999794	0.999891	0.999993	0.857743
ARL2BP	0.295942	551.624	-267.812	0.593308	-0.874694	0.00600327	0.202744	0.00834416	0.0510608	-0.0260659	0.656948	0.0148606	0.272715	0.0351473	0.148076	0.0212481	0.416437	0.018712	0.0563613	0.118907	1.50489	1	1	1	1	1	0.51872	0.891195	0.812342	0.730223	0.219921	0.999993	0.999794	0.999891	0.999993	0.857743
ZC3HAV1	0.232538	2166.14	-1075.07	4.43484	2.84159	0.00211156	0.0824102	-0.00442121	0.0674254	-0.0139181	0.515101	0.00819034	0.176604	0.027424	0.122685	0.0113369	1.96063	0.101412	0.0259908	0.302041	1.5072	1	1	1	1	1	0.161446	0.750142	0.871923	0.582606	0.219567	0.963306	0.999794	0.999891	0.999993	0.857743
DHX37	0.230031	800.148	-392.074	1.01879	-0.14257	0.00223381	-0.110958	0.00809155	0.0685136	-0.0197701	0.579162	0.0109519	0.225399	0.031347	0.131376	0.0161006	0.75524	2.55182	0.0666302	0.271969	1.50777	1	1	1	1	1	0.384822	0.110167	0.796308	0.602014	0.21948	0.999993	0.999794	0.999891	0.999993	0.857743
POC5	0.0988054	478.665	-231.332	0.635942	-1.29082	0.00575859	0.310264	-0.00840068	0.134129	-0.0248484	0.59384	0.0141543	0.249577	0.0312549	0.132075	0.020248	0.411146	0.264138	0.0722424	1.03135	1.50604	1	1	1	1	1	0.521388	0.607292	0.788099	0.309842	0.219745	0.999993	0.999794	0.999891	0.999993	0.857743
BASP1	0.943724	3105.87	-1544.93	6.19275	5.40402	0.0188755	0.72553	0.0387469	-0.234611	-0.0213174	0.778783	0.0125271	0.304419	0.0434913	0.177718	0.0173601	0.812625	4.17587	0.793723	1.74274	1.50788	1	1	1	1	1	0.367345	0.0410035	0.372977	0.186791	0.219463	0.999993	0.712231	0.999891	0.999993	0.857743
RPF2	0.0822106	687.742	-335.871	1.09173	-0.537979	0.00705487	0.109353	-0.0145636	0.146465	-0.0173883	0.422827	0.0097373	0.18012	0.0224049	0.0945997	0.0141739	0.0292617	0.181534	0.422523	2.39711	1.50498	1	1	1	1	1	0.864176	0.670059	0.515681	0.121559	0.219906	0.999993	0.999794	0.999891	0.999993	0.857743
ZNF28	0.23833	304.54	-144.27	0.306593	-2.06462	0.01853	0.230577	-0.00540165	0.109894	-0.0379595	0.913033	0.0200007	0.391777	0.0479447	0.203506	0.0309198	0.0280268	0.202326	0.0126932	0.291605	1.50718	1	1	1	1	1	0.867046	0.65285	0.910297	0.589194	0.219569	0.999993	0.999794	0.999891	0.999993	0.857743
TIGD1	0.172861	533.912	-258.956	0.673846	-0.684747	0.00474181	0.106926	0.0125067	0.0401407	-0.0243347	0.558109	0.0132984	0.243646	0.0297238	0.125141	0.0198232	0.408656	0.419948	0.177043	0.102889	1.50696	1	1	1	1	1	0.522652	0.516963	0.673927	0.74839	0.219603	0.999993	0.999794	0.999891	0.999993	0.857743
KIR3DL2	0.801056	509.327	-246.663	0.481646	-1.12896	0.0169481	0.364977	0.0531253	-0.0347659	-0.0310852	0.825338	0.018015	0.341035	0.0435367	0.18497	0.025338	0.00858495	0.0992153	1.48898	0.0353268	1.50508	1	1	1	1	1	0.926178	0.752773	0.222374	0.850913	0.219891	0.999993	0.999794	0.999891	0.999993	0.857743
MTMR9	0.166102	616.784	-300.392	0.798664	-0.285638	0.00217994	0.0625818	-0.00398001	0.0373331	-0.022116	0.518103	0.0121384	0.223839	0.0279647	0.116978	0.0180568	0.771266	0.683265	0.0202558	0.101854	1.50014	1	1	1	1	1	0.379826	0.408465	0.886825	0.749616	0.22065	0.999993	0.999794	0.999891	0.999993	0.858194
SLAIN2	0.0576908	1430.61	-707.307	2.95174	1.6342	0.00546195	0.00499062	0.00967866	0.0519328	-0.0109117	0.347586	0.00751053	0.122345	0.0110734	0.073909	0.00890968	0.31345	0.946502	0.76395	0.49373	1.4999	1	1	1	1	1	0.575571	0.330611	0.382095	0.482268	0.220686	0.999993	0.999794	0.999891	0.999993	0.858194
SF3B1	0.0437443	3634.45	-1809.22	6.95386	4.50485	0.000352974	0.00236826	0.00420449	0.0746784	-0.0046336	0.27097	0.00284325	0.0947818	0.0152098	0.0619129	0.00378057	1.46844	0.189767	0.0764153	1.45488	1.50218	1	1	1	1	1	0.225592	0.66311	0.782215	0.227746	0.220336	0.999993	0.999794	0.999891	0.999993	0.858194
PITPNC1	0.112311	1964.41	-974.203	3.64196	2.0845	-0.00311099	0.073239	0.0100612	0.0883575	-0.00823816	0.349596	0.00494292	0.127208	0.0195306	0.0797834	0.00672673	4.35405	3.6816e-05	0.265379	1.22648	1.49987	1	1	1	1	1	0.036921	0.995159	0.606449	0.268092	0.220692	0.524462	0.999794	0.999891	0.999993	0.858194
GPAT4	0.0488196	1883.58	-933.791	3.71524	2.29842	0.00229954	-0.0376867	0.0100232	0.0508172	-0.00680901	0.24724	0.00403624	0.0934593	0.0136538	0.0562455	0.00555789	0.2214	1.55594	0.538891	0.816293	1.50089	1	1	1	1	1	0.637975	0.21226	0.462893	0.366266	0.220535	0.999993	0.999794	0.999891	0.999993	0.858194
ANKRD11	0.182123	2457.62	-1220.81	4.79026	3.70288	-0.00776936	0.0937326	0.0241198	-0.0520193	-0.00975113	0.499584	0.006261	0.175963	0.0280182	0.114089	0.00796087	11.5186	0.00704466	0.741083	0.207892	1.50034	1	1	1	1	1	0.000689016	0.93311	0.389314	0.648425	0.220619	0.046041	0.999794	0.999891	0.999993	0.858194
PIDD1	0.10623	998.006	-491.003	1.81652	0.870345	-0.00933746	-0.143416	-0.00293143	0.0509915	0.0127866	0.302838	0.00752871	0.134562	0.0167819	0.0687714	0.0104278	0.259794	0.0730823	0.0305124	0.549769	1.50358	1	1	1	1	1	0.610262	0.786901	0.861333	0.458412	0.220122	0.999993	0.999794	0.999891	0.999993	0.858194
ZNF445	0.423306	1063.19	-523.593	1.27725	1.29001	0.000863449	0.0193634	0.0168033	-0.137491	-0.0203847	0.844432	0.0122958	0.311444	0.0471057	0.192376	0.0166261	1.54661	0.301262	0.127245	0.510794	1.50324	1	1	1	1	1	0.213637	0.583093	0.721306	0.474796	0.220174	0.999993	0.999794	0.999891	0.999993	0.858194
XPNPEP3	0.177112	438.8	-211.4	0.409926	-0.774857	0.012756	0.0526792	-0.00654976	-0.0468816	-0.0334494	0.93457	0.0179998	0.380821	0.0518427	0.213513	0.0273046	0.018344	0.652429	0.0159616	0.0482121	1.50075	1	1	1	1	1	0.892264	0.419246	0.899464	0.826204	0.220556	0.999993	0.999794	0.999891	0.999993	0.858194
CHAMP1	0.200527	502.442	-243.221	0.542953	-0.51651	0.00134595	0.0256739	0.0355422	-0.0413101	-0.0276461	0.604281	0.0148043	0.268309	0.0319861	0.135149	0.0225624	0.910648	1.24044	1.23471	0.0934299	1.5014	1	1	1	1	1	0.339943	0.265385	0.266493	0.759861	0.220456	0.999993	0.999794	0.999891	0.999993	0.858194
CYB5R3	0.332549	2661.86	-1322.93	6.05649	4.45641	-0.00760164	-0.0274552	-0.00567272	-0.0109007	0.0120846	0.336668	0.00683107	0.140583	0.0190079	0.0786028	0.00987449	0.119338	0.609801	0.0890661	0.0192325	1.49775	1	1	1	1	1	0.729754	0.434863	0.765368	0.889702	0.221018	0.999993	0.999794	0.999891	0.999993	0.85921
AGPAT3	0.130629	1856.49	-920.246	3.94079	2.35636	0.00160538	-0.147722	-0.00397921	0.0925589	-0.00588769	0.00954691	0.00391882	0.00954394	0.00565755	0.00792692	0.00481164	0.196803	242.416	0.494694	136.341	1.49728	1	1	1	1	1	0.657314	1.16912e-54	0.481841	1.68015e-31	0.22109	0.999993	5.07019e-53	0.999891	4.20745e-30	0.859233
RSL1D1	0.0829038	1773.06	-878.528	3.32097	1.63485	-0.000252294	-0.0787924	-0.00530209	0.143949	-0.00777842	0.345248	0.00462014	0.124438	0.0191728	0.0786443	0.00635773	1.38403	1.78513	0.0764752	3.35031	1.49685	1	1	1	1	1	0.239415	0.18152	0.782132	0.0671924	0.221157	0.999993	0.999794	0.999891	0.745147	0.859238
AARS2	0.126616	681.479	-332.739	0.988643	-0.203993	0.00136962	0.130991	-0.0013551	0.0619115	-0.0191379	0.44312	0.0107379	0.192415	0.0238928	0.0998305	0.0156525	0.981764	0.0832917	0.0032167	0.384606	1.49492	1	1	1	1	1	0.321764	0.772885	0.954771	0.535149	0.221454	0.999993	0.999794	0.999891	0.999993	0.859372
UBE3B	0.109466	1858.23	-921.116	3.94686	2.58698	0.00375776	0.0191031	0.00571956	0.0282734	-0.0111809	0.536516	0.00790917	0.125493	0.0259214	0.129245	0.00914345	1.36876	0.451873	0.0486866	0.047855	1.4953	1	1	1	1	1	0.242026	0.501447	0.825365	0.826839	0.221395	0.999993	0.999794	0.999891	0.999993	0.859372
PAX5	0.904357	898.888	-441.444	0.937291	-0.00610541	0.00899313	0.0305138	0.029443	-0.0126337	-0.0253529	0.97356	0.015804	0.35206	0.0544442	0.223551	0.0207325	0.316828	0.377367	0.292456	0.00319381	1.49537	1	1	1	1	1	0.57352	0.539016	0.588651	0.954933	0.221385	0.999993	0.999794	0.999891	0.999993	0.859372
FCGBP	0.812886	229.998	-106.999	0.163845	-3.78065	0.00472334	0.715201	0.00100036	0.283689	-0.0559138	1.3533	0.0319329	0.516107	0.0662694	0.291455	0.0457209	0.990815	0.544793	0.000227869	0.94742	1.49557	1	1	1	1	1	0.319543	0.460453	0.987956	0.330377	0.221354	0.999993	0.999794	0.999891	0.999993	0.859372
ENOSF1	0.31481	989.052	-486.526	1.43353	0.52881	-0.000879353	0.0933503	-0.0135832	0.0522657	-0.0177649	0.574271	0.0102831	0.218662	0.0320828	0.131356	0.0145375	1.83989	0.110849	0.17925	0.15832	1.49329	1	1	1	1	1	0.174964	0.73918	0.672019	0.690708	0.221706	0.987313	0.999794	0.999891	0.999993	0.859896
HTRA1	1.31441	506.457	-245.229	0.433795	-1.65514	0.0468897	-0.0404925	0.0484745	0.0284462	-0.0348106	0.95177	0.0207191	0.409437	0.0526687	0.216674	0.0284873	4.0458	1.97895	0.847072	0.017236	1.4932	1	1	1	1	1	0.0442815	0.159501	0.357382	0.895549	0.22172	0.574212	0.999794	0.999891	0.999993	0.859896
TRGV2	0.90591	201.502	-92.7511	0.142164	-3.79145	0.0146903	0.561292	-0.0549861	0.3234	-0.061692	1.50112	0.0319835	0.584084	0.0771342	0.331151	0.0504961	0.171178	0.0184861	0.508173	0.95374	1.4926	1	1	1	1	1	0.679067	0.89185	0.475931	0.328769	0.221814	0.999993	0.999794	0.999891	0.999993	0.860006
HACL1	0.0504555	554.979	-269.49	0.849179	-0.644756	0.00511138	0.175282	-0.0105525	0.0949441	-0.0206235	0.485724	0.011565	0.209729	0.0259797	0.109011	0.0168835	0.304147	0.00548719	0.164985	0.758576	1.49211	1	1	1	1	1	0.581294	0.94095	0.684608	0.383774	0.221889	0.999993	0.999794	0.999891	0.999993	0.860042
SNX5	0.0691841	1728.11	-856.055	3.40479	1.78503	0.00245555	-0.0223195	-0.00895475	0.12248	-0.00790498	0.298396	0.00471492	0.111307	0.0166581	0.0681298	0.00647664	0.292562	0.951746	0.288971	3.23188	1.48971	1	1	1	1	1	0.588584	0.329275	0.590881	0.0722177	0.222261	0.999993	0.999794	0.999891	0.785705	0.860884
SRSF7	0.0791581	3324.32	-1654.16	6.33406	4.21788	-0.00847421	-0.0663725	0.0138107	0.058291	0.00614287	0.325516	0.00374685	0.115189	0.0182779	0.074394	0.00503339	4.10609	0.0137144	0.570928	0.613943	1.48944	1	1	1	1	1	0.0427291	0.906774	0.44989	0.433307	0.222304	0.562212	0.999794	0.999891	0.999993	0.860884
TRIM56	0.237965	1723.93	-853.965	3.05167	2.19241	0.000493172	0.10313	-0.00699878	0.00843847	-0.0122478	0.623363	0.00738077	0.221802	0.0350004	0.14249	0.0100345	1.51013	0.000237298	0.0399851	0.0035072	1.48977	1	1	1	1	1	0.21912	0.987709	0.84151	0.952776	0.222252	0.999993	0.999794	0.999891	0.999993	0.860884
C20orf27	0.286864	2311.33	-1147.66	4.74384	3.7969	-0.00344978	-0.0249751	0.0112291	-0.0764922	0.012233	0.49284	0.00763152	0.163444	0.0255727	0.107081	0.010031	0.557694	0.313732	0.192811	0.510282	1.48725	1	1	1	1	1	0.455191	0.575399	0.660587	0.475017	0.222644	0.999993	0.999794	0.999891	0.999993	0.860931
SRRM2	0.210565	4784.43	-2384.21	10.7557	7.61487	-0.0063979	-0.0607836	0.0267955	0.0107874	-0.00960885	0.53663	0.00603899	0.187999	0.030055	0.122499	0.00787751	9.7267	0.680745	0.794863	0.00775484	1.48787	1	1	1	1	1	0.0018161	0.40933	0.372634	0.929828	0.222548	0.092912	0.999794	0.999891	0.999993	0.860931
KCNG2	1.29112	196.517	-90.2585	0.121383	-0.926005	0.0291381	0.720468	0.106635	-0.427994	-0.0612578	1.13838	0.0347881	0.629423	0.0582376	0.243021	0.0502304	4.05729e-05	0.149185	3.35267	3.10163	1.48727	1	1	1	1	1	0.994918	0.699315	0.0670962	0.0782141	0.222641	0.999993	0.999794	0.999891	0.827301	0.860931
CITED4	0.547338	2650.22	-1317.11	5.32362	4.56504	-0.00114781	-0.0265051	0.0228632	-0.137498	0.0170586	0.52493	0.00986781	0.21014	0.0295819	0.119826	0.0139874	1.86582	0.564113	0.597337	1.3167	1.48735	1	1	1	1	1	0.171955	0.452608	0.439596	0.251184	0.222628	0.982589	0.999794	0.999891	0.999993	0.860931
LINC00869	0.105439	805.681	-394.841	1.3177	0.192515	-0.00257018	0.224676	0.00298761	0.0528071	-0.0160591	0.387259	0.00932099	0.165327	0.0211473	0.0873972	0.0131621	2.6661	0.508139	0.019959	0.365081	1.48865	1	1	1	1	1	0.102507	0.475945	0.887652	0.545698	0.222426	0.822632	0.999794	0.999891	0.999993	0.860931
RNGTT	0.153819	768.472	-376.236	1.17594	0.204582	0.00572586	-0.00390914	0.00336756	0.0263594	-0.0174851	0.447007	0.00973232	0.189705	0.0243932	0.101328	0.01434	0.112176	1.38041	0.0190587	0.0676719	1.48677	1	1	1	1	1	0.73768	0.240031	0.890198	0.794757	0.222719	0.999993	0.999794	0.999891	0.999993	0.860964
SCD	0.560584	1235.41	-609.705	1.83656	2.31165	-0.00110573	-0.103594	0.0232056	-0.229498	0.0178759	0.536208	0.0104957	0.220085	0.0300956	0.122239	0.0146738	1.22771	0.136465	0.594539	3.52481	1.48406	1	1	1	1	1	0.267853	0.711821	0.440669	0.0604567	0.22314	0.999993	0.999794	0.999891	0.687327	0.861185
KIF3B	0.103443	808.656	-396.328	1.15099	0.228339	0.00298615	0.00685075	0.00261889	0.0222017	-0.0175452	0.511574	0.00996472	0.202891	0.0280119	0.116359	0.0143979	0.575182	0.854303	0.0087408	0.0364058	1.48497	1	1	1	1	1	0.448207	0.355338	0.925513	0.84868	0.222998	0.999993	0.999794	0.999891	0.999993	0.861185
ERAP2	0.860582	2032.95	-1008.47	3.41085	1.39878	0.00591218	0.232803	-0.0380457	0.2453	-0.0204425	0.976953	0.0126656	0.344855	0.055213	0.224394	0.0167731	0.47948	0.03112	0.47482	1.19502	1.48539	1	1	1	1	1	0.488658	0.859973	0.490778	0.274319	0.222933	0.999993	0.999794	0.999891	0.999993	0.861185
DIS3L	0.0755745	1513.47	-748.736	2.69499	1.5049	0.00455675	0.0522689	-0.00445863	0.0614069	-0.00957998	0.439416	0.00572728	0.158143	0.0246798	0.100538	0.00786039	0.018873	0.0528943	0.0326375	0.373057	1.48539	1	1	1	1	1	0.890731	0.818101	0.856636	0.541343	0.222933	0.999993	0.999794	0.999891	0.999993	0.861185
MIAT	0.694745	1184.39	-584.196	1.50156	1.15409	-0.0123792	0.153757	0.0182076	-0.0551844	-0.0214552	0.833174	0.012712	0.308192	0.0459519	0.188712	0.0176124	7.30968	0.00602199	0.156999	0.0855132	1.48397	1	1	1	1	1	0.00685841	0.938145	0.691935	0.769961	0.223154	0.212351	0.999794	0.999891	0.999993	0.861185
IGKV1D-16	1.42368	608.847	-296.423	0.548275	-0.815102	0.00910794	-0.00509691	0.0167038	0.0154008	-0.0363957	1.09632	0.0212053	0.423178	0.0596493	0.248456	0.0298781	0.399489	0.984454	0.0784187	0.00384227	1.48387	1	1	1	1	1	0.527353	0.321102	0.779452	0.950574	0.22317	0.999993	0.999794	0.999891	0.999993	0.861185
PDK4	0.623462	1612.82	-798.412	2.30479	1.67094	-0.00342531	-0.528377	-0.0171403	0.0716464	0.0183648	0.628456	0.0119082	0.246013	0.0348181	0.142961	0.0151137	1.2312	3.13723	0.242342	0.251161	1.4765	1	1	1	1	1	0.267173	0.0765235	0.62252	0.616259	0.224323	0.999993	0.999794	0.999891	0.999993	0.861572
RALA	0.0538028	1266.08	-625.041	2.47049	1.31004	0.00193808	0.0369869	-0.00312187	0.0635376	-0.00963154	0.276585	0.00558264	0.112692	0.0153786	0.0629046	0.00791418	0.532224	0.319933	0.0412095	1.02023	1.48109	1	1	1	1	1	0.465673	0.571648	0.839134	0.312466	0.223605	0.999993	0.999794	0.999891	0.999993	0.861572
SLAMF7	0.412508	2000.3	-992.15	3.46962	1.61855	0.00943764	0.129512	-0.0053497	0.16493	-0.0130207	0.00953751	0.00812234	0.00940413	0.00795962	0.00937033	0.0107144	0.178515	189.057	0.451725	309.805	1.47683	1	1	1	1	1	0.672652	5.10802e-43	0.501517	2.40864e-69	0.224272	0.999993	2.04586e-41	0.999891	8.48008e-68	0.861572
MAP2K7	0.511183	933.811	-458.905	1.1364	0.447712	-0.000944967	-0.0851214	0.00449736	0.00342521	-0.0217807	0.750694	0.0130663	0.280932	0.0415899	0.171249	0.0179167	1.97235	1.26648	0.0116934	0.000400056	1.47784	1	1	1	1	1	0.160199	0.260429	0.913888	0.984042	0.224112	0.961084	0.999794	0.999891	0.999993	0.861572
UTP6	0.134391	879.092	-431.546	1.44439	0.106704	0.00555064	0.106968	-0.0239517	0.122923	-0.015293	0.401637	0.0088294	0.169105	0.0221409	0.0912415	0.0125696	0.099781	0.0671409	1.17025	1.81501	1.48026	1	1	1	1	1	0.752093	0.795546	0.279349	0.177908	0.223733	0.999993	0.999794	0.999891	0.999993	0.861572
TRIM28	0.0760596	2026.09	-1005.05	4.04521	2.70027	0.00127783	0.0963837	0.00574173	0.0232703	-0.0073407	0.308075	0.0044486	0.113153	0.0173824	0.0706111	0.00603031	0.821722	0.0988234	0.10911	0.108607	1.48182	1	1	1	1	1	0.364677	0.753246	0.74116	0.741736	0.22349	0.999993	0.999794	0.999891	0.999993	0.861572
GOLM1	0.318915	1278.94	-631.471	1.97325	-0.564661	0.00916251	-0.0592955	-0.0291053	0.35831	-0.0151601	0.555327	0.00890805	0.203961	0.0303976	0.126023	0.01246	0.0497447	1.34386	0.916781	8.08384	1.48037	1	1	1	1	1	0.823508	0.246355	0.338322	0.00446617	0.223717	0.999993	0.999794	0.999891	0.0618978	0.861572
TGS1	0.0901641	884.559	-434.279	1.39587	0.189276	0.0028347	0.012397	0.000716815	0.0809176	-0.0150737	0.430675	0.0085399	0.171861	0.023257	0.0973793	0.01239	0.510013	0.840899	0.00094996	0.690482	1.48012	1	1	1	1	1	0.475133	0.35914	0.975412	0.406	0.223756	0.999993	0.999794	0.999891	0.999993	0.861572
RTF1	0.0854208	1692.34	-838.172	3.51549	2.36984	0.00188501	0.0592793	0.0128107	0.00109123	-0.0102685	0.2795	0.00576548	0.11972	0.0121646	0.0539843	0.00844613	1.25017	0.0899667	1.10905	0.000408601	1.47808	1	1	1	1	1	0.263521	0.764219	0.292288	0.983873	0.224075	0.999993	0.999794	0.999891	0.999993	0.861572
ZBTB43	0.35491	1393.28	-688.64	2.03541	1.7095	-0.0064434	-0.397512	0.036831	-0.0790188	0.0124524	0.203191	0.0054113	0.265783	0.0230343	0.00643641	0.0102473	0.42986	1.28099	2.55669	150.721	1.47669	1	1	1	1	1	0.512058	0.257715	0.109828	1.20614e-34	0.224294	0.999993	0.999794	0.999891	3.15937e-33	0.861572
TNFRSF10C	1.21239	1982.85	-983.425	3.04677	2.71487	0.0209562	0.888421	0.0299059	-0.154713	-0.025491	0.889369	0.0146096	0.354343	0.049764	0.20331	0.0209773	0.668638	4.86214	0.361147	0.579075	1.47664	1	1	1	1	1	0.413527	0.0274522	0.54787	0.446675	0.2243	0.999993	0.523857	0.999891	0.999993	0.861572
MSC	0.481235	225.573	-104.787	0.181324	-3.36562	0.0270186	0.336697	-0.0243608	0.246809	-0.0498008	1.29477	0.0260095	0.52293	0.0656465	0.284945	0.0409167	0.114262	0.131676	0.137708	0.750238	1.4814	1	1	1	1	1	0.735343	0.716701	0.71057	0.386401	0.223556	0.999993	0.999794	0.999891	0.999993	0.861572
TRGV5	0.664343	297.05	-140.525	0.252829	-3.21734	0.0208955	0.563883	-0.0188161	0.268758	-0.0419026	1.09097	0.0240682	0.439317	0.055591	0.238207	0.0344564	0.00041163	0.330896	0.114565	1.27296	1.47891	1	1	1	1	1	0.983813	0.565132	0.735006	0.259212	0.223945	0.999993	0.999794	0.999891	0.999993	0.861572
EOLA1-DT	0.45254	246.613	-115.307	0.18813	-1.90426	0.00509387	0.435544	0.0274793	-0.0232679	-0.0509237	1.08001	0.0273207	0.471339	0.056975	0.241078	0.0418689	0.655709	0.00939793	0.232618	0.00931531	1.4793	1	1	1	1	1	0.418079	0.922772	0.629589	0.923111	0.223883	0.999993	0.999794	0.999891	0.999993	0.861572
ZNF587B	0.271167	497.785	-240.893	0.483858	-0.610955	0.00358218	0.08068	0.0013324	-0.023278	-0.0299363	0.805714	0.0166196	0.326089	0.0439854	0.18344	0.0246299	0.680168	0.458916	0.000917592	0.0161028	1.47731	1	1	1	1	1	0.409529	0.498131	0.975834	0.899022	0.224196	0.999993	0.999794	0.999891	0.999993	0.861572
LINC02591	0.105439	801.312	-392.656	1.30848	0.182023	-0.00256345	0.224935	0.00302873	0.0527328	-0.0160939	0.387497	0.00935842	0.165673	0.0211474	0.0874287	0.0132181	2.64731	0.507347	0.0205121	0.363793	1.48247	1	1	1	1	1	0.103725	0.47629	0.886116	0.546407	0.223389	0.823325	0.999794	0.999891	0.999993	0.861572
FYTTD1	0.0777855	1507.14	-745.572	2.96604	1.59202	0.00447824	-0.0148761	-0.00100909	0.0819252	-0.00884851	0.313876	0.00520979	0.119831	0.0174649	0.0715193	0.00728381	0.000262333	0.884419	0.00333829	1.31217	1.47578	1	1	1	1	1	0.987077	0.346994	0.953925	0.252003	0.224435	0.999993	0.999794	0.999891	0.999993	0.86175
ITGA6	0.231178	1278.51	-631.253	1.92861	1.01812	-0.00328037	0.0607857	-0.0129254	0.0670395	-0.014371	0.502092	0.00856373	0.188643	0.0280347	0.114755	0.0118388	3.36617	0.157393	0.212566	0.341287	1.47353	1	1	1	1	1	0.0665483	0.691568	0.644763	0.559087	0.224789	0.692699	0.999794	0.999891	0.999993	0.862099
GUF1	0.0677378	586.767	-285.384	0.860151	-0.648381	0.0077082	0.110135	-0.00784141	0.10049	-0.0199964	0.481983	0.0111801	0.208087	0.0256661	0.1081	0.016473	0.0364527	0.271143	0.0933406	0.864159	1.47354	1	1	1	1	1	0.848584	0.602566	0.759972	0.352577	0.224788	0.999993	0.999794	0.999891	0.999993	0.862099
CMIP	0.884406	1006.95	-495.476	1.0074	0.974374	-0.00523305	-0.119168	0.0531839	-0.15027	-0.028219	1.13606	0.0178558	0.411584	0.0632115	0.25981	0.0232385	3.66684	0.902237	0.707895	0.334529	1.47457	1	1	1	1	1	0.0555053	0.342183	0.400144	0.563004	0.224626	0.640487	0.999794	0.999891	0.999993	0.862099
ZNF100	0.165344	450.437	-217.218	0.557133	-1.11952	0.00882483	0.181886	-0.00913582	0.0852624	-0.0270143	0.634828	0.0149655	0.27674	0.0339919	0.142645	0.0222512	0.0992549	0.10564	0.0722344	0.357272	1.47394	1	1	1	1	1	0.752726	0.745164	0.788111	0.550025	0.224726	0.999993	0.999794	0.999891	0.999993	0.862099
DNAJA3	0.0910874	1476.62	-730.312	2.78889	1.2811	0.00370125	0.0777124	-0.00413989	0.110745	-0.00772133	0.00872879	0.00426673	0.00879791	0.00596411	0.00752049	0.00636275	0.0232278	77.6742	0.481821	216.849	1.47263	1	1	1	1	1	0.878866	1.2152e-18	0.487599	4.40342e-49	0.224931	0.999993	4.07046e-17	0.999891	1.3412e-47	0.862137
FAM193A	0.24523	1517.92	-750.961	2.30782	1.66653	-0.00729044	0.0484496	0.0285824	-0.0268721	-0.0136442	0.591999	0.00849574	0.213378	0.0332422	0.135662	0.0112425	7.41054	0.11762	0.739292	0.0392361	1.47288	1	1	1	1	1	0.00648428	0.73163	0.389888	0.842982	0.224892	0.206128	0.999794	0.999891	0.999993	0.862137
TNFSF14	0.670821	1062.06	-523.032	1.36789	0.786898	0.0139019	0.529856	0.0174041	-0.0833898	-0.021694	0.637447	0.012937	0.269118	0.0358513	0.145986	0.0178813	0.0783383	2.40457	0.235663	0.326291	1.47192	1	1	1	1	1	0.779562	0.120982	0.627356	0.567851	0.225044	0.999993	0.999794	0.999891	0.999993	0.862316
PAFAH1B2	0.203069	1397.44	-690.719	2.4092	1.5874	0.0076724	-0.13592	0.00272422	0.00619277	-0.0123789	0.52508	0.00738653	0.192425	0.029089	0.119377	0.0102095	0.0538795	2.11492	0.00877057	0.00269108	1.47012	1	1	1	1	1	0.816445	0.14587	0.925386	0.958628	0.225327	0.999993	0.999794	0.999891	0.999993	0.863149
GOLGA5	0.0754812	1308.32	-646.159	2.54834	1.17867	0.00611127	0.0709944	0.00115108	0.081369	-0.00973497	0.332709	0.00581343	0.128711	0.0184918	0.0757565	0.00803599	0.062462	0.0274943	0.00387481	1.15366	1.46754	1	1	1	1	1	0.802646	0.868303	0.950365	0.282784	0.225734	0.999993	0.999794	0.999891	0.999993	0.863232
ATP11C	0.0927762	658.365	-321.183	0.950355	-0.301754	0.00556094	0.0752695	-0.00432173	0.0694565	-0.0188194	0.44644	0.0105326	0.194921	0.0239447	0.100541	0.0155473	0.165026	0.516605	0.032576	0.477245	1.46522	1	1	1	1	1	0.684571	0.472294	0.856769	0.489673	0.226101	0.999993	0.999794	0.999891	0.999993	0.863232
MAPK3	0.281496	1323.76	-653.879	2.26279	1.18277	0.00413494	0.123665	0.00316126	0.0435733	-0.0134466	0.436343	0.00800188	0.172724	0.0240374	0.0988427	0.0111041	0.270946	0.000137893	0.017296	0.194336	1.46642	1	1	1	1	1	0.602698	0.990631	0.895369	0.659332	0.225912	0.999993	0.999794	0.999891	0.999993	0.863232
ELF2	0.13183	1737.3	-860.651	3.20601	2.25473	-0.00113085	-0.0166799	0.0189283	-0.0146629	-0.0053417	0.00614918	0.00370444	0.00613101	0.00516162	0.00575746	0.00440901	1.08882	7.48524	13.4479	6.48603	1.46784	1	1	1	1	1	0.296732	0.00622067	0.000245284	0.0108725	0.225687	0.999993	0.140712	0.00920482	0.145899	0.863232
STRN	0.105705	983.028	-483.514	1.63144	0.866867	0.00108634	0.0581833	0.0104943	-0.0062714	-0.0135509	0.361294	0.0078973	0.151086	0.01971	0.0819295	0.0111944	1.04571	0.299477	0.283488	0.00585934	1.46531	1	1	1	1	1	0.306497	0.584211	0.594424	0.938984	0.226088	0.999993	0.999794	0.999891	0.999993	0.863232
PTPRE	0.231503	2913.57	-1448.79	6.27981	4.33634	0.00363107	0.0166052	0.00977407	0.0251692	-0.00980861	0.360302	0.00603364	0.13774	0.020145	0.0822621	0.00810365	0.193383	0.375933	0.235405	0.0936137	1.46505	1	1	1	1	1	0.660115	0.539788	0.627545	0.759632	0.226128	0.999993	0.999794	0.999891	0.999993	0.863232
STAMBPL1	0.165694	532.046	-258.023	0.659658	-0.517393	-0.00362542	0.223918	0.011245	0.0137548	-0.0249065	0.54801	0.014118	0.241043	0.0296119	0.123488	0.0205584	2.28607	0.00889335	0.144207	0.0124067	1.46773	1	1	1	1	1	0.13054	0.924867	0.704134	0.911311	0.225705	0.893719	0.999794	0.999891	0.999993	0.863232
SSR2	0.0794792	2343.29	-1163.64	4.88007	3.09011	0.000944849	0.0560524	0.00882279	0.0557196	-0.00654014	0.294022	0.00400117	0.107136	0.0164636	0.0671737	0.00540109	0.877089	0.000608791	0.287186	0.688045	1.46626	1	1	1	1	1	0.349	0.980315	0.59203	0.40683	0.225937	0.999993	0.999794	0.999891	0.999993	0.863232
TMEM184C	0.114699	680.626	-332.313	1.081	-0.217562	0.00872552	0.0952857	-0.00155827	0.0698676	-0.0176157	0.419832	0.0099506	0.18581	0.0225255	0.0943219	0.0145541	0.00370898	0.307014	0.00478559	0.54869	1.46498	1	1	1	1	1	0.951438	0.579518	0.944848	0.458853	0.22614	0.999993	0.999794	0.999891	0.999993	0.863232
SULT1B1	0.614237	1329.73	-656.866	1.92849	1.2378	0.00986024	0.353159	0.00916275	-0.03412	-0.0182571	0.614664	0.010989	0.244665	0.0337429	0.138422	0.0150738	0.000267558	0.84541	0.0737373	0.0607583	1.46696	1	1	1	1	1	0.986949	0.357854	0.785971	0.805301	0.225825	0.999993	0.999794	0.999891	0.999993	0.863232
MAGEF1	0.224151	940.222	-462.111	1.46418	0.0775878	0.00180998	0.152264	-0.00424939	0.118093	-0.0158141	0.403009	0.00928096	0.169153	0.0221665	0.091156	0.0130644	0.900847	0.00693711	0.0367499	1.67833	1.46525	1	1	1	1	1	0.342555	0.933621	0.847975	0.195147	0.226096	0.999993	0.999794	0.999891	0.999993	0.863232
TRBV29-1	0.559598	454.584	-219.292	0.46017	-1.12866	-0.00291235	0.130231	0.0441612	0.0174779	-0.0324026	0.735698	0.0177701	0.312717	0.0384993	0.164254	0.0267457	1.71122	0.399222	1.31576	0.0113225	1.46774	1	1	1	1	1	0.190827	0.527491	0.251354	0.915259	0.225702	0.999993	0.999794	0.999891	0.999993	0.863232
SPINT2	0.257089	1786.36	-885.18	3.61804	3.03342	-0.011745	0.165505	0.000861899	-0.0830136	0.011174	0.335918	0.00680133	0.136436	0.0188091	0.0766571	0.0092342	1.52714	5.95702	0.00209979	1.17272	1.46427	1	1	1	1	1	0.216543	0.0146588	0.963451	0.278844	0.226252	0.999993	0.310156	0.999891	0.999993	0.863409
LOC100506403	0.249174	1756.1	-870.048	2.90641	2.24774	-0.00550477	-0.128451	0.0247753	-0.0258266	-0.0122529	0.529107	0.00727499	0.193246	0.029485	0.120705	0.0101325	5.47218	1.85614	0.706049	0.0457807	1.46231	1	1	1	1	1	0.0193215	0.173071	0.400758	0.830575	0.226563	0.381105	0.999794	0.999891	0.999993	0.864345
THOC5	0.0731602	951.854	-467.927	1.72486	1.09335	0.00526075	0.113481	0.0134374	-0.054291	-0.0130871	0.376109	0.00775208	0.156227	0.0207367	0.0853262	0.0108257	0.0733676	0.00142885	0.419905	0.404847	1.4614	1	1	1	1	1	0.786495	0.969847	0.516985	0.524597	0.226707	0.999993	0.999794	0.999891	0.999993	0.864553
KPNB1	0.194123	2012.72	-998.359	3.58035	2.39413	0.00177771	0.256836	0.0069361	0.0245951	-0.0203559	0.521712	0.0117051	0.210488	0.0306473	0.11402	0.0168444	4.65228	0.232181	0.0512207	0.0465299	1.46038	1	1	1	1	1	0.0310124	0.629912	0.820953	0.829216	0.226869	0.478973	0.999794	0.999891	0.999993	0.864553
PAPSS1	0.0986913	1390.08	-687.04	2.88467	1.70912	0.00293759	0.12719	0.00524441	0.031451	-0.00925924	0.256265	0.00553292	0.107134	0.0141241	0.0580832	0.00766438	0.249071	0.281181	0.137872	0.293202	1.45947	1	1	1	1	1	0.61773	0.595928	0.710406	0.588176	0.227014	0.999993	0.999794	0.999891	0.999993	0.864553
AURKB	0.579835	783.064	-383.532	0.97723	0.505304	-0.00561148	-0.112044	-0.0239082	-0.0347684	0.0221896	0.603605	0.0130305	0.260964	0.0345596	0.137995	0.0183662	0.377407	0.253564	0.478582	0.0634806	1.45969	1	1	1	1	1	0.538994	0.614576	0.489065	0.801077	0.226979	0.999993	0.999794	0.999891	0.999993	0.864553
SOCS3	0.574612	3020.94	-1502.47	5.97897	4.6793	-0.0101493	-0.354011	0.0505145	-0.0559243	0.0165406	0.594368	0.00996733	0.22789	0.0336304	0.136437	0.0136893	0.0204209	1.16517	2.25614	0.168011	1.45996	1	1	1	1	1	0.886368	0.280395	0.133085	0.681885	0.226936	0.999993	0.999794	0.999891	0.999993	0.864553
NBPF15	0.236469	664.684	-324.342	0.83434	-0.23924	-0.00505494	0.0121028	0.0054677	0.0500729	-0.021955	0.497134	0.012178	0.214969	0.0269405	0.112177	0.0181648	2.76639	1.31066	0.0411906	0.199249	1.46085	1	1	1	1	1	0.0962628	0.252274	0.83917	0.655327	0.226795	0.800987	0.999794	0.999891	0.999993	0.864553
GRINA	0.458349	2210.71	-1097.36	4.59104	3.10211	0.00626175	0.0076902	-0.00101945	0.0328562	-0.0135803	0.443147	0.00814729	0.17521	0.0245863	0.100837	0.0112434	0.0249979	0.64464	0.00171929	0.106168	1.45888	1	1	1	1	1	0.874372	0.422036	0.966926	0.74455	0.227108	0.999993	0.999794	0.999891	0.999993	0.86466
ZFP91	0.105692	874.04	-429.02	1.38352	0.321362	0.00122795	-0.00116263	0.00223117	0.0617996	-0.0148388	0.350402	0.00839912	0.152958	0.0187574	0.078979	0.0122873	0.89036	1.63734	0.0141489	0.612278	1.45843	1	1	1	1	1	0.34538	0.20069	0.905316	0.433932	0.22718	0.999993	0.999794	0.999891	0.999993	0.864684
RAB11FIP2	0.123242	1190.41	-587.207	2.03281	1.37665	-0.00233902	0.0505889	0.0171355	-0.0290525	-0.0121113	0.382114	0.00722561	0.149043	0.0212344	0.0872215	0.0100332	3.00617	0.198307	0.651204	0.110948	1.45716	1	1	1	1	1	0.0829483	0.656091	0.419683	0.739067	0.227383	0.758879	0.999794	0.999891	0.999993	0.864701
FAM199X	0.0570918	1066.85	-525.423	1.98331	0.854879	0.00501172	-0.0228509	0.0108958	0.0504023	-0.0110437	0.299452	0.00635817	0.124461	0.0162218	0.0676582	0.0091462	0.0058451	1.86178	0.451152	0.554958	1.45797	1	1	1	1	1	0.939059	0.17242	0.501788	0.456299	0.227253	0.999993	0.999794	0.999891	0.999993	0.864701
HEATR3	0.190106	1207.9	-595.949	2.03568	0.752797	0.00303016	-0.111876	-0.0129937	0.123324	-0.0131628	0.424601	0.00781332	0.165038	0.0235026	0.0967156	0.010903	0.477159	2.94566	0.305658	1.62594	1.45749	1	1	1	1	1	0.489712	0.0861088	0.580357	0.202265	0.22733	0.999993	0.999794	0.999891	0.999993	0.864701
UTP25	0.259605	576.326	-280.163	0.655498	-0.48141	-0.0038594	0.0295335	0.0292637	7.32624e-05	-0.0255338	0.633879	0.0142955	0.260731	0.0337826	0.142717	0.0211679	2.19522	0.881478	0.750364	2.6352e-07	1.45505	1	1	1	1	1	0.13844	0.347797	0.386361	0.99959	0.22772	0.922187	0.999794	0.999891	0.999993	0.86513
ZNF557	0.329949	772.981	-378.491	0.88808	0.136223	0.00221096	0.0160191	0.0161263	-0.0424388	-0.0228472	0.823354	0.0134297	0.307656	0.0454487	0.187427	0.0189396	0.965264	0.449692	0.125901	0.0512697	1.4552	1	1	1	1	1	0.325864	0.502481	0.722721	0.820868	0.227695	0.999993	0.999794	0.999891	0.999993	0.86513
ERV3-1-ZNF117	0.406666	485.086	-234.543	0.527088	-1.91448	0.0164501	0.504775	-0.0213578	0.201708	-0.0274609	0.698347	0.0164771	0.294356	0.0367778	0.154769	0.0227674	0.0305739	1.49429	0.337243	1.69855	1.4548	1	1	1	1	1	0.861194	0.221553	0.561425	0.192478	0.22776	0.999993	0.999794	0.999891	0.999993	0.86513
BICD2	0.107104	2319.43	-1151.71	4.67766	3.21681	0.00240085	0.0073109	-0.000475174	0.0278331	-0.00722203	0.290686	0.00438707	0.108542	0.0162675	0.066368	0.00598708	0.21283	0.373411	0.000853221	0.175876	1.45509	1	1	1	1	1	0.644558	0.541151	0.976697	0.674942	0.227714	0.999993	0.999794	0.999891	0.999993	0.86513
IMP3	0.12723	668.333	-326.166	0.995736	-0.732589	-0.000268836	0.139657	-0.00738183	0.161197	-0.0189772	0.457339	0.0108383	0.19222	0.0240498	0.101912	0.0157418	1.44471	0.0448653	0.0942115	2.50186	1.45331	1	1	1	1	1	0.229379	0.832252	0.75889	0.113712	0.227997	0.999993	0.999794	0.999891	0.999993	0.865782
CSNK1A1	0.0377487	2550.66	-1267.33	4.96532	3.15493	0.00175667	-0.0460413	0.00726722	0.0619119	-0.00512295	0.261045	0.00314786	0.092816	0.0145891	0.0595991	0.00425028	0.251358	1.15516	0.24813	1.07912	1.4528	1	1	1	1	1	0.616121	0.282471	0.618395	0.298895	0.22808	0.999993	0.999794	0.999891	0.999993	0.865843
TERF1	0.0537012	1612.84	-798.42	3.17493	1.90978	0.00211028	0.0920104	-0.00357711	0.0542955	-0.0078383	0.317992	0.00470362	0.117466	0.0177486	0.0725235	0.0065103	0.381408	0.0503181	0.0406195	0.560494	1.44958	1	1	1	1	1	0.536851	0.822511	0.840274	0.454061	0.228595	0.999993	0.999794	0.999891	0.999993	0.866795
ATP5F1A	0.0921476	3332.15	-1658.07	6.90894	4.46062	0.00534709	0.0232562	0.00441235	0.0745469	-0.0064824	0.31422	0.00400579	0.113358	0.0176197	0.0717906	0.00538392	0.43066	0.115113	0.0627112	1.07826	1.44968	1	1	1	1	1	0.511665	0.734397	0.802261	0.299087	0.228579	0.999993	0.999794	0.999891	0.999993	0.866795
MTA1	0.306808	797.815	-390.907	0.917257	-0.241655	0.000648636	-0.0446127	0.01194	0.0592874	-0.020804	0.65275	0.0120703	0.248512	0.03542	0.148333	0.0172764	1.23559	1.25123	0.113635	0.159753	1.45007	1	1	1	1	1	0.266322	0.263318	0.736043	0.689384	0.228517	0.999993	0.999794	0.999891	0.999993	0.866795
SERPINB10	1.34948	1127.72	-555.858	1.37256	2.50185	-0.0165137	0.339114	0.0131406	-0.341976	0.027638	0.848987	0.0168121	0.345223	0.0468891	0.190985	0.0229505	0.0189291	4.34626	0.0785388	3.20621	1.45021	1	1	1	1	1	0.89057	0.0370902	0.779287	0.0733593	0.228495	0.999993	0.653797	0.999891	0.791422	0.866795
MCM9	0.0922325	889.683	-436.842	1.3718	0.312021	0.00283089	0.0103129	0.00773483	0.0494072	-0.0148628	0.403185	0.00854313	0.165465	0.0218262	0.0912188	0.0123544	0.498205	0.990749	0.125587	0.293367	1.44728	1	1	1	1	1	0.48029	0.319559	0.723052	0.588071	0.228965	0.999993	0.999794	0.999891	0.999993	0.867444
POLE4	0.188813	3095.98	-1539.99	6.71128	4.76507	-0.0072682	-0.141463	0.0151581	0.00944527	0.00897197	0.343207	0.00548524	0.130407	0.0192596	0.0783312	0.00745742	0.419635	0.292727	0.619437	0.0145399	1.44743	1	1	1	1	1	0.517119	0.588478	0.431257	0.904023	0.22894	0.999993	0.999794	0.999891	0.999993	0.867444
ATG16L2	0.231456	2737.81	-1360.9	5.9323	4.29567	-0.0039838	0.0344889	0.0191377	-0.0297058	0.00974771	0.314136	0.00589237	0.124644	0.0175151	0.0706353	0.00810088	0.0845965	1.49897	1.19387	0.176863	1.44791	1	1	1	1	1	0.771162	0.22083	0.274551	0.674083	0.228864	0.999993	0.999794	0.999891	0.999993	0.867444
PM20D2	0.118175	619.674	-301.837	0.896316	-0.534373	0.0135698	0.055083	-0.00277714	0.0805627	-0.0193097	0.476304	0.0107882	0.209458	0.0254552	0.106945	0.0160542	0.363878	0.859277	0.0119026	0.567474	1.44668	1	1	1	1	1	0.54636	0.353941	0.913124	0.451264	0.229062	0.999993	0.999794	0.999891	0.999993	0.867559
KPNA6	0.463211	1355.12	-669.561	2.2793	1.65824	0.00486004	0.0230013	0.00791505	-0.0375211	-0.0161758	0.627878	0.00984073	0.233345	0.0345912	0.142393	0.0134587	0.322919	0.347349	0.052357	0.0694345	1.44452	1	1	1	1	1	0.569858	0.555617	0.819012	0.792162	0.229409	0.999993	0.999794	0.999891	0.999993	0.867763
LY9	0.245646	1722.51	-853.254	2.98549	1.36532	-0.00271399	0.159696	-0.0139426	0.157384	-0.0121953	0.501523	0.00745286	0.183292	0.0281527	0.114687	0.0101494	3.45354	0.114843	0.245271	1.8832	1.44378	1	1	1	1	1	0.0631163	0.734697	0.620425	0.169971	0.229528	0.675907	0.999794	0.999891	0.999993	0.867763
INTS4	0.0663794	886.78	-435.39	1.46627	0.255995	0.00234081	0.0543752	-0.00528986	0.085913	-0.0141134	0.397428	0.00818331	0.159978	0.021586	0.0899582	0.0117423	0.60775	0.342969	0.0600545	0.912087	1.44462	1	1	1	1	1	0.435636	0.558121	0.80641	0.339561	0.229392	0.999993	0.999794	0.999891	0.999993	0.867763
RAPGEF6	0.321118	411.819	-197.909	0.315532	-0.617624	0.00979259	0.134747	0.00751745	-0.154985	-0.0420497	1.18066	0.022773	0.483894	0.0664072	0.272229	0.0349982	0.219935	0.29444	0.0128147	0.324123	1.44356	1	1	1	1	1	0.639089	0.587389	0.90987	0.56914	0.229564	0.999993	0.999794	0.999891	0.999993	0.867763
USP1	0.0457674	1319.72	-651.86	2.75552	1.61846	0.00799662	0.101956	0.00302651	0.0233935	-0.00846483	0.266433	0.00505315	0.107027	0.0148612	0.0607478	0.00704443	1.06712	0.0765092	0.0414739	0.148296	1.44393	1	1	1	1	1	0.301598	0.782085	0.838626	0.700169	0.229505	0.999993	0.999794	0.999891	0.999993	0.867763
TRGV7	0.55774	176.912	-80.456	0.125331	-3.28403	0.0182425	0.476575	-0.01877	0.169909	-0.0636734	1.4953	0.0325849	0.614575	0.0778765	0.332145	0.0529974	0.0550156	0.0113605	0.0580918	0.261684	1.44347	1	1	1	1	1	0.814555	0.915118	0.809538	0.608965	0.229579	0.999993	0.999794	0.999891	0.999993	0.867763
NBPF12	0.19963	1152.12	-568.059	1.67036	0.55311	0.000476321	0.0158827	0.00477774	0.0759342	-0.0145834	0.56463	0.00879088	0.206648	0.0312355	0.12866	0.0121332	1.43414	0.376461	0.0233963	0.348326	1.44468	1	1	1	1	1	0.231089	0.539503	0.878431	0.555062	0.229384	0.999993	0.999794	0.999891	0.999993	0.867763
GRSF1	0.0594987	1781.62	-882.81	3.60538	2.02546	0.00379883	-0.027804	-0.00150253	0.0937964	-0.00722872	0.266054	0.00435102	0.100893	0.0148175	0.0606722	0.00601781	1.05485e-05	1.19314	0.0102824	2.38997	1.44293	1	1	1	1	1	0.997409	0.274697	0.919231	0.122116	0.229666	0.999993	0.999794	0.999891	0.999993	0.867841
CIPC	0.11163	465.164	-224.582	0.615812	-1.06631	0.0152322	0.14312	-0.0122583	0.0893749	-0.0243975	0.60404	0.0135833	0.26397	0.0322028	0.135652	0.0203235	0.179669	0.25464	0.144901	0.434086	1.4411	1	1	1	1	1	0.671658	0.613827	0.703457	0.509991	0.229962	0.999993	0.999794	0.999891	0.999993	0.868596
TRGV4	1.01846	210.107	-97.0533	0.145968	-4.04718	0.0126777	0.75233	-0.0460095	0.349787	-0.0590631	1.49609	0.0332676	0.576927	0.0762064	0.327	0.0492044	0.352662	0.408091	0.364511	1.14423	1.44087	1	1	1	1	1	0.55261	0.52294	0.546011	0.28476	0.229999	0.999993	0.999794	0.999891	0.999993	0.868596
IVD	0.0855826	1328.46	-656.232	2.45501	1.2479	0.000990941	0.102663	0.00280756	0.0665035	-0.0102954	0.366683	0.00622168	0.138993	0.0204998	0.0837293	0.00858011	1.0682	0.0111748	0.0187568	0.630862	1.43978	1	1	1	1	1	0.301353	0.915812	0.891066	0.427039	0.230174	0.999993	0.999794	0.999891	0.999993	0.869009
GNAQ	0.219554	1857.8	-920.899	3.4959	2.82085	-0.000872709	0.0422475	0.0157189	-0.0656094	-0.0107027	0.399238	0.00649251	0.151803	0.0222389	0.0910052	0.00892532	2.16721	0.161766	0.49959	0.519757	1.43792	1	1	1	1	1	0.140982	0.687536	0.47968	0.470945	0.230476	0.928607	0.999794	0.999891	0.999993	0.869897
CLK4	0.0961561	1139.95	-561.974	2.09716	1.01688	0.00162526	0.161913	-0.00393317	0.0514995	-0.0112418	0.310721	0.00676316	0.128206	0.017192	0.0707431	0.00938196	0.835759	0.396684	0.0523396	0.529952	1.43578	1	1	1	1	1	0.360613	0.528807	0.819041	0.466627	0.230824	0.999993	0.999794	0.999891	0.999993	0.86997
UBL3	0.123512	2152.3	-1068.15	4.40283	2.67274	0.00412035	0.0430615	0.00439301	0.073393	-0.00761472	0.337947	0.0046819	0.123776	0.0188761	0.0770214	0.00635497	0.00258209	0.0549873	0.0541627	0.908002	1.43576	1	1	1	1	1	0.959473	0.814602	0.815972	0.340645	0.230827	0.999993	0.999794	0.999891	0.999993	0.86997
PAXX	0.182531	2391.97	-1187.98	4.69659	3.10012	-0.0118268	0.00851199	-0.00176322	0.0718234	0.00928844	0.402765	0.00573789	0.14814	0.0226105	0.0919606	0.00774812	3.00972	0.479867	0.00608126	0.609998	1.43712	1	1	1	1	1	0.0827664	0.488482	0.937842	0.434789	0.230606	0.758879	0.999794	0.999891	0.999993	0.86997
UTP15	0.127574	447.477	-215.739	0.53355	-1.07046	0.0108636	0.0870798	0.0116748	0.048662	-0.0265729	0.637652	0.0146496	0.279103	0.0337045	0.142745	0.0221737	0.00538563	0.665608	0.119985	0.116214	1.43616	1	1	1	1	1	0.941498	0.414587	0.729051	0.733177	0.230762	0.999993	0.999794	0.999891	0.999993	0.86997
PCED1B	0.242202	1592.39	-788.197	2.62193	1.3826	-0.0100351	0.101567	-0.00395628	0.109473	-0.0127877	0.482253	0.00770943	0.179012	0.0271774	0.11045	0.0106718	9.91458	0.00243209	0.0211913	0.982386	1.43585	1	1	1	1	1	0.00163975	0.960667	0.884259	0.32161	0.230812	0.0861116	0.999794	0.999891	0.999993	0.86997
GOSR1	0.0837418	859.063	-421.532	1.35527	0.365667	0.00297721	-0.000811089	-0.0068032	0.0477256	-0.0155747	0.483922	0.00904718	0.19121	0.0267333	0.110035	0.0130034	0.496623	0.797567	0.064762	0.188123	1.4346	1	1	1	1	1	0.480988	0.371822	0.799122	0.664483	0.231016	0.999993	0.999794	0.999891	0.999993	0.870179
SLC38A9	0.0968606	471.288	-227.644	0.608408	-0.987616	0.00532002	0.125082	-0.0149759	0.0965893	-0.0252073	0.596987	0.0139451	0.258092	0.0320686	0.13444	0.0210446	0.31311	0.302634	0.218085	0.516176	1.43473	1	1	1	1	1	0.575778	0.582236	0.640503	0.472477	0.230993	0.999993	0.999794	0.999891	0.999993	0.870179
ZAP70	0.342403	2210.66	-1097.33	3.93766	2.26769	-0.00635383	0.129317	-0.00427054	0.139023	-0.00900449	0.0123636	0.0059855	0.16975	0.009626	0.0118341	0.00751913	4.85538	0.154924	0.196822	138.008	1.43411	1	1	1	1	1	0.0275601	0.693873	0.657298	7.25691e-32	0.231094	0.451423	0.999794	0.999891	1.82426e-30	0.870224
EARS2	0.171423	410.506	-197.253	0.489741	-1.73841	0.0076025	0.277322	-0.0171759	0.169676	-0.0287473	0.713766	0.0164175	0.2956	0.0374678	0.158956	0.0240203	0.245809	0.0107005	0.210147	1.13943	1.43231	1	1	1	1	1	0.620042	0.917611	0.646652	0.285772	0.231388	0.999993	0.999794	0.999891	0.999993	0.87108
RNF138	0.173926	1928.83	-956.414	3.77573	2.34648	-0.00397743	-0.121224	0.01242	0.0533311	0.0095182	0.390497	0.00584145	0.145377	0.0217967	0.0890753	0.00796216	0.0847804	0.0810947	0.324683	0.358466	1.42905	1	1	1	1	1	0.770921	0.775819	0.568807	0.54936	0.231919	0.999993	0.999794	0.999891	0.999993	0.871879
UTP4	0.0901482	1165.71	-574.856	2.09237	0.53052	0.00466939	0.0715719	-0.00774395	0.142438	-0.0113088	0.370129	0.00676883	0.142897	0.0204251	0.0842188	0.00945929	0.0599192	0.0717837	0.143746	2.86046	1.42927	1	1	1	1	1	0.806624	0.788757	0.704585	0.0907817	0.231884	0.999993	0.999794	0.999891	0.910212	0.871879
ST3GAL2	0.317048	1404.56	-694.278	2.72217	2.05495	0.0122479	0.0951288	0.00589854	-0.0633427	-0.0129333	0.381434	0.00777931	0.158875	0.0210881	0.0864842	0.0108208	1.05758	0.0398276	0.0782374	0.536437	1.42856	1	1	1	1	1	0.303767	0.841818	0.7797	0.463913	0.232	0.999993	0.999794	0.999891	0.999993	0.871879
PTEN	0.340656	2952.19	-1468.09	6.40093	4.1778	0.00623569	0.207501	0.0016515	0.0579824	-0.0116604	0.475993	0.00719755	0.172019	0.0258191	0.10572	0.00975169	8.10875e-05	0.496992	0.00409144	0.3008	1.42977	1	1	1	1	1	0.992815	0.480825	0.948999	0.583381	0.231802	0.999993	0.999794	0.999891	0.999993	0.871879
PNMA1	0.312731	2010.59	-997.296	3.87395	2.95921	-0.00781138	0.264817	-0.0130899	-0.00374344	-0.0117498	0.383044	0.0071665	0.151168	0.021382	0.0873421	0.00982986	8.27215	1.69196	0.374779	0.00183693	1.42878	1	1	1	1	1	0.00402579	0.193343	0.540411	0.965814	0.231964	0.159292	0.999794	0.999891	0.999993	0.871879
TRAV4	0.666229	176.815	-80.4077	0.124419	-3.94833	0.018405	0.470739	-0.0694681	0.343971	-0.0647287	1.61913	0.0326463	0.627632	0.0839785	0.359402	0.054138	0.0418566	0.0180511	0.684281	0.915973	1.42952	1	1	1	1	1	0.837893	0.893122	0.408116	0.338534	0.231843	0.999993	0.999794	0.999891	0.999993	0.871879
ZNF397	0.152483	709.412	-346.706	0.825602	-0.0948828	0.00574001	0.0934224	-0.0221602	0.00636364	-0.0172655	0.00699814	0.00616254	0.273109	0.0180414	0.00693251	0.0144477	0.212734	0.0570491	1.50871	0.842617	1.4281	1	1	1	1	1	0.644633	0.811222	0.219336	0.358649	0.232075	0.999993	0.999794	0.999891	0.999993	0.871912
NFIX	2.27579	1194.36	-589.182	1.39384	3.13006	-0.0285077	-0.663889	0.0165823	-0.368511	0.0359073	1.23565	0.0224426	0.460147	0.065813	0.274672	0.0300592	0.312286	0.880449	0.0634842	1.79999	1.42696	1	1	1	1	1	0.576281	0.348079	0.801071	0.179713	0.232262	0.999993	0.999794	0.999891	0.999993	0.872125
TEX10	0.050306	997.752	-490.876	1.81205	0.531352	0.00462212	0.0645477	0.00143142	0.0842064	-0.0116784	0.327753	0.00689096	0.13374	0.0177839	0.0740958	0.00977696	0.063703	0.183191	0.00647864	1.29153	1.42679	1	1	1	1	1	0.800736	0.668645	0.935848	0.255767	0.232288	0.999993	0.999794	0.999891	0.999993	0.872125
UBA7	0.0569858	2330.16	-1157.08	4.60271	2.90249	-0.00662936	-0.0301708	0.00754767	0.0682606	0.00613353	0.285982	0.00381097	0.103747	0.0160623	0.0653554	0.00513534	1.62047	0.0670167	0.220806	1.09088	1.42653	1	1	1	1	1	0.203027	0.795731	0.638426	0.296276	0.232331	0.999993	0.999794	0.999891	0.999993	0.872125
APOBEC3A_B	0.590895	3038.03	-1511.01	6.05036	4.32642	-0.00989927	-0.146703	-0.0334174	0.0889277	0.0223553	0.842694	0.0141529	0.322608	0.0471742	0.192706	0.0187271	0.512166	0.0349558	0.501805	0.212952	1.42503	1	1	1	1	1	0.474203	0.851688	0.478708	0.644464	0.232578	0.999993	0.999794	0.999891	0.999993	0.872801
MIA2	0.0980405	1507.86	-745.928	3.0022	1.74563	0.00428715	0.069099	0.00544196	0.0461924	-0.00899602	0.30434	0.00549862	0.119596	0.0168915	0.0692157	0.00754017	0.0183265	0.0151402	0.103794	0.445381	1.42344	1	1	1	1	1	0.892315	0.902071	0.747323	0.504536	0.232838	0.999993	0.999794	0.999891	0.999993	0.873365
CNOT11	0.0452689	1883.07	-933.536	3.68557	2.15544	0.00530466	0.0199639	0.00764063	0.0660361	-0.0066858	0.292829	0.00408746	0.107174	0.0163727	0.0668152	0.0056041	0.389311	0.180107	0.21778	0.976816	1.4233	1	1	1	1	1	0.532662	0.671282	0.640737	0.322986	0.232862	0.999993	0.999794	0.999891	0.999993	0.873365
DEPDC5	0.244119	671.238	-327.619	0.726288	-0.0844963	0.0052744	-0.107862	0.000598741	-0.0266377	-0.0248543	0.810612	0.0138987	0.315129	0.045065	0.185689	0.0208437	0.315877	1.52248	0.000176522	0.0205788	1.42185	1	1	1	1	1	0.574096	0.217244	0.989399	0.885932	0.233099	0.999993	0.999794	0.999891	0.999993	0.873508
MAN1A1	0.245792	2058.56	-1021.28	4.50151	3.28003	0.00983597	0.152746	0.0135414	-0.0491172	-0.0126158	0.124026	0.00750797	0.144239	0.015953	0.0415379	0.0105774	0.351235	0.0801046	0.720512	1.39823	1.42258	1	1	1	1	1	0.553415	0.777156	0.395976	0.237021	0.232979	0.999993	0.999794	0.999891	0.999993	0.873508
ARMH3	0.0270753	1416.93	-700.467	2.7755	1.50817	0.00441615	-0.0680821	0.000784964	0.0699233	-0.00792366	0.27554	0.00470151	0.105773	0.0151938	0.0626479	0.00664507	0.0173652	2.58622	0.00266913	1.24575	1.42184	1	1	1	1	1	0.89516	0.107798	0.958797	0.264366	0.2331	0.999993	0.999794	0.999891	0.999993	0.873508
ZNF275	0.235958	351.001	-167.5	0.351602	-1.60829	-0.000147284	0.200571	0.00115939	0.0865488	-0.0357381	0.816914	0.019599	0.345331	0.0433456	0.183143	0.0300131	1.09654	0.136739	0.000715436	0.223328	1.41789	1	1	1	1	1	0.295027	0.711544	0.978661	0.636516	0.233751	0.999993	0.999794	0.999891	0.999993	0.87404
FOXP4	0.167821	621.954	-302.977	0.812169	-0.574634	0.00690374	-0.0131744	0.0206194	0.0592718	-0.0206993	0.502479	0.0116391	0.218111	0.0264329	0.112359	0.0173731	0.0806851	1.82906	0.608498	0.278277	1.41958	1	1	1	1	1	0.776371	0.176238	0.435354	0.597833	0.233473	0.999993	0.999794	0.999891	0.999993	0.87404
HNRNPD	0.0228455	2722.43	-1353.21	5.07506	3.16916	0.000889422	0.0145712	0.000235134	0.0795959	-0.00439357	0.246118	0.00271904	0.0864902	0.01382	0.0562718	0.00368994	0.666868	0.0908636	0.000289476	2.00078	1.41774	1	1	1	1	1	0.414146	0.763082	0.986425	0.157218	0.233776	0.999993	0.999794	0.999891	0.999993	0.87404
MAPK13	0.134913	729.916	-356.958	1.18373	-0.140698	0.00889825	0.149716	0.017742	0.050495	-0.0163972	0.399411	0.00966656	0.176654	0.0211469	0.0890882	0.0137607	0.012452	0.00162408	0.703897	0.321259	1.41991	1	1	1	1	1	0.91115	0.967854	0.401477	0.570852	0.233419	0.999993	0.999794	0.999891	0.999993	0.87404
LOC93622	0.145132	564.151	-274.075	0.759401	-0.738532	-0.00142811	0.272924	-0.00756784	0.0942378	-0.0223076	0.523059	0.0130514	0.224555	0.0280726	0.117319	0.0187329	1.75055	0.268057	0.072674	0.645232	1.41806	1	1	1	1	1	0.185808	0.604638	0.787483	0.421823	0.233723	0.999993	0.999794	0.999891	0.999993	0.87404
F8	0.194209	1172.33	-578.167	2.06247	1.16162	0.00730323	0.192075	0.0130101	-0.00779576	-0.0126439	0.365542	0.00758939	0.153501	0.0202894	0.0829955	0.0106147	0.0234034	0.404809	0.411173	0.00882285	1.41889	1	1	1	1	1	0.878413	0.524616	0.521375	0.925165	0.233586	0.999993	0.999794	0.999891	0.999993	0.87404
LINGO3	0.68927	1271.41	-627.703	1.85373	1.95457	-0.00268984	-0.130962	0.0288885	-0.166992	0.0119812	0.014356	0.00760389	0.212938	0.0109372	0.0128658	0.0100547	0.0598041	0.0300347	6.97652	168.467	1.41992	1	1	1	1	1	0.806806	0.862412	0.00825859	1.59968e-38	0.233417	0.999993	0.999794	0.23877	4.33767e-37	0.87404
ZBED5	0.0461817	1121.24	-552.621	2.0756	0.879217	0.00141087	0.0627748	0.00618942	0.0664735	-0.0104353	0.300452	0.00625621	0.121464	0.0164911	0.0681465	0.00876151	0.81123	0.110189	0.140864	0.951504	1.41859	1	1	1	1	1	0.367757	0.739929	0.707423	0.329337	0.233636	0.999993	0.999794	0.999891	0.999993	0.87404
VHL	0.0927478	1420.83	-702.414	2.44007	1.64864	0.00595446	-0.0397757	-0.00576104	0.000245554	-0.0107078	0.588789	0.00660172	0.207234	0.0330168	0.134606	0.00899739	0.00168716	0.491352	0.0304461	3.32784e-06	1.41634	1	1	1	1	1	0.967236	0.483325	0.861482	0.998544	0.234006	0.999993	0.999794	0.999891	0.999993	0.874651
ALOX15B	1.84959	653.998	-318.999	0.551448	-1.26944	0.0148626	-0.529813	-0.0309274	0.149731	0.0237591	0.00439987	0.00429733	0.358192	0.0043435	0.00438621	0.0199703	14.4107	0.918423	50.7001	1165.32	1.41543	1	1	1	1	1	0.000146962	0.337889	1.07616e-12	2.09648e-255	0.234157	0.0140494	0.999794	7.83028e-11	1.64417e-253	0.874714
GDAP2	0.106323	1063.46	-523.732	1.74641	0.669825	0.00674205	-0.0119813	-0.0090968	0.0701103	-0.0126783	0.386271	0.00753077	0.154435	0.0210968	0.08755	0.010656	0.00527964	1.12058	0.185928	0.641286	1.41559	1	1	1	1	1	0.942076	0.289795	0.666328	0.423245	0.23413	0.999993	0.999794	0.999891	0.999993	0.874714
TFRC	0.531607	1486.22	-735.109	2.39575	2.02593	0.00498673	-0.164049	-0.00147548	-0.0716468	0.00726153	0.00743246	0.00530379	0.00742124	0.00650231	0.0070935	0.00610527	2.18622	488.152	0.051491	102.017	1.41464	1	1	1	1	1	0.139251	3.59671e-108	0.820489	5.50466e-24	0.234288	0.922679	1.9227e-106	0.999891	1.26482e-22	0.874922
PRMT1	0.13413	2024.25	-1004.13	3.92442	2.12657	0.0059747	0.10321	-0.00465664	0.116043	-0.00820782	0.399749	0.00511621	0.143634	0.0225068	0.0915177	0.00690175	0.228405	0.0506613	0.0428074	1.60779	1.41429	1	1	1	1	1	0.632709	0.821917	0.836088	0.204803	0.234346	0.999993	0.999794	0.999891	0.999993	0.874922
VAT1	0.378269	1672.49	-828.246	3.11468	3.2722	-0.00164655	-0.0662028	0.030085	-0.223609	0.0135134	0.450639	0.00810214	0.179604	0.0251132	0.10237	0.0113654	0.870495	0.157356	1.43515	4.77123	1.41372	1	1	1	1	1	0.350818	0.691602	0.230926	0.0289391	0.23444	0.999993	0.999794	0.999891	0.366553	0.875023
SLAIN1	0.182034	612.129	-298.064	0.869017	-0.351929	0.0100594	0.381817	-0.00842548	0.0305323	-0.0200934	0.482055	0.0120776	0.215661	0.0263883	0.108802	0.0169118	0.000972065	1.74925	0.101945	0.0787488	1.41165	1	1	1	1	1	0.975128	0.185971	0.749508	0.779	0.234782	0.999993	0.999794	0.999891	0.999993	0.875607
CHCHD7	0.0907786	1424.55	-704.273	2.80323	1.47383	-0.00115397	0.0545856	0.00123442	0.0784614	-0.00631507	0.011013	0.00432881	0.010964	0.00635003	0.00895559	0.0053153	1.55438	24.169	0.0377897	76.758	1.41157	1	1	1	1	1	0.21249	8.8243e-07	0.845866	1.93243e-18	0.234797	0.999993	2.40274e-05	0.999891	4.09531e-17	0.875607
ANAPC7	0.0673942	1237.58	-610.79	2.19901	1.22644	0.00366382	0.046315	-0.0111565	0.0428519	-0.0110445	0.448424	0.00668808	0.166484	0.0251349	0.102494	0.00929453	0.198168	0.120883	0.197015	0.174802	1.41202	1	1	1	1	1	0.656204	0.728079	0.657141	0.675879	0.234722	0.999993	0.999794	0.999891	0.999993	0.875607
NIP7	0.0725458	921.16	-452.58	1.65217	0.461396	0.00227364	0.0717619	0.00166675	0.0715233	-0.0128451	0.326729	0.00753691	0.139895	0.0176003	0.0734985	0.010819	0.555892	0.200772	0.00896811	0.946975	1.40961	1	1	1	1	1	0.45592	0.654099	0.924553	0.330491	0.235122	0.999993	0.999794	0.999891	0.999993	0.87657
FARSA	0.134875	1682.39	-833.194	3.26301	1.95552	0.00561351	0.0460622	-0.00781369	0.06592	-0.00754289	0.00719016	0.00405317	0.00717319	0.00535547	0.00648438	0.00635584	0.7102	40.8732	2.12871	103.347	1.40841	1	1	1	1	1	0.399377	1.62432e-10	0.144563	2.81346e-24	0.235321	0.999993	4.81305e-09	0.999891	6.48731e-23	0.876879
IGKV1D-17	3.52598	349.111	-166.556	0.224197	-3.5714	0.03801	-0.317641	-0.0185137	0.234242	0.00601287	0.00513606	0.00500265	0.422178	0.00511261	0.00513429	0.0050668	58.2221	0.352633	13.1129	2081.46	1.4083	1	1	1	1	1	2.34131e-14	0.552626	0.000293267	0	0.235338	8.76118e-12	0.999794	0.0109117	0	0.876879
DNMT3A	0.131007	595.288	-289.644	0.804467	-0.326961	0.000673465	0.0901026	-0.000447397	0.038612	-0.0213205	0.493357	0.0120853	0.217991	0.026727	0.111548	0.0179685	1.02837	0.4049	0.000280212	0.119817	1.4079	1	1	1	1	1	0.310541	0.524569	0.986644	0.729233	0.235405	0.999993	0.999794	0.999891	0.999993	0.876879
PTAR1	0.113597	1318.08	-651.04	2.34514	1.38697	0.00181993	0.0401302	0.00897667	0.0218332	-0.0105087	0.326231	0.00640709	0.129275	0.0180056	0.0742667	0.0088598	0.714023	0.276936	0.24855	0.0864269	1.40687	1	1	1	1	1	0.398111	0.598717	0.618098	0.76877	0.235577	0.999993	0.999794	0.999891	0.999993	0.877269
PBDC1	0.0782918	1132.77	-558.383	2.11023	0.919273	0.00184587	0.0719112	0.00355629	0.0676257	-0.0109562	0.308495	0.00651236	0.127299	0.0169615	0.0699151	0.00924557	0.625713	0.0748578	0.0439611	0.935582	1.40428	1	1	1	1	1	0.428932	0.784391	0.833926	0.333417	0.236008	0.999993	0.999794	0.999891	0.999993	0.878372
NUP214	0.187421	2461.47	-1222.73	4.97832	3.38315	0.00127112	0.105329	0.00935357	0.0273615	-0.00887866	0.312095	0.00555418	0.121972	0.0174446	0.0713328	0.00749143	0.927206	0.0608377	0.287497	0.14713	1.40464	1	1	1	1	1	0.33559	0.805177	0.591829	0.701293	0.235948	0.999993	0.999794	0.999891	0.999993	0.878372
RPS20	0.187764	2818.62	-1401.31	5.67389	3.40366	-0.00581924	0.0335818	-0.0114854	0.155152	-0.00905118	0.43004	0.00575855	0.155118	0.0241459	0.0983619	0.00764298	8.08648	0.106543	0.226261	2.48804	1.40244	1	1	1	1	1	0.00445967	0.744115	0.63431	0.114714	0.236315	0.166022	0.999794	0.999891	0.999993	0.878534
EHD2	0.718754	271.001	-127.5	0.218359	-1.53757	-0.0300317	-0.240816	-0.0151306	0.019681	0.0466959	1.05605	0.0307679	0.48332	0.0593509	0.241993	0.0394518	0.00665302	0.247478	0.0649917	0.00661433	1.40095	1	1	1	1	1	0.934992	0.618856	0.798774	0.935181	0.236564	0.999993	0.999794	0.999891	0.999993	0.878534
PRDM1	0.256979	1434.1	-709.05	2.28839	1.49589	0.00402619	0.0125951	0.0558698	-0.0543136	-0.0130515	0.486963	0.00801121	0.183909	0.0269894	0.111131	0.0110207	0.282693	0.435089	4.28515	0.238862	1.4025	1	1	1	1	1	0.594941	0.509502	0.0384467	0.625029	0.236305	0.999993	0.999794	0.862219	0.999993	0.878534
GRPEL1	0.229958	1915.5	-949.748	3.76727	2.63239	-0.00640078	-0.114148	0.0260609	-0.0108501	0.0103767	0.381602	0.00640782	0.146309	0.0212658	0.0870264	0.00876286	0.0372249	0.0291819	1.50182	0.0155442	1.40225	1	1	1	1	1	0.847008	0.86436	0.220392	0.90078	0.236348	0.999993	0.999794	0.999891	0.999993	0.878534
EIF1B	0.611324	2128.5	-1056.25	4.54093	3.46262	-0.0136464	-0.0708079	-0.00170174	-0.0175358	0.0143257	0.35928	0.00840964	0.15373	0.0190263	0.0806862	0.0121056	1.23805	0.33687	0.00799973	0.0472337	1.40041	1	1	1	1	1	0.265848	0.561642	0.928731	0.827949	0.236655	0.999993	0.999794	0.999891	0.999993	0.878534
NAPG	0.101561	983.064	-483.532	1.8623	0.873719	0.0043024	-0.0452343	0.00500769	0.0331929	-0.0121543	0.31207	0.00708056	0.134322	0.0167898	0.0704051	0.0102682	0.0874769	2.71023	0.0889573	0.222271	1.40111	1	1	1	1	1	0.76741	0.0997066	0.765507	0.637315	0.236538	0.999993	0.999794	0.999891	0.999993	0.878534
MOB3A	0.178109	2456.41	-1220.21	5.11158	3.62261	0.000886789	0.0200324	0.0256046	-0.0165379	-0.00948081	0.469178	0.00631669	0.141479	0.0238116	0.101736	0.00801095	1.50887	0.197024	1.15627	0.0264246	1.40063	1	1	1	1	1	0.219311	0.657134	0.282241	0.870868	0.236619	0.999993	0.999794	0.999891	0.999993	0.878534
MTCYBP3	9.8439	122.612	-53.306	0.04409	-4.55657	0.0109091	1.01724	-0.0699431	0.292761	-0.161478	2.95712	0.0665487	1.11274	0.157391	0.675447	0.136351	0.244377	0.0552321	0.197483	0.187864	1.40252	1	1	1	1	1	0.621062	0.814197	0.656761	0.664701	0.236302	0.999993	0.999794	0.999891	0.999993	0.878534
H3C10	0.55191	2029.23	-1006.61	3.51581	3.52938	-0.00870924	0.315895	0.0206877	-0.169362	-0.0160019	0.609384	0.00978468	0.232932	0.0340151	0.139486	0.0135167	6.41436	0.740297	0.369896	1.47425	1.40152	1	1	1	1	1	0.0113201	0.389566	0.543061	0.224677	0.236469	0.28693	0.999794	0.999891	0.999993	0.878534
GFM2	0.115712	663.686	-323.843	0.980755	-0.149143	0.00524586	0.135444	-0.0117311	0.0539749	-0.0183522	0.43874	0.0106293	0.194519	0.0238789	0.0993411	0.0155108	0.198334	0.0575322	0.24135	0.295207	1.39993	1	1	1	1	1	0.656069	0.81044	0.623233	0.586903	0.236736	0.999993	0.999794	0.999891	0.999993	0.878587
RNF157	0.41958	1049.52	-516.761	1.39016	0.442274	-0.0102733	0.135168	-0.0221025	0.0922453	-0.0192031	0.645838	0.0116785	0.244904	0.0363675	0.148018	0.016234	6.22225	0.0147102	0.369366	0.388382	1.39925	1	1	1	1	1	0.0126154	0.903465	0.54335	0.533151	0.23685	0.301023	0.999794	0.999891	0.999993	0.87876
AGPAT4	0.314039	883.685	-433.842	1.18692	0.212079	0.00362065	-0.103367	-0.000785737	0.0271878	0.00411735	0.00372818	0.00328029	0.00372707	0.00355559	0.00366378	0.00348251	1.66366	768.903	0.0488348	55.0668	1.39781	1	1	1	1	1	0.19711	3.11439e-169	0.825103	1.16503e-13	0.23709	0.999993	1.94234e-167	0.999891	2.23403e-12	0.878904
TBK1	0.104225	1546.21	-765.103	3.04341	1.64242	0.00608477	0.146187	0.0027627	0.0649709	-0.00891419	0.311314	0.00551437	0.121528	0.0173261	0.0709105	0.00753774	0.120299	0.419426	0.0254254	0.839492	1.39856	1	1	1	1	1	0.72871	0.517224	0.873312	0.359542	0.236965	0.999993	0.999794	0.999891	0.999993	0.878904
CENATAC	0.293232	879.191	-431.596	1.16016	0.13192	-0.00241113	0.055229	-0.00107209	0.0572863	-0.01866	0.607048	0.0113834	0.232846	0.0336203	0.138344	0.0157814	2.37	0.281815	0.00101685	0.171467	1.39808	1	1	1	1	1	0.123687	0.595514	0.974561	0.678812	0.237046	0.880395	0.999794	0.999891	0.999993	0.878904
PUM3	0.0828714	552.234	-268.117	0.795067	-0.962889	0.00552152	0.113599	-0.0149574	0.147864	-0.0208087	0.520588	0.0119262	0.219615	0.0275378	0.11642	0.0176044	0.219296	0.245647	0.295022	1.61312	1.39716	1	1	1	1	1	0.639577	0.620157	0.58702	0.204054	0.2372	0.999993	0.999794	0.999891	0.999993	0.879003
ST3GAL5	0.222135	1177.13	-580.567	1.73961	0.362846	0.00327752	-0.12219	-0.0214825	0.162222	-0.0144608	0.52389	0.00868965	0.197017	0.028934	0.119366	0.0122356	0.437199	2.30328	0.551253	1.84697	1.3968	1	1	1	1	1	0.508478	0.129101	0.457806	0.174137	0.23726	0.999993	0.999794	0.999891	0.999993	0.879003
NRROS	0.53581	888.936	-436.468	1.01947	-0.445506	-0.00202824	-0.204167	-0.0141958	0.163537	-0.0226063	0.841646	0.0138907	0.308838	0.0466245	0.19209	0.0191328	2.14816	2.20073	0.0927026	0.724802	1.39606	1	1	1	1	1	0.142741	0.137945	0.760769	0.394573	0.237385	0.932874	0.999794	0.999891	0.999993	0.879003
ZC3H12D	0.384637	512.776	-248.388	0.507984	-1.06681	-5.10933e-05	0.146073	-0.00357201	0.076988	-0.0283037	0.774915	0.0165968	0.309767	0.0420836	0.175628	0.0239535	1.33008	0.150581	0.00720442	0.192157	1.3962	1	1	1	1	1	0.24879	0.697981	0.932358	0.661127	0.237361	0.999993	0.999794	0.999891	0.999993	0.879003
TUBB4B	0.258162	1733.82	-858.912	3.79726	2.79462	-0.00264888	-0.0771039	0.0107491	-0.034101	0.0105505	0.274661	0.00624965	0.118898	0.0156326	0.0631803	0.00893079	0.330076	0.0556125	0.472811	0.291321	1.39562	1	1	1	1	1	0.565614	0.81357	0.491697	0.589375	0.237459	0.999993	0.999794	0.999891	0.999993	0.879028
CD74	0.247045	5196.7	-2590.35	11.9141	7.62386	-0.00912134	-0.218246	0.00125268	0.188982	0.0102396	0.450535	0.00651044	0.166595	0.0253285	0.103061	0.0086714	0.606511	0.73602	0.00244603	3.36241	1.3944	1	1	1	1	1	0.436104	0.390939	0.960555	0.0667004	0.237664	0.999993	0.999794	0.999891	0.742205	0.879144
WDR59	0.107756	1320.55	-652.275	2.45195	1.27978	0.000171558	-0.00602191	0.00303804	0.0648331	-0.0103382	0.347138	0.0062633	0.133347	0.019181	0.0790376	0.0087574	1.39899	0.789156	0.0250866	0.672861	1.39359	1	1	1	1	1	0.236893	0.374355	0.874152	0.412056	0.237799	0.999993	0.999794	0.999891	0.999993	0.879144
RBMX	0.0311159	2581.45	-1282.73	4.67779	2.83864	0.000852123	-1.77895e-05	0.000192253	0.0920807	-0.00501868	0.286721	0.00312409	0.100455	0.0160943	0.0655451	0.00425112	0.775469	0.223395	0.000142694	1.97359	1.39371	1	1	1	1	1	0.37853	0.636465	0.990469	0.160067	0.237779	0.999993	0.999794	0.999891	0.999993	0.879144
ITPRIP	0.394057	2240.35	-1112.17	4.43604	3.4393	-0.00273365	0.0346331	0.0295437	-0.079505	0.0125162	0.468135	0.00778809	0.179068	0.026114	0.106761	0.010603	0.584211	0.935178	1.27993	0.554579	1.39343	1	1	1	1	1	0.444666	0.333521	0.257913	0.456453	0.237826	0.999993	0.999794	0.999891	0.999993	0.879144
ZNF518A	0.157275	782.498	-383.249	1.13279	0.0927777	0.00348899	0.0139962	-0.00585623	0.0519752	-0.0173254	0.484144	0.0101556	0.199195	0.0265351	0.109566	0.0146728	0.43994	0.844894	0.0487072	0.225031	1.39424	1	1	1	1	1	0.507151	0.358001	0.825328	0.635233	0.237691	0.999993	0.999794	0.999891	0.999993	0.879144
TPD52	0.365455	799.662	-391.831	1.05112	-0.676506	0.0192301	0.178083	-0.00665381	0.13203	-0.0193993	0.622185	0.0118001	0.244703	0.0343284	0.141379	0.0164396	1.26332	0.00134848	0.0375694	0.872129	1.39248	1	1	1	1	1	0.261023	0.970707	0.84631	0.350367	0.237987	0.999993	0.999794	0.999891	0.999993	0.87949
VPS35L	0.0425376	1182.23	-583.116	2.31057	1.07365	0.00661907	-0.0210286	0.00263425	0.0698575	-0.00935919	0.267379	0.00555835	0.110649	0.0145319	0.060461	0.00793438	0.257271	1.73264	0.0328601	1.33498	1.39139	1	1	1	1	1	0.612001	0.188074	0.856153	0.247921	0.23817	0.999993	0.999794	0.999891	0.999993	0.879918
MED24	0.0622079	1180.72	-582.359	2.32104	1.23523	0.00550774	0.0306349	0.00684681	0.0357203	-0.00969484	0.277869	0.00579962	0.111825	0.0147778	0.0610052	0.00822219	0.0272086	0.47237	0.214664	0.342845	1.39029	1	1	1	1	1	0.868983	0.491899	0.643136	0.558192	0.238356	0.999993	0.999794	0.999891	0.999993	0.880325
PGS1	0.341899	2292.94	-1138.47	4.56543	3.66212	0.00699983	0.330057	0.0339671	-0.120047	-0.0192306	0.432814	0.0110707	0.180281	0.0131295	0.0644519	0.0163115	0.669893	1.97242	6.69295	3.46922	1.38994	1	1	1	1	1	0.413089	0.160192	0.00967949	0.0625207	0.238414	0.999993	0.999794	0.274994	0.703465	0.880325
HSH2D	0.178249	1881.33	-932.667	3.66312	2.26644	-0.00720863	0.0302175	0.0165234	0.0439551	0.00961207	0.379719	0.0060585	0.143051	0.0212107	0.0866358	0.00815703	0.219677	0.874389	0.60686	0.257409	1.38858	1	1	1	1	1	0.639286	0.349743	0.435973	0.611906	0.238646	0.999993	0.999794	0.999891	0.999993	0.880931
USP36	0.317024	2044.62	-1014.31	3.49176	2.207	-0.00860785	-0.0490013	0.00176643	0.0993008	-0.0123166	0.617954	0.00764215	0.220584	0.0345769	0.141141	0.0104888	8.39803	0.599385	0.00260989	0.494996	1.3789	1	1	1	1	1	0.00375629	0.438813	0.959256	0.481707	0.240288	0.152789	0.999794	0.999891	0.999993	0.881153
CD84	0.285495	1611.59	-797.794	2.73145	1.78474	-0.0033816	-0.0719241	-0.00355098	0.0560012	-0.0127509	0.496048	0.00796522	0.185059	0.0276406	0.113203	0.010846	3.60217	1.29933	0.0165044	0.244726	1.38211	1	1	1	1	1	0.0577041	0.254335	0.897777	0.620813	0.239742	0.650121	0.999794	0.999891	0.999993	0.881153
DNM1L	0.0332533	1703.27	-843.637	3.30387	2.12467	0.00546639	-0.00356373	-0.00327527	0.0340235	-0.00689751	0.310225	0.00427917	0.11308	0.0173668	0.0709289	0.00587884	0.380538	0.426582	0.0355675	0.230097	1.37658	1	1	1	1	1	0.537315	0.513671	0.850411	0.631452	0.240685	0.999993	0.999794	0.999891	0.999993	0.881153
SMAD7	0.443805	858.316	-421.158	1.06758	-0.141706	-0.0099483	-0.124734	0.0505954	0.0420722	-0.00472684	0.00434277	0.0037584	0.00434083	0.00404916	0.00423697	0.00402941	8.17811	826.17	156.133	98.6009	1.37613	1	1	1	1	1	0.0042399	1.10219e-181	7.9192e-36	3.08873e-23	0.240762	0.161966	7.0762e-180	1.62059e-33	7.04757e-22	0.881153
ARHGEF18	0.218444	416.658	-200.329	0.428723	-1.10589	0.00569708	0.159982	0.00587386	0.030783	-0.030039	0.706387	0.0168999	0.309718	0.0378169	0.1589	0.0255764	0.352415	0.220424	0.0241254	0.0375297	1.37941	1	1	1	1	1	0.552749	0.638717	0.876566	0.846391	0.240202	0.999993	0.999794	0.999891	0.999993	0.881153
SF3A2	0.0377071	1283.07	-633.537	2.62998	1.48069	0.00358639	0.0305778	0.00317841	0.04313	-0.008494	0.26226	0.0051218	0.104992	0.0145346	0.0597472	0.00723423	0.037184	0.318645	0.0478206	0.521104	1.3786	1	1	1	1	1	0.847091	0.572423	0.8269	0.470371	0.240339	0.999993	0.999794	0.999891	0.999993	0.881153
TBP	0.0555639	989.714	-486.857	1.84599	0.700474	0.00191053	0.0891785	0.000760656	0.0604477	-0.0117876	0.350522	0.00713787	0.141282	0.0193193	0.0795961	0.0100349	0.66013	0.0203707	0.00155021	0.576735	1.37985	1	1	1	1	1	0.416514	0.886507	0.968593	0.447595	0.240127	0.999993	0.999794	0.999891	0.999993	0.881153
CRYZ	0.265431	602.622	-293.311	0.778696	-1.0838	0.00444734	0.240878	-0.0383002	0.194219	-0.0220807	0.568568	0.0129502	0.236553	0.0303127	0.127972	0.0187887	0.430033	0.0630907	1.59644	2.30331	1.38112	1	1	1	1	1	0.511973	0.801676	0.206408	0.129098	0.239911	0.999993	0.999794	0.999891	0.999993	0.881153
NRDE2	0.362715	743.079	-363.54	0.823007	0.238441	0.00186211	-0.0468224	0.0200168	-0.0783318	-0.0234196	0.845999	0.0140418	0.319887	0.046954	0.192879	0.0198919	0.977148	0.787163	0.181737	0.164933	1.38614	1	1	1	1	1	0.322904	0.374959	0.669884	0.684655	0.239058	0.999993	0.999794	0.999891	0.999993	0.881153
TMEM175	0.0607974	1611.36	-797.681	3.29573	2.03088	-0.00764659	-0.0106257	0.0148121	0.0364154	0.00762116	0.261655	0.00483216	0.101994	0.0146161	0.0596052	0.00648656	1.12376	0.455871	1.02699	0.373253	1.38043	1	1	1	1	1	0.289109	0.49956	0.310867	0.541237	0.240028	0.999993	0.999794	0.999891	0.999993	0.881153
MAP7D3	0.0899972	554.123	-269.062	0.788435	-0.547261	0.00587278	0.0586633	-0.00270992	0.063295	-0.0209992	0.50601	0.0118853	0.22244	0.0271774	0.114017	0.0178325	0.158932	0.742339	0.00994258	0.308175	1.38669	1	1	1	1	1	0.690142	0.388913	0.920573	0.578802	0.238966	0.999993	0.999794	0.999891	0.999993	0.881153
RFTN1	0.166295	1437.64	-710.822	2.43261	1.13956	-0.000670166	0.0304793	6.13046e-05	0.101913	-0.0114587	0.424539	0.00704244	0.160082	0.0236905	0.0970133	0.00975662	1.88571	0.269843	6.69634e-06	1.10356	1.37934	1	1	1	1	1	0.169687	0.603437	0.997935	0.293486	0.240214	0.979442	0.999794	0.999891	0.999993	0.881153
ZNF767P	0.189303	813.418	-398.709	1.10128	-0.146563	-0.00391108	0.083397	-0.0261606	0.121025	-0.0181801	0.558048	0.0108144	0.216103	0.0310721	0.127542	0.0154414	2.80606	0.158235	0.70885	0.900423	1.38618	1	1	1	1	1	0.0939089	0.690787	0.399826	0.342668	0.239052	0.793165	0.999794	0.999891	0.999993	0.881153
HNRNPA1	0.0822981	3485.73	-1734.86	6.53165	4.10067	-0.00410325	-0.00378282	-0.00591109	0.127502	-0.00597863	0.334057	0.00383312	0.117654	0.0187455	0.0763657	0.00508474	8.87117	0.264672	0.0994361	2.78763	1.3825	1	1	1	1	1	0.0028971	0.606929	0.752507	0.0949948	0.239675	0.129499	0.999794	0.999891	0.931808	0.881153
ACTL6A	0.116323	753.848	-368.924	1.23781	-0.306293	0.00811221	0.198466	-0.0130582	0.127317	-0.0155936	0.392223	0.00933049	0.169727	0.0209921	0.0879065	0.0132534	0.00259283	0.201831	0.38695	2.09765	1.38432	1	1	1	1	1	0.959389	0.653247	0.533907	0.147525	0.239366	0.999993	0.999794	0.999891	0.999993	0.881153
ESD	0.0571918	2045.19	-1014.6	4.12578	2.43768	0.00220016	-0.0289294	-0.00482614	0.0966732	-0.00641099	0.261716	0.00395622	0.0977411	0.0146407	0.0596941	0.00545227	0.18924	1.03046	0.108661	2.62271	1.3826	1	1	1	1	1	0.66355	0.310052	0.741674	0.105345	0.239659	0.999993	0.999794	0.999891	0.989032	0.881153
TGFB1I1	0.85647	811.222	-397.611	0.915826	0.363096	-0.0225519	-0.00866662	-0.0481889	0.0292443	0.0251252	0.702918	0.0153024	0.291911	0.0401796	0.163005	0.0213767	0.817515	0.939069	1.43841	0.0321872	1.38145	1	1	1	1	1	0.365908	0.332517	0.230397	0.857618	0.239854	0.999993	0.999794	0.999891	0.999993	0.881153
ARSG	0.0791731	841.874	-412.937	1.37127	0.462951	0.0063204	0.0505267	0.00774844	0.00654643	-0.0147417	0.422885	0.00882766	0.175422	0.0231127	0.0956945	0.0125674	0.0234569	0.388195	0.112389	0.00467989	1.37595	1	1	1	1	1	0.878275	0.533249	0.73744	0.94546	0.240792	0.999993	0.999794	0.999891	0.999993	0.881153
TRIM41	0.319196	473.184	-228.592	0.383947	-0.513436	0.0048581	-0.0906682	-0.008965	-0.0876159	-0.0257817	0.00408673	0.00401438	0.388174	0.0238329	0.00408199	0.0218946	1.00671	0.867467	0.141497	460.705	1.38659	1	1	1	1	1	0.315693	0.351657	0.706798	3.37713e-102	0.238981	0.999993	0.999794	0.999891	1.46458e-100	0.881153
FRA10AC1	0.0796107	739.399	-361.699	1.19277	-0.124782	0.00181047	0.0509754	-0.0189624	0.114129	-0.0161002	0.411244	0.00930469	0.174248	0.0223926	0.0929836	0.0137172	0.684319	0.567554	0.7171	1.50655	1.37762	1	1	1	1	1	0.408103	0.451232	0.397097	0.219667	0.240507	0.999993	0.999794	0.999891	0.999993	0.881153
DLG5	0.79939	164.417	-74.2084	0.0974454	-2.16949	0.00388982	0.471887	0.0518932	-0.114575	-0.0747683	1.45694	0.037649	0.648526	0.0768671	0.325801	0.0637588	0.545243	0.0095551	0.455764	0.123672	1.37517	1	1	1	1	1	0.460268	0.922131	0.49961	0.725086	0.240926	0.999993	0.999794	0.999891	0.999993	0.881153
VENTX	0.448795	857.158	-420.579	1.07147	-0.725268	0.00474825	-0.164328	-0.0139329	0.209668	-0.0204587	0.659482	0.0124123	0.252338	0.0357022	0.14907	0.0174351	0.424738	2.97502	0.152297	1.97824	1.37691	1	1	1	1	1	0.514582	0.0845589	0.696349	0.159575	0.240628	0.999993	0.999794	0.999891	0.999993	0.881153
OBSCN	0.712495	855.186	-419.593	0.849492	0.156241	-0.0032244	-0.144869	0.0250824	-0.0237483	-0.0262228	0.971915	0.0163917	0.356606	0.0546759	0.22306	0.0223267	2.44585	1.36579	0.210448	0.011335	1.37946	1	1	1	1	1	0.117836	0.242537	0.646416	0.915213	0.240192	0.864934	0.999794	0.999891	0.999993	0.881153
USP38	0.0965109	1507.84	-745.92	3.10127	1.82977	0.00742388	0.0323092	0.00903749	0.0351509	-0.00849056	0.265022	0.00516565	0.106999	0.0145914	0.0602042	0.00721402	0.723438	0.302089	0.38362	0.340895	1.38522	1	1	1	1	1	0.395018	0.582575	0.535672	0.559313	0.239215	0.999993	0.999794	0.999891	0.999993	0.881153
GPHN	0.200953	344.804	-164.402	0.351602	-1.6143	0.00848559	0.147552	0.00823763	0.0665246	-0.0340387	0.816607	0.0188529	0.351538	0.0431055	0.182734	0.0290177	0.174799	0.370867	0.0365207	0.132533	1.37601	1	1	1	1	1	0.675882	0.542532	0.848444	0.71582	0.240782	0.999993	0.999794	0.999891	0.999993	0.881153
RBM4	0.142528	1144.19	-564.096	1.79208	0.676515	-0.00224901	-0.0390544	-0.00365126	0.0899679	-0.0129915	0.445758	0.00790053	0.168878	0.0247254	0.101747	0.011067	2.60643	1.17098	0.0218072	0.781869	1.37802	1	1	1	1	1	0.106431	0.2792	0.882601	0.37657	0.240439	0.83424	0.999794	0.999891	0.999993	0.881153
TMEM167A	0.128448	2096.22	-1040.11	4.24348	2.73087	0.00623017	-0.0507469	0.0200029	0.0305749	-0.00780992	0.270358	0.00480596	0.103171	0.0145432	0.0596554	0.0066426	0.422165	2.04247	1.89178	0.262682	1.38235	1	1	1	1	1	0.515859	0.152961	0.169001	0.608284	0.239702	0.999993	0.999794	0.999891	0.999993	0.881153
ABCA13	1.48491	1204.12	-594.061	1.45954	2.81234	-0.0107054	-0.037953	0.0252787	-0.370493	0.0282551	0.976454	0.0174474	0.385972	0.0546464	0.221774	0.0239935	0.139349	0.468608	0.213987	2.79086	1.38677	1	1	1	1	1	0.708929	0.493628	0.64366	0.0948031	0.238951	0.999993	0.999794	0.999891	0.930762	0.881153
CD55	0.242309	2820.78	-1402.39	6.3776	4.38424	0.00444427	0.19862	0.000122749	0.0131691	-0.00947867	0.335462	0.00590293	0.131623	0.0187162	0.0767441	0.00807329	0.024127	1.06406	4.3013e-05	0.0294456	1.37846	1	1	1	1	1	0.876562	0.30229	0.994767	0.863754	0.240364	0.999993	0.999794	0.999891	0.999993	0.881153
LINC02273	0.831933	385.464	-184.732	0.33353	-2.80057	-0.00658442	0.606682	-0.0927377	0.381879	-0.039772	1.01475	0.0231867	0.391223	0.0553389	0.229994	0.0338088	2.26254	1.04204	2.80835	2.7569	1.38386	1	1	1	1	1	0.132537	0.307347	0.0937747	0.0968359	0.239444	0.89893	0.999794	0.999891	0.941315	0.881153
LSM14A	0.0719904	2259.25	-1121.63	4.99533	3.08051	0.00300532	0.050613	-0.00257702	0.0780896	-0.00604348	0.241579	0.00378584	0.0905324	0.0134955	0.0551176	0.0051436	0.0101017	0.00213566	0.0364636	2.00727	1.38051	1	1	1	1	1	0.919942	0.96314	0.848561	0.156547	0.240014	0.999993	0.999794	0.999891	0.999993	0.881153
IKBKE	0.0975613	1605.52	-794.759	3.06385	1.58963	0.00323948	-0.00906165	-0.00263156	0.102446	-0.00667928	0.00778247	0.00378436	0.00776242	0.00547966	0.00684772	0.00569534	0.066594	1.44569	0.230631	223.818	1.37537	1	1	1	1	1	0.796362	0.229221	0.631057	1.32909e-50	0.240891	0.999993	0.999794	0.999891	4.12489e-49	0.881153
TUBGCP5	0.15811	466.302	-225.151	0.553001	-1.08167	-0.000540734	0.153493	0.00320132	0.083003	-0.0265483	0.630267	0.0152019	0.268417	0.0334448	0.14118	0.0226358	1.25957	0.143511	0.00916223	0.345655	1.37556	1	1	1	1	1	0.261733	0.704815	0.923743	0.556583	0.240859	0.999993	0.999794	0.999891	0.999993	0.881153
TMEM176A	1.46932	1758.26	-871.128	2.61322	2.4876	-0.0120637	-0.362982	0.0591925	-0.101504	-0.00435961	0.00381777	0.00367487	0.00380998	0.00378986	0.00384135	0.00372124	11.3128	9076.79	243.943	698.228	1.37252	1	1	1	1	1	0.000769735	0	5.43367e-55	7.26284e-154	0.241379	0.0494177	0	1.82474e-52	4.08246e-152	0.881614
FCGRT	0.239682	3587.38	-1785.69	7.99664	5.35163	-0.00435145	-0.170645	0.0144715	0.0664682	0.00976648	0.356021	0.00623786	0.138683	0.0198707	0.0811477	0.00833628	0.0760939	0.49519	0.530396	0.670927	1.37256	1	1	1	1	1	0.782662	0.481621	0.46644	0.412729	0.241373	0.999993	0.999794	0.999891	0.999993	0.881614
RIOX1	0.161407	598.102	-291.051	0.828142	-0.592994	0.00368518	0.116454	0.00839662	0.0714694	-0.0206068	0.500842	0.0120034	0.217495	0.026601	0.112066	0.0175862	0.467373	0.209538	0.0996354	0.406718	1.37302	1	1	1	1	1	0.494198	0.64713	0.752268	0.52364	0.241294	0.999993	0.999794	0.999891	0.999993	0.881614
ANGEL2	0.0549655	494.984	-239.492	0.689337	-0.901045	0.00699759	0.0905924	0.00693492	0.0766247	-0.0223697	0.550449	0.0128111	0.238245	0.0290373	0.122912	0.0190877	0.109874	0.469454	0.0570387	0.388644	1.37344	1	1	1	1	1	0.740288	0.493238	0.811239	0.533013	0.241222	0.999993	0.999794	0.999891	0.999993	0.881614
PIGN	0.0632882	694.194	-339.097	1.04445	0.0187875	0.0125621	-0.0229711	-0.00771721	0.0288524	-0.0171715	0.483174	0.00988874	0.203863	0.0265795	0.109826	0.0146574	0.419325	1.53115	0.0843001	0.0690171	1.37247	1	1	1	1	1	0.517274	0.21594	0.771553	0.792773	0.241389	0.999993	0.999794	0.999891	0.999993	0.881614
RNASEL	0.309559	937.629	-460.815	1.39933	0.484273	0.00244084	0.239051	0.00416514	0.0148392	-0.016806	0.452721	0.0103068	0.198266	0.0250499	0.102205	0.0143483	0.762049	0.342638	0.0276468	0.0210805	1.37191	1	1	1	1	1	0.382688	0.55831	0.867942	0.88456	0.241484	0.999993	0.999794	0.999891	0.999993	0.881717
METTL13	0.210065	638.871	-311.435	0.883474	-0.721967	0.00632059	0.144146	-0.0310144	0.153611	-0.0200026	0.496982	0.0116798	0.214895	0.0268489	0.112053	0.0171072	0.130898	0.072761	1.33436	1.87931	1.36715	1	1	1	1	1	0.717502	0.787358	0.24803	0.170413	0.242303	0.999993	0.999794	0.999891	0.999993	0.881764
CASS4	0.375428	793.634	-388.817	1.05084	-0.505593	0.00873816	0.374398	-0.0160896	0.120767	-0.0195175	0.548506	0.0120774	0.229934	0.0305795	0.125417	0.016675	0.0357162	1.29238	0.276839	0.927217	1.36998	1	1	1	1	1	0.850103	0.255611	0.59878	0.335587	0.241815	0.999993	0.999794	0.999891	0.999993	0.881764
SYNGR2	0.121761	3170.48	-1577.24	6.95831	4.77573	-0.00532283	-0.122151	0.00752621	0.0388537	0.00686041	0.232147	0.00429242	0.0920303	0.0129822	0.0529706	0.00586822	0.318564	0.635388	0.336089	0.538016	1.36674	1	1	1	1	1	0.572472	0.425386	0.562096	0.463256	0.242372	0.999993	0.999794	0.999891	0.999993	0.881764
LMNB1	0.327229	1577.02	-780.51	2.74064	1.77524	0.005461	0.157343	0.00229648	0.0203651	-0.0127496	0.378972	0.00767353	0.160466	0.0212579	0.0866092	0.0109017	0.0264273	0.0992427	0.0116704	0.0552899	1.36776	1	1	1	1	1	0.870861	0.75274	0.913972	0.814102	0.242198	0.999993	0.999794	0.999891	0.999993	0.881764
DOCK7	0.192517	525.649	-254.825	0.622732	-1.00163	0.0138449	0.024003	-0.0151168	0.107693	-0.0235194	0.601227	0.0133072	0.260083	0.0320646	0.134999	0.0201162	0.122309	1.23134	0.222263	0.636373	1.36697	1	1	1	1	1	0.726544	0.267147	0.637321	0.425027	0.242333	0.999993	0.999794	0.999891	0.999993	0.881764
RAB29	0.154143	1654.59	-819.293	3.07719	1.53677	0.0017139	0.0439573	-0.0189065	0.136188	-0.0100341	0.400151	0.00615951	0.149796	0.0222516	0.0911607	0.00856947	0.675557	0.121244	0.721938	2.23182	1.37105	1	1	1	1	1	0.411121	0.727689	0.395509	0.135195	0.241632	0.999993	0.999794	0.999891	0.999993	0.881764
APTX	0.031535	1062.41	-523.203	2.15342	0.866534	0.00422169	0.0109886	-0.00241567	0.0854094	-0.00972584	0.256669	0.00578505	0.109633	0.0138847	0.0578865	0.00831704	0.0155245	1.03308	0.0302692	2.17699	1.36747	1	1	1	1	1	0.900842	0.309437	0.861881	0.140088	0.242248	0.999993	0.999794	0.999891	0.999993	0.881764
ANP32A	0.194887	2202.27	-1093.13	4.56134	2.79118	0.00500157	0.114173	-0.00519477	0.0804158	-0.00869869	0.346972	0.00544058	0.130026	0.0191728	0.0781168	0.00743711	0.0224494	0.100535	0.0734113	1.05973	1.36804	1	1	1	1	1	0.880898	0.751188	0.786433	0.303278	0.242149	0.999993	0.999794	0.999891	0.999993	0.881764
TRMT44	0.0867327	731.867	-357.933	1.06766	0.0185787	-0.000369781	-0.0109677	0.0140925	0.0350252	-0.0171749	0.425664	0.00992388	0.182767	0.0227858	0.0957963	0.0146862	1.2896	1.53605	0.382515	0.133679	1.36763	1	1	1	1	1	0.256121	0.215207	0.536261	0.714647	0.24222	0.999993	0.999794	0.999891	0.999993	0.881764
TRAF6	0.128475	785.912	-384.956	1.20367	0.25998	0.00610708	0.0474163	0.0142392	0.00900701	-0.0157676	0.384416	0.00928993	0.171027	0.020609	0.086634	0.0134748	0.0461721	0.709891	0.47737	0.010809	1.36926	1	1	1	1	1	0.829863	0.39948	0.489616	0.917196	0.241939	0.999993	0.999794	0.999891	0.999993	0.881764
ZBTB20	0.626574	1121.2	-552.602	1.43681	0.655112	-0.000927225	0.120479	0.0199051	-0.000413434	-0.0199401	0.831142	0.0126106	0.302724	0.0461078	0.18935	0.0170474	1.96738	0.0336899	0.186373	4.76739e-06	1.36816	1	1	1	1	1	0.160726	0.854368	0.665953	0.998258	0.242129	0.961784	0.999794	0.999891	0.999993	0.881764
CELF2-AS1	0.975372	145.263	-64.6316	0.0830574	-3.18714	-0.0496664	-0.959535	-0.0209187	0.194573	0.0764664	1.79545	0.0493987	0.811053	0.0959868	0.401368	0.0653353	0.0326458	0.248151	0.0474949	0.235005	1.36977	1	1	1	1	1	0.856618	0.61838	0.827481	0.627837	0.241852	0.999993	0.999794	0.999891	0.999993	0.881764
NPIPB11	0.580994	307.121	-145.56	0.236571	-1.4974	-0.0027391	0.282402	-0.00386191	0.017955	-0.0439164	0.951572	0.0241199	0.416088	0.0520773	0.215863	0.0375148	1.30782	0.0365845	0.00549929	0.0069185	1.3704	1	1	1	1	1	0.25279	0.848313	0.940885	0.93371	0.241743	0.999993	0.999794	0.999891	0.999993	0.881764
SLC30A9	0.0347105	1270.38	-627.188	2.56158	1.19149	0.00627701	0.022657	0.00386639	0.079151	-0.00846087	0.274886	0.00517787	0.10847	0.0150776	0.0623184	0.00724009	0.287568	0.4163	0.0657578	1.61317	1.36566	1	1	1	1	1	0.591783	0.518789	0.797617	0.204046	0.24256	0.999993	0.999794	0.999891	0.999993	0.881955
TSEN15	0.101285	1476.21	-730.106	2.76997	1.34016	0.00504134	0.0559696	-0.000300971	0.0955292	-0.00939378	0.340231	0.00579486	0.130707	0.0190301	0.0775989	0.00803753	0.00129217	0.0704395	0.000250131	1.51552	1.36595	1	1	1	1	1	0.971325	0.790698	0.987382	0.218299	0.242509	0.999993	0.999794	0.999891	0.999993	0.881955
HSPA5	0.21597	3478.89	-1731.44	7.66901	4.97842	0.00825958	0.0969367	0.016984	0.0571467	-0.00950571	0.475173	0.00601512	0.171386	0.0266546	0.108642	0.00813608	0.57199	0.00577608	0.406009	0.276684	1.36502	1	1	1	1	1	0.449469	0.939419	0.524002	0.598883	0.242669	0.999993	0.999794	0.999891	0.999993	0.882109
COMMD2	0.0577637	1465.29	-724.645	2.99507	1.53721	0.00645162	0.0684829	0.000605392	0.0816739	-0.00815287	0.263452	0.00506238	0.105932	0.0146523	0.06079	0.00698074	0.371162	0.00728111	0.00170712	1.8051	1.36401	1	1	1	1	1	0.542372	0.931999	0.967043	0.179097	0.242844	0.999993	0.999794	0.999891	0.999993	0.882498
MEX3C	0.160456	1145.39	-564.693	1.77039	0.824386	-0.00465899	0.0372328	0.0219904	0.0301373	-0.0131302	0.421154	0.00813459	0.162595	0.0230907	0.0960023	0.0112494	4.2803	0.337508	0.906967	0.0985476	1.36233	1	1	1	1	1	0.0385565	0.561271	0.34092	0.75358	0.243134	0.532674	0.999794	0.999891	0.999993	0.883273
TMEM106A	0.268941	711.682	-347.841	0.87281	-0.554669	0.00342516	-0.153586	-0.015312	0.1325	-0.0209212	0.610049	0.0121748	0.244828	0.0332332	0.138695	0.0179266	0.491258	3.17193	0.212286	0.912661	1.362	1	1	1	1	1	0.483367	0.074914	0.644982	0.339409	0.243192	0.999993	0.999794	0.999891	0.999993	0.883273
TTLL12	0.121638	1522.73	-753.367	3.18463	1.99759	0.00612134	0.0415339	0.00509529	0.0233193	-0.00574086	0.0104741	0.00407693	0.0104696	0.00588812	0.00833029	0.00491998	1.01794	15.154	0.748834	7.8363	1.36153	1	1	1	1	1	0.313009	9.90876e-05	0.386846	0.00512073	0.243273	0.999993	0.0025199	0.999891	0.070745	0.883322
RNF8	0.105324	567.963	-275.982	0.838108	-0.472366	0.00918089	0.205132	-0.0103428	0.0549802	-0.0198883	0.488635	0.0117531	0.217025	0.0264916	0.110224	0.0170495	0.00150469	0.0180071	0.152426	0.248806	1.36072	1	1	1	1	1	0.969058	0.893252	0.696228	0.617917	0.243412	0.999993	0.999794	0.999891	0.999993	0.883458
SAT2	0.0845941	1814.32	-899.16	3.62898	2.08193	-0.00689397	-0.161626	0.0051386	0.0965739	0.0075705	0.274309	0.00477747	0.105185	0.0152421	0.0624133	0.00649223	0.74538	1.14699	0.113658	2.39423	1.35976	1	1	1	1	1	0.387943	0.284179	0.736018	0.121784	0.24358	0.999993	0.999794	0.999891	0.999993	0.883458
LYST	0.18232	2238.97	-1111.48	4.32325	2.94129	0.000702157	0.0325143	-0.000252158	0.039902	-0.00945436	0.439752	0.00658222	0.158784	0.0246142	0.100422	0.00810634	1.48308	0.107621	0.000104948	0.157881	1.36024	1	1	1	1	1	0.223293	0.742869	0.991826	0.691115	0.243496	0.999993	0.999794	0.999891	0.999993	0.883458
PAXIP1	0.252011	437.164	-210.582	0.432057	-0.862884	0.00327765	0.18237	0.0122149	-0.00954937	-0.0296483	0.687963	0.0170035	0.30469	0.0371573	0.155609	0.0254235	0.640946	0.11349	0.108066	0.00376599	1.35997	1	1	1	1	1	0.423369	0.736205	0.742356	0.951066	0.243542	0.999993	0.999794	0.999891	0.999993	0.883458
EXOC1	0.0719913	1066.02	-525.01	1.96356	0.664619	0.0030604	-0.00500257	-0.0109483	0.109008	-0.0112436	0.327133	0.00673248	0.134508	0.0179106	0.0740289	0.00964823	0.257494	1.0806	0.373658	2.16827	1.35805	1	1	1	1	1	0.611847	0.298563	0.541017	0.140884	0.243876	0.999993	0.999794	0.999891	0.999993	0.884002
TCERG1	0.135164	2036.94	-1010.47	3.67672	2.24451	-0.00180775	-0.0446792	0.00746695	0.0786935	-0.00841996	0.486421	0.00538686	0.169918	0.0272913	0.111237	0.00722582	2.8294	0.560374	0.074858	0.500469	1.35783	1	1	1	1	1	0.0925529	0.45411	0.784391	0.479294	0.243914	0.79017	0.999794	0.999891	0.999993	0.884002
CDC123	0.150261	1932.19	-958.095	4.02264	2.64652	0.00202323	0.235181	0.00952507	0.0105133	-0.00859293	0.329817	0.00541093	0.12574	0.0183915	0.0751376	0.00737456	0.506399	2.19023	0.268227	0.0195779	1.35772	1	1	1	1	1	0.476702	0.138888	0.604524	0.888722	0.243933	0.999993	0.999794	0.999891	0.999993	0.884002
F2RL3	0.57105	672.028	-328.014	0.776754	-0.0553809	-0.0266394	-0.0257017	-0.0147168	0.0240605	0.0247884	0.615871	0.0157887	0.267338	0.0356621	0.143119	0.0212786	1.51401	0.903013	0.170299	0.028263	1.3571	1	1	1	1	1	0.218528	0.341975	0.679847	0.866492	0.244041	0.999993	0.999794	0.999891	0.999993	0.884085
PDXDC1	0.0828776	1534.78	-759.391	2.97601	1.77555	0.00217315	0.0153473	-0.0135174	0.069562	-0.00871032	0.3536	0.00543563	0.131638	0.0198923	0.0813197	0.0074778	0.43945	0.299837	0.461757	0.731733	1.35682	1	1	1	1	1	0.507388	0.583984	0.496804	0.392322	0.24409	0.999993	0.999794	0.999891	0.999993	0.884085
CCT4	0.0608449	1773.48	-878.742	3.5489	1.85629	0.00289665	0.0121	-0.00590608	0.119434	-0.007191	0.313118	0.00448101	0.114483	0.0175714	0.0716047	0.00617528	0.0856877	0.266093	0.112976	2.78208	1.35602	1	1	1	1	1	0.769733	0.605965	0.736781	0.0953245	0.244229	0.999993	0.999794	0.999891	0.933083	0.884342
UAP1	0.250509	942.222	-463.111	1.34949	-0.0594253	0.0137522	0.215873	-0.00580439	0.0913905	-0.0164693	0.58078	0.0102922	0.223342	0.0322767	0.13264	0.0141485	0.506302	0.121945	0.0323397	0.474739	1.35496	1	1	1	1	1	0.476744	0.726934	0.857284	0.490815	0.244413	0.999993	0.999794	0.999891	0.999993	0.884765
WDFY2	0.216256	1876.74	-930.368	3.2193	2.62282	0.0011845	-0.112763	0.00459909	-0.0406659	-0.0110442	0.699887	0.00693851	0.243819	0.039269	0.159956	0.00949135	0.995926	0.829262	0.0137165	0.0646342	1.35399	1	1	1	1	1	0.318298	0.362486	0.906767	0.799316	0.244582	0.999993	0.999794	0.999891	0.999993	0.884887
OBI1	0.1798	307.252	-145.626	0.314832	-1.76754	0.0075367	0.239178	-0.0095104	0.0844662	-0.0367265	0.876089	0.020477	0.377514	0.0469045	0.196846	0.0315582	0.267647	0.0823676	0.041112	0.184125	1.35437	1	1	1	1	1	0.604914	0.774114	0.839322	0.667852	0.244516	0.999993	0.999794	0.999891	0.999993	0.884887
BCAT1	0.340563	758.079	-371.039	0.983042	0.178068	0.0173741	0.0626281	0.00703219	-0.0227379	-0.018424	0.46953	0.010897	0.211066	0.0248071	0.10562	0.0158406	1.19573	0.693834	0.080358	0.0463457	1.35277	1	1	1	1	1	0.274177	0.404863	0.776813	0.829549	0.244794	0.999993	0.999794	0.999891	0.999993	0.884916
SEC61G	0.199922	2022.2	-1003.1	3.93936	2.33549	0.00613476	0.0880705	0.00565567	0.0703408	-0.00969434	0.451375	0.00610844	0.164422	0.0252737	0.103071	0.00833423	0.0492244	0.000183857	0.0500761	0.465736	1.35302	1	1	1	1	1	0.824418	0.989181	0.822931	0.494955	0.24475	0.999993	0.999794	0.999891	0.999993	0.884916
PIK3R1	0.163272	1906.62	-945.311	3.34058	2.39043	-0.0125549	-0.0519256	0.0191664	0.0129132	-0.00977591	0.458357	0.0060805	0.165188	0.0255784	0.104629	0.00840482	17.7754	0.823799	0.561477	0.0152324	1.35287	1	1	1	1	1	2.48573e-05	0.364072	0.453666	0.901775	0.244777	0.0029596	0.999794	0.999891	0.999993	0.884916
METTL7A	0.235987	1827.53	-905.767	3.425	2.36836	0.0114788	-0.209783	-0.00259949	0.0241167	-0.0108508	0.493719	0.00675392	0.180975	0.0275219	0.112591	0.00933465	1.54731	3.66011	0.00892111	0.0458802	1.35123	1	1	1	1	1	0.213533	0.05573	0.92475	0.830394	0.245063	0.999993	0.867891	0.999891	0.999993	0.884916
ZNF512B	0.326924	322.515	-153.257	0.282496	-1.65237	0.00270771	0.22948	-0.00200141	0.0596067	-0.0387379	0.897556	0.0215475	0.386061	0.0481919	0.202219	0.0333158	0.690489	0.105943	0.00172473	0.0868855	1.35198	1	1	1	1	1	0.405998	0.744811	0.966873	0.768175	0.244932	0.999993	0.999794	0.999891	0.999993	0.884916
LINC01599	0.509095	676.407	-330.203	0.723831	-0.464824	-0.000379045	0.046933	-0.0162431	0.0722096	-0.0244428	0.745027	0.0150127	0.29097	0.0413828	0.170087	0.0210252	1.50739	0.473989	0.154064	0.180237	1.35152	1	1	1	1	1	0.219538	0.491158	0.694682	0.671169	0.245013	0.999993	0.999794	0.999891	0.999993	0.884916
LINC02446	0.82818	202.569	-93.2844	0.142358	-5.07049	0.0013817	0.52132	-0.0718472	0.582844	-0.059756	1.65434	0.0333224	0.561671	0.0793502	0.356121	0.0513851	0.889389	0.0278099	0.81983	2.67862	1.35235	1	1	1	1	1	0.345643	0.867556	0.36523	0.101704	0.244868	0.999993	0.999794	0.999891	0.97441	0.884916
ADAP1	0.152168	1344.56	-664.282	2.64119	1.45625	-0.00345657	-0.201062	0.00531792	0.0672321	0.00996781	0.242075	0.00610638	0.111146	0.0132403	0.0545929	0.00857799	0.14442	1.98653	0.16132	1.51663	1.35029	1	1	1	1	1	0.703925	0.158704	0.687944	0.21813	0.245227	0.999993	0.999794	0.999891	0.999993	0.885264
FUS	0.0457033	2857.79	-1420.9	5.18401	3.02925	-0.00150281	-0.00928574	-0.0156889	0.150204	-0.00506963	0.27491	0.00322768	0.0971008	0.0153831	0.0627869	0.00436541	3.88519	0.358965	1.04015	5.72304	1.34866	1	1	1	1	1	0.0487137	0.549081	0.307786	0.0167437	0.245513	0.60189	0.999794	0.999891	0.221026	0.885819
TEP1	0.470924	1198.42	-591.211	1.3983	0.758313	0.00338238	-0.0286955	-0.00894649	0.031019	-0.0327809	0.00753469	0.00524948	0.302735	0.00709995	0.00444625	0.0282275	0.037429	0.800116	1.5878	48.6707	1.34864	1	1	1	1	1	0.846594	0.371059	0.207641	3.02753e-12	0.245516	0.999993	0.999794	0.999891	5.67261e-11	0.885819
SEC63	0.0642089	1144.5	-564.252	2.22765	1.39274	0.00711893	0.0756745	0.00508482	-0.00947968	-0.00980285	0.265795	0.00596288	0.114412	0.0146846	0.0604294	0.00844697	0.274612	0.0376968	0.119902	0.0246088	1.3468	1	1	1	1	1	0.600254	0.846053	0.729141	0.875346	0.245838	0.999993	0.999794	0.999891	0.999993	0.886517
DDX50	0.0547117	1359.26	-671.631	2.55673	1.06367	0.00358225	0.0735827	-0.00496877	0.116539	-0.00883275	0.333395	0.00549125	0.124376	0.01841	0.0751594	0.00761333	0.0661694	0.00196114	0.0728436	2.40421	1.34599	1	1	1	1	1	0.796998	0.964677	0.787241	0.121009	0.24598	0.999993	0.999794	0.999891	0.999993	0.886517
DNAJB1	0.202073	2586.65	-1285.33	5.41815	3.64372	-0.0119172	-0.0799331	0.00347316	0.0577438	0.00929531	0.420256	0.00600726	0.151381	0.0233788	0.0979243	0.00801012	2.8478	0.000221897	0.02207	0.347721	1.34663	1	1	1	1	1	0.091499	0.988115	0.881901	0.555406	0.245867	0.787255	0.999794	0.999891	0.999993	0.886517
TBKBP1	0.358189	712.486	-348.243	0.927126	0.31702	-0.00594703	0.325693	0.0476963	-0.10349	-0.0207459	0.481006	0.0127356	0.220701	0.0251672	0.104876	0.0178796	3.40644	0.873214	3.5917	0.973759	1.34632	1	1	1	1	1	0.0649426	0.350067	0.0580687	0.323744	0.245923	0.684695	0.999794	0.999891	0.999993	0.886517
AOC1	2.69647	435.815	-209.908	0.306965	-0.943983	0.0047972	0.199981	0.0070168	-0.167661	0.0316526	0.00744487	0.00706827	0.458869	0.00721884	0.00733754	0.0277153	1.00818	2.41007	0.944806	522.108	1.3043	1	1	1	1	1	0.315339	0.120557	0.331045	1.47197e-115	0.253429	0.999993	0.999794	0.999891	6.67073e-114	0.886754
BTBD7	0.142762	667.163	-325.581	0.9571	0.0821658	0.00334694	0.00636634	0.00715674	-0.0014406	-0.0185321	0.441557	0.0107571	0.199296	0.0239195	0.0998994	0.0160417	0.401819	1.35958	0.0895212	0.000207952	1.3346	1	1	1	1	1	0.526151	0.243611	0.764787	0.988494	0.247988	0.999993	0.999794	0.999891	0.999993	0.886754
GLT8D1	0.0895019	1257.7	-620.852	2.35484	0.919087	0.0027806	0.0656862	-0.000302236	0.108054	-0.0100938	0.33919	0.00629042	0.13252	0.0188179	0.0771749	0.00874153	0.319718	0.054811	0.000257957	1.96034	1.33331	1	1	1	1	1	0.571777	0.814894	0.987186	0.161477	0.248217	0.999993	0.999794	0.999891	0.999993	0.886754
SLC38A5	0.750003	1301.75	-642.876	2.08614	1.06456	0.0153777	0.341347	-0.0412458	0.0789194	-0.0176749	0.449505	0.0106985	0.196962	0.0235346	0.100923	0.0152524	0.76329	1.67373	3.07147	0.611484	1.34288	1	1	1	1	1	0.382301	0.19576	0.0796776	0.434229	0.246527	0.999993	0.999794	0.999891	0.999993	0.886754
RUFY3	0.126237	1194.3	-589.151	1.92771	0.509579	-0.000104786	-0.0580607	-0.0143773	0.154351	-0.0119284	0.397405	0.00737766	0.153036	0.0218878	0.0904608	0.010365	1.43278	1.75975	0.431473	2.91137	1.32442	1	1	1	1	1	0.231311	0.184656	0.511267	0.0879573	0.2498	0.999993	0.999794	0.999891	0.890933	0.886754
RB1CC1	0.157996	1415.97	-699.986	2.75036	1.56963	0.00603338	0.0170341	-0.00238568	0.0506957	-0.0100951	0.358096	0.00637579	0.139156	0.0198096	0.0813892	0.0087746	0.0250266	0.416751	0.0145035	0.38798	1.32362	1	1	1	1	1	0.874301	0.518563	0.904142	0.533363	0.249943	0.999993	0.999794	0.999891	0.999993	0.886754
SLK	0.11382	1346.37	-665.184	2.62751	1.89962	0.00303603	0.12925	0.00971241	-0.0422277	-0.00951741	0.303627	0.00601516	0.12377	0.0169345	0.069277	0.00834581	0.213761	0.190428	0.328935	0.371549	1.30047	1	1	1	1	1	0.643835	0.66256	0.566287	0.542161	0.254127	0.999993	0.999794	0.999891	0.999993	0.886754
SELENOO	0.0975001	1218.81	-601.404	2.40621	1.34106	-0.00613128	-0.122473	0.00221655	0.0485446	0.00995249	0.29179	0.00632079	0.122358	0.0161873	0.0662474	0.0086573	0.0362935	0.114669	0.0187503	0.536962	1.3216	1	1	1	1	1	0.848911	0.73489	0.891085	0.463694	0.250306	0.999993	0.999794	0.999891	0.999993	0.886754
LLGL2	0.242175	1338.29	-661.146	2.15493	0.676855	-0.00112605	0.21991	-0.00282161	0.134387	-0.0128983	0.468677	0.00816044	0.177808	0.0260287	0.10672	0.0113078	2.00073	0.530417	0.0117514	1.58569	1.30108	1	1	1	1	1	0.157223	0.466432	0.913675	0.207943	0.254016	0.956449	0.999794	0.999891	0.999993	0.886754
MCM6	0.163723	1148.67	-566.334	1.97947	1.11646	0.00884876	0.184664	0.00803281	-0.00759519	-0.0122012	0.368848	0.00755843	0.152546	0.0208128	0.0846596	0.0105612	0.238049	0.373894	0.148961	0.00804869	1.33467	1	1	1	1	1	0.625619	0.540889	0.69953	0.928514	0.247975	0.999993	0.999794	0.999891	0.999993	0.886754
XAB2	0.243391	816.546	-400.273	1.02267	-0.370899	0.00560689	-0.0271266	-0.0160032	0.127671	-0.0180721	0.579604	0.0108911	0.22444	0.0312763	0.131043	0.0156166	0.172257	1.15467	0.26181	0.949193	1.33919	1	1	1	1	1	0.678114	0.282573	0.60888	0.329925	0.247176	0.999993	0.999794	0.999891	0.999993	0.886754
NLRP1	0.13741	2563.06	-1273.53	4.79468	2.60417	-0.000512292	-0.0130176	-0.0124923	0.185182	-0.00775902	0.342868	0.00503728	0.125569	0.0191723	0.0783221	0.0067277	2.0543	0.552668	0.424555	5.59021	1.33009	1	1	1	1	1	0.151777	0.45723	0.514673	0.0180612	0.24879	0.951017	0.999794	0.999891	0.237975	0.886754
CDC23	0.0892827	630.597	-307.298	0.985819	-0.519237	0.00839995	0.127067	-0.0128745	0.110283	-0.0174159	0.448891	0.0104655	0.194796	0.0240042	0.100758	0.0152339	0.000290927	0.074261	0.287662	1.19801	1.30699	1	1	1	1	1	0.986391	0.785231	0.591722	0.27372	0.25294	0.999993	0.999794	0.999891	0.999993	0.886754
HSP90AB1	0.0860941	3009.27	-1496.63	6.4852	4.06838	-0.00143901	0.0267932	0.00267882	0.0959355	-0.0060278	0.31637	0.0038519	0.112868	0.0177702	0.0723606	0.0052326	3.26818	0.0648288	0.0227248	1.75774	1.32704	1	1	1	1	1	0.0706358	0.799021	0.880175	0.184907	0.249333	0.703419	0.999794	0.999891	0.999993	0.886754
YPEL1	0.286335	834.892	-409.446	1.13818	0.251458	0.000435606	0.137237	0.0101716	0.00474382	-0.0182355	0.566794	0.0111099	0.225932	0.0312022	0.129127	0.0159177	1.15753	0.0120747	0.10627	0.00134964	1.31243	1	1	1	1	1	0.281978	0.912501	0.744431	0.970694	0.251956	0.999993	0.999794	0.999891	0.999993	0.886754
TOP3B	2.67313	299.958	-141.979	0.177712	-2.21336	0.000316283	-0.00566977	0.0171936	-0.0268164	-0.067462	2.14753	0.0355501	0.802977	0.116503	0.492988	0.0589359	0.7348	0.547514	0.02178	0.00295889	1.31026	1	1	1	1	1	0.391332	0.459335	0.882674	0.95662	0.252347	0.999993	0.999794	0.999891	0.999993	0.886754
CSF2RB	0.38084	2669.22	-1326.61	5.48912	3.61057	0.00321127	0.2177	0.00682558	0.0534216	-0.0122969	0.483279	0.00760923	0.181021	0.0265664	0.107619	0.0107621	0.283689	0.485866	0.0660109	0.24641	1.30558	1	1	1	1	1	0.594293	0.485777	0.797236	0.619614	0.253197	0.999993	0.999794	0.999891	0.999993	0.886754
KHNYN	0.259452	1695.67	-839.836	3.72787	2.55041	0.00974062	0.0424569	0.000352263	-0.00175536	-0.0102508	0.187609	0.00648311	0.1179	0.0131489	0.0422413	0.00884405	0.923811	0.356872	0.000717724	0.00172687	1.34341	1	1	1	1	1	0.336476	0.550249	0.978627	0.966853	0.246433	0.999993	0.999794	0.999891	0.999993	0.886754
HSDL1	0.0660956	931.795	-457.897	1.73148	0.555319	0.00341912	0.017335	-0.01424	0.0897565	-0.0118877	0.301458	0.00708412	0.132281	0.0163808	0.0680315	0.0103338	0.184146	1.02761	0.755703	1.74065	1.32334	1	1	1	1	1	0.667835	0.310722	0.384677	0.187056	0.249994	0.999993	0.999794	0.999891	0.999993	0.886754
FBXO31	0.145246	493.36	-238.68	0.629227	-1.02738	0.00505635	0.122416	-0.0154127	0.11338	-0.0239103	0.595147	0.0138296	0.255608	0.0318433	0.13388	0.0207288	0.304712	0.267267	0.234271	0.717196	1.33053	1	1	1	1	1	0.580943	0.605171	0.628375	0.397065	0.248712	0.999993	0.999794	0.999891	0.999993	0.886754
ATP8B4	0.605811	1243.84	-613.919	1.83249	2.47972	-0.0092976	-0.079718	0.0198201	-0.247019	0.01796	0.599861	0.0114685	0.241202	0.0336876	0.137076	0.0155458	0.00409708	0.168943	0.346155	3.24743	1.3347	1	1	1	1	1	0.948964	0.681053	0.556298	0.0715353	0.247971	0.999993	0.999794	0.999891	0.782052	0.886754
HNRNPL	0.145816	2082.09	-1033.05	3.69338	2.54367	-0.00444108	-0.0997017	0.0214881	0.0206389	-0.0078795	0.418692	0.00512678	0.148117	0.0233482	0.0955689	0.00684687	5.00847	1.54832	0.847011	0.0466378	1.32438	1	1	1	1	1	0.0252235	0.213383	0.357399	0.829021	0.249807	0.432928	0.999794	0.999891	0.999993	0.886754
AKT2	0.127292	1787.44	-885.722	3.18121	1.86331	-0.000710123	-0.0902953	0.00615563	0.0771624	-0.00901711	0.375326	0.00559526	0.138758	0.0208581	0.0855788	0.00781732	1.87204	1.98501	0.0870956	0.812979	1.33051	1	1	1	1	1	0.171241	0.158864	0.767903	0.367241	0.248714	0.980731	0.999794	0.999891	0.999993	0.886754
WDR91	0.1238	418.753	-201.377	0.487061	-1.26187	0.00808036	0.181908	-0.0134353	0.0912243	-0.0274438	0.67885	0.0158375	0.293297	0.0364026	0.152759	0.0237208	0.129992	0.0995329	0.136215	0.35662	1.33854	1	1	1	1	1	0.71844	0.752391	0.712073	0.550389	0.247292	0.999993	0.999794	0.999891	0.999993	0.886754
LMBR1	0.0999151	876.635	-430.317	1.5007	0.635115	0.00742058	0.157361	-0.00613002	0.0124489	-0.0132433	0.32548	0.00805351	0.147064	0.0177525	0.0736007	0.0114624	0.0216704	0.107578	0.119235	0.0286089	1.33487	1	1	1	1	1	0.882967	0.742919	0.729866	0.865685	0.247941	0.999993	0.999794	0.999891	0.999993	0.886754
LIMK1	0.117444	1218.94	-601.469	2.17869	1.10751	0.00534904	-0.0316576	0.0118794	0.0421079	-0.0107348	0.312733	0.00657131	0.130015	0.0171131	0.0709514	0.00933221	8.39944e-11	1.79475	0.481874	0.352212	1.32317	1	1	1	1	1	0.999993	0.180348	0.487575	0.552864	0.250024	0.999993	0.999794	0.999891	0.999993	0.886754
KDM4C	0.0919292	1852.88	-918.439	3.23118	1.9594	0.000523957	-0.0591159	0.00884255	0.0603615	-0.00816051	0.379276	0.00521926	0.136738	0.021155	0.0866133	0.00704955	1.28307	1.13876	0.174714	0.48568	1.34002	1	1	1	1	1	0.25733	0.285914	0.675956	0.485861	0.24703	0.999993	0.999794	0.999891	0.999993	0.886754
KANK1	0.328734	375.66	-179.83	0.384306	-1.80381	0.00785059	0.330355	-0.0497062	0.176839	-0.0318972	0.81425	0.0188201	0.341948	0.0442862	0.183966	0.0279427	0.236411	0.0422512	1.25975	0.924022	1.30307	1	1	1	1	1	0.62681	0.837142	0.261698	0.336421	0.253653	0.999993	0.999794	0.999891	0.999993	0.886754
MAPK8	0.0570911	517.487	-250.743	0.718243	-0.799031	0.00456712	0.154968	-0.0112276	0.0912619	-0.0215909	0.534927	0.0126844	0.230852	0.0286483	0.120214	0.0186977	0.342653	0.0568748	0.153595	0.576331	1.33342	1	1	1	1	1	0.558302	0.811505	0.695123	0.447754	0.248198	0.999993	0.999794	0.999891	0.999993	0.886754
SMURF2	0.127559	487.029	-235.514	0.623765	-0.726341	0.00725472	0.138885	0.00873134	0.0236992	-0.0236154	0.577568	0.0138708	0.255898	0.0309407	0.129893	0.0205407	0.123588	0.179518	0.0796347	0.0332887	1.32177	1	1	1	1	1	0.725175	0.671788	0.777793	0.855228	0.250274	0.999993	0.999794	0.999891	0.999993	0.886754
SPRING1	0.0502902	827.194	-405.597	1.52842	0.376775	0.0052505	0.0464716	0.00722551	0.050881	-0.0126464	0.318378	0.00764812	0.140915	0.0170282	0.0714814	0.0110612	0.0227703	0.552133	0.180053	0.506671	1.30717	1	1	1	1	1	0.880056	0.457447	0.671328	0.476584	0.252907	0.999993	0.999794	0.999891	0.999993	0.886754
NUP107	0.0629672	654.244	-319.122	1.05044	-0.224432	0.00876647	0.131875	-0.00602692	0.0648718	-0.016652	0.418451	0.00991732	0.184641	0.0224986	0.0941342	0.0143899	0.0127706	0.0390637	0.0717594	0.474916	1.33912	1	1	1	1	1	0.910025	0.843323	0.788792	0.490734	0.24719	0.999993	0.999794	0.999891	0.999993	0.886754
GOLT1B	0.0633265	1158.84	-571.421	2.18796	0.819434	0.00753546	-0.0414758	0.0125271	0.080957	-0.00681337	0.0177873	0.00478724	0.0182779	0.00794989	0.0123104	0.00588265	1.22731	5.85332	2.483	43.248	1.34146	1	1	1	1	1	0.267931	0.0155477	0.115083	4.82232e-11	0.246776	0.999993	0.325806	0.999891	8.75977e-10	0.886754
HSPA9	0.0328497	3402.37	-1693.18	5.97425	3.89589	0.00144973	-0.0505102	0.00405342	0.0666186	-0.00418974	0.320466	0.00272261	0.109738	0.018008	0.0732647	0.00364988	0.234936	0.692013	0.0506654	0.826803	1.3177	1	1	1	1	1	0.627888	0.40548	0.821909	0.363199	0.251005	0.999993	0.999794	0.999891	0.999993	0.886754
ABCC5	0.108051	889.337	-436.668	1.63582	0.691517	0.0132075	0.0453752	0.00431811	0.00730857	-0.0124765	0.318141	0.00746766	0.143377	0.0172124	0.0718943	0.0108238	1.81008	0.631104	0.0629369	0.0103342	1.3287	1	1	1	1	1	0.178499	0.42695	0.801913	0.919029	0.249037	0.993117	0.999794	0.999891	0.999993	0.886754
TIA1	0.0479462	1782.65	-883.325	3.55997	2.10204	-0.000169492	0.0331127	-0.00264139	0.0767218	-0.00667358	0.298093	0.00425941	0.109361	0.016714	0.068037	0.00584438	1.63248	0.069955	0.024975	1.27159	1.30389	1	1	1	1	1	0.20136	0.791402	0.874429	0.259469	0.253504	0.999993	0.999794	0.999891	0.999993	0.886754
EXOC8	0.282573	675.695	-329.847	0.828491	-0.0979119	0.00559656	0.0856119	0.010535	-0.00255786	-0.020273	0.504283	0.0121294	0.22286	0.0271027	0.113768	0.0176916	0.209633	0.410422	0.151093	0.000505494	1.3131	1	1	1	1	1	0.647055	0.521755	0.697493	0.982063	0.251833	0.999993	0.999794	0.999891	0.999993	0.886754
PADI2	0.687666	2401.88	-1192.94	4.53013	4.31451	0.0160342	0.377289	0.0374209	-0.247761	-0.013052	0.0218115	0.00801944	0.0208709	0.0142592	0.0206425	0.0113235	2.67416	325.613	6.88713	144.059	1.32859	1	1	1	1	1	0.101989	8.67476e-73	0.00868185	3.44814e-33	0.249057	0.819983	4.14647e-71	0.249904	8.83762e-32	0.886754
TCTN3	0.129964	1001.66	-492.831	1.67911	0.239667	0.00650852	0.0516442	-0.00520974	0.122714	-0.0128699	0.393239	0.00796647	0.158064	0.0216622	0.0892779	0.0112758	9.89911e-05	0.310104	0.0578396	1.88929	1.30275	1	1	1	1	1	0.992062	0.577617	0.809944	0.169282	0.253711	0.999993	0.999794	0.999891	0.999993	0.886754
ARAP3	0.429352	698.916	-341.458	0.85373	-0.686548	0.0115144	0.269979	-0.0184133	0.116387	-0.0208167	0.563701	0.0128575	0.241101	0.0306786	0.127642	0.0181509	0.0119572	0.187615	0.360239	0.831421	1.31531	1	1	1	1	1	0.912926	0.664909	0.548374	0.361862	0.251436	0.999993	0.999794	0.999891	0.999993	0.886754
TMEM131L	0.122403	1859.33	-921.666	3.46221	2.07214	0.00575832	-0.0109078	-0.00677875	0.0751616	-0.00756454	0.384555	0.00492767	0.137665	0.0214942	0.0877911	0.0065719	0.283203	0.405023	0.0994622	0.732978	1.3249	1	1	1	1	1	0.59461	0.524507	0.752476	0.39192	0.249714	0.999993	0.999794	0.999891	0.999993	0.886754
P4HA1	0.0749028	1541.19	-762.597	3.02306	1.81282	0.00678221	-0.0791001	0.0162259	0.0314102	-0.00826501	0.180922	0.00504767	0.114991	0.0142851	0.0425622	0.00723121	0.574935	3.14297	1.29017	0.544617	1.30637	1	1	1	1	1	0.448305	0.0762548	0.256017	0.460526	0.253054	0.999993	0.999794	0.999891	0.999993	0.886754
STAU1	0.160067	1673.89	-828.943	3.93143	2.54353	0.00509333	0.047829	-0.00606661	0.034114	-0.00844175	0.191102	0.00528766	0.0985103	0.0113818	0.0433983	0.00735164	0.0383474	0.182453	0.284099	0.617901	1.31855	1	1	1	1	1	0.844747	0.669274	0.594027	0.431828	0.250852	0.999993	0.999794	0.999891	0.999993	0.886754
GGA3	0.061653	2105.3	-1044.65	4.08162	2.63876	0.00148936	-0.00336757	0.00199213	0.0501634	-0.00628332	0.268576	0.00402308	0.0998404	0.015035	0.0612908	0.00550883	0.464442	0.466638	0.017556	0.669859	1.30095	1	1	1	1	1	0.495555	0.494538	0.89459	0.413101	0.25404	0.999993	0.999794	0.999891	0.999993	0.886754
ZNF484	0.363302	234.99	-109.495	0.185557	-2.16137	0.00172257	0.308245	0.0118578	0.0456677	-0.0495172	1.1275	0.0273099	0.479593	0.0596168	0.252143	0.0433309	0.730967	0.046548	0.0395616	0.0328039	1.30592	1	1	1	1	1	0.39257	0.829183	0.84234	0.856275	0.253135	0.999993	0.999794	0.999891	0.999993	0.886754
APOBEC3F	0.167984	641.321	-312.661	0.886861	-0.613938	0.00688178	0.0600949	0.00376397	0.0982386	-0.0191238	0.485098	0.0112678	0.2093	0.0256416	0.108524	0.0165976	0.0581782	0.659737	0.0215479	0.819425	1.32757	1	1	1	1	1	0.809399	0.416653	0.883296	0.365348	0.249238	0.999993	0.999794	0.999891	0.999993	0.886754
SAMD10	0.200419	605.223	-294.612	0.803864	-0.670524	0.00207053	0.199836	0.000939635	0.0874997	-0.0208599	0.515626	0.0124843	0.221732	0.0274809	0.115469	0.0180306	0.795206	0.00846615	0.00116911	0.574227	1.33845	1	1	1	1	1	0.372531	0.926689	0.972724	0.448584	0.247307	0.999993	0.999794	0.999891	0.999993	0.886754
ZC3H4	0.499218	496.02	-240.01	0.405421	-0.986718	-0.0063701	-0.0355045	0.0161374	0.0146344	-0.0323553	0.978757	0.018695	0.376595	0.053473	0.223346	0.0279415	2.2823	0.87583	0.0910752	0.00429333	1.34088	1	1	1	1	1	0.130858	0.349346	0.762815	0.947757	0.246879	0.894959	0.999794	0.999891	0.999993	0.886754
DHX30	0.0318623	1034.61	-509.306	2.02333	0.680024	0.00467807	0.0593309	-0.00364697	0.0957358	-0.0102107	0.298794	0.00623588	0.121939	0.0163202	0.0676632	0.00883273	0.00989514	0.140121	0.0499361	2.00191	1.33635	1	1	1	1	1	0.920762	0.708161	0.823174	0.157101	0.247678	0.999993	0.999794	0.999891	0.999993	0.886754
GPALPP1	0.0615144	993.856	-488.928	1.7606	0.691674	-0.000435763	0.0138973	-8.95786e-05	0.0623135	-0.0120581	0.35051	0.00726134	0.142718	0.0193032	0.0796344	0.0104171	1.48337	0.708371	2.15353e-05	0.612298	1.33986	1	1	1	1	1	0.223248	0.399985	0.996297	0.433924	0.247059	0.999993	0.999794	0.999891	0.999993	0.886754
CA1	3.41052	3437.01	-1710.51	6.15762	7.1312	0.0026818	0.0580749	-0.0234264	-0.205761	-0.0230488	0.0259191	0.0167801	0.0261282	0.0319821	0.0255864	0.0201524	0.18521	4.8696	0.536534	64.6705	1.3081	1	1	1	1	1	0.666933	0.0273338	0.463873	8.85305e-16	0.252738	0.999993	0.523379	0.999891	1.76482e-14	0.886754
CCDC59	0.117852	1710.13	-847.063	3.28654	2.03229	-0.00589942	-0.117876	0.017586	0.0422303	0.00469165	0.00571104	0.00337966	0.00570265	0.00451173	0.00524162	0.00406709	1.83922	426.556	15.1931	64.9108	1.33071	1	1	1	1	1	0.175043	9.12969e-95	9.70562e-05	7.83661e-16	0.248679	0.987313	4.72615e-93	0.00393543	1.56936e-14	0.886754
UBQLN1	0.182483	1873.22	-928.612	4.36556	3.05487	0.0016248	0.0538704	0.00590208	-0.00620564	-0.00859776	0.234392	0.00537847	0.0992096	0.0127141	0.0528478	0.007419	0.632506	0.117951	0.215495	0.0137886	1.34301	1	1	1	1	1	0.426438	0.731267	0.642495	0.906524	0.246504	0.999993	0.999794	0.999891	0.999993	0.886754
USP15	0.271164	2500.71	-1242.35	5.79773	3.89751	0.00514286	0.147744	-0.0113228	0.0434046	-0.00932676	0.242645	0.00584755	0.108261	0.0132153	0.0547857	0.0081129	0.00440004	0.61296	0.734101	0.62768	1.32163	1	1	1	1	1	0.947113	0.433676	0.391557	0.428208	0.2503	0.999993	0.999794	0.999891	0.999993	0.886754
RC3H1	0.322667	1544.68	-764.338	2.57117	1.51722	0.00193932	-0.0312505	0.00342388	0.0540286	-0.013157	0.574477	0.00846289	0.211509	0.0319799	0.130867	0.0114374	0.866265	0.621891	0.0114626	0.170446	1.32331	1	1	1	1	1	0.351991	0.430345	0.914739	0.679716	0.249999	0.999993	0.999794	0.999891	0.999993	0.886754
KAT7	0.141442	1929.47	-956.737	3.40448	2.22649	-8.44613e-05	-0.0529788	0.0163116	0.0332129	-0.00796716	0.367407	0.0051671	0.133005	0.0204564	0.0839562	0.00698459	1.13587	1.12479	0.635825	0.156498	1.30114	1	1	1	1	1	0.286526	0.28889	0.425227	0.692402	0.254005	0.999993	0.999794	0.999891	0.999993	0.886754
SMPD4	0.067241	1076.38	-530.191	1.95497	0.736021	0.00457651	0.00379112	0.00853224	0.068504	-0.0109093	0.343303	0.00670587	0.136447	0.0187468	0.0778896	0.00954977	0.0313308	0.814114	0.207143	0.773524	1.305	1	1	1	1	1	0.859504	0.366907	0.649016	0.379129	0.253302	0.999993	0.999794	0.999891	0.999993	0.886754
DTNB	0.064629	640.775	-312.387	0.988447	-0.210003	0.00166645	0.138224	0.00566961	0.0458813	-0.0174598	0.428404	0.0105644	0.187986	0.0229421	0.0961415	0.0152741	0.785887	0.0174754	0.0610714	0.227745	1.30667	1	1	1	1	1	0.375347	0.894831	0.80481	0.633201	0.252999	0.999993	0.999794	0.999891	0.999993	0.886754
KIF20B	0.248695	571.304	-277.652	0.732424	-0.373422	0.00842316	0.160374	-0.0131984	0.0258374	-0.0220503	0.54349	0.0129598	0.241295	0.0297073	0.123517	0.0190792	0.0373527	0.0661873	0.197387	0.0437564	1.3357	1	1	1	1	1	0.846749	0.796971	0.656838	0.834307	0.247793	0.999993	0.999794	0.999891	0.999993	0.886754
SLC40A1	0.457261	2313.66	-1148.83	4.8384	3.5465	-0.00541473	0.454868	-0.0331204	0.019707	-0.0145631	0.160038	0.00827309	0.195827	0.0190137	0.0333281	0.0127186	4.69978	4.50002	3.03427	0.34964	1.31108	1	1	1	1	1	0.0301664	0.0338944	0.0815231	0.554317	0.2522	0.470905	0.607271	0.999891	0.999993	0.886754
COPS4	0.0485519	843.632	-413.816	1.5949	0.361552	0.00653238	0.129999	-0.00752584	0.0746134	-0.0121996	0.309922	0.00746546	0.136762	0.0166868	0.0696875	0.0106598	0.0093466	0.0266236	0.203405	1.14637	1.30977	1	1	1	1	1	0.922982	0.870387	0.651986	0.284311	0.252435	0.999993	0.999794	0.999891	0.999993	0.886754
RGS3	0.180426	1456.38	-720.19	2.69566	1.49929	0.00161423	0.216028	-0.00222952	0.0564481	-0.0105948	0.33497	0.00666591	0.137389	0.0186694	0.0764361	0.00928141	0.70003	1.21991	0.0142614	0.545382	1.30304	1	1	1	1	1	0.402774	0.269378	0.904942	0.460211	0.253658	0.999993	0.999794	0.999891	0.999993	0.886754
TLE3	0.310517	2622.6	-1303.3	5.07337	3.7075	0.00242158	-0.0674088	0.021399	-0.0040309	-0.013375	0.700904	0.0102407	0.180753	0.0338018	0.150377	0.0115492	1.74773	1.09272	0.400781	0.000718527	1.34117	1	1	1	1	1	0.186163	0.295869	0.526686	0.978615	0.246827	0.999993	0.999794	0.999891	0.999993	0.886754
UQCRC2	0.0554568	1677.75	-830.877	3.45861	1.86774	0.00350753	0.0115024	-0.00418259	0.100513	-0.00704297	0.267603	0.0044498	0.101842	0.0148986	0.060986	0.00612513	0.00514558	0.366926	0.0788133	2.71634	1.32215	1	1	1	1	1	0.942815	0.544685	0.778912	0.0993255	0.250206	0.999993	0.999794	0.999891	0.958817	0.886754
NOB1	0.148106	453.779	-218.89	0.543648	-1.18104	0.00131307	0.101922	0.00987764	0.0864464	-0.026068	0.640267	0.0152418	0.273147	0.0337359	0.143044	0.0228151	0.846123	0.410393	0.0857276	0.365218	1.30548	1	1	1	1	1	0.357651	0.52177	0.769681	0.545622	0.253215	0.999993	0.999794	0.999891	0.999993	0.886754
PFKL	0.0669895	3366.27	-1675.13	6.88254	4.72141	-0.00279348	-0.0818331	0.00948609	0.0288337	0.00525549	0.250622	0.00340321	0.0915482	0.0140826	0.0572685	0.00460206	0.00139383	0.180265	0.45374	0.253495	1.30413	1	1	1	1	1	0.970219	0.671146	0.500564	0.614625	0.253459	0.999993	0.999794	0.999891	0.999993	0.886754
POLR2D	0.0650544	893.257	-438.628	1.59326	0.488233	0.00633187	0.0158562	-0.00178799	0.0575138	-0.0125129	0.344811	0.00758661	0.146411	0.0187616	0.0779803	0.0109729	0.00355052	0.905641	0.00908216	0.543969	1.30038	1	1	1	1	1	0.952485	0.341274	0.924076	0.460792	0.254144	0.999993	0.999794	0.999891	0.999993	0.886754
EBAG9	0.0987045	1106.27	-545.135	1.9275	0.353333	0.00586723	0.0809457	-0.00986756	0.146674	-0.0115973	0.398367	0.00720501	0.153288	0.0220123	0.0905357	0.0100576	0.00043793	0.0384693	0.20095	2.62462	1.32961	1	1	1	1	1	0.983304	0.844504	0.653955	0.105218	0.248875	0.999993	0.999794	0.999891	0.989032	0.886754
MRRF	0.0544545	725.601	-354.8	1.1782	-0.252098	0.00548138	0.0990991	-0.0138968	0.118032	-0.015326	0.390041	0.00913493	0.167713	0.0208137	0.087554	0.0132442	0.079475	0.138244	0.445794	1.81738	1.33907	1	1	1	1	1	0.77801	0.710033	0.504339	0.177626	0.247198	0.999993	0.999794	0.999891	0.999993	0.886754
LSM14B	0.420944	554.797	-269.398	0.490549	-0.751696	-0.00859594	-0.0380939	-0.00100429	0.0374333	-0.0286495	0.890969	0.0166469	0.33849	0.0482662	0.202626	0.0248159	3.06157	0.896457	0.000432944	0.0341291	1.33282	1	1	1	1	1	0.0801644	0.343733	0.983399	0.853433	0.248304	0.750564	0.999794	0.999891	0.999993	0.886754
MGAT5	0.371568	551.812	-267.906	0.521067	-0.0467702	-0.0053485	0.0885877	0.034481	-0.131118	-0.0274371	0.786015	0.0167234	0.317342	0.0435873	0.180038	0.0238147	2.54375	0.269484	0.625805	0.530389	1.32735	1	1	1	1	1	0.110732	0.603678	0.428898	0.466443	0.249277	0.846122	0.999794	0.999891	0.999993	0.886754
UHMK1	0.172753	2145.28	-1064.64	4.29458	2.71061	-0.0020825	-0.0494975	0.00228322	0.0771622	-0.00822	0.46342	0.00532099	0.16357	0.0258835	0.105684	0.00720237	2.66921	0.652244	0.00778124	0.533074	1.30255	1	1	1	1	1	0.102307	0.419312	0.929709	0.465317	0.253749	0.821527	0.999794	0.999891	0.999993	0.886754
NMT2	0.326977	643.498	-313.749	0.736084	-0.735069	7.47106e-05	0.08101	-0.0265997	0.119661	-0.0239039	0.756513	0.0143723	0.292694	0.0416755	0.17195	0.0209313	1.15759	0.276012	0.407371	0.484287	1.3042	1	1	1	1	1	0.281966	0.599327	0.523307	0.486487	0.253447	0.999993	0.999794	0.999891	0.999993	0.886754
ATP6V1C1	0.237957	1409.78	-696.89	2.63718	1.78157	0.00765761	0.138329	0.020509	-0.037456	-0.0112951	0.344266	0.00701504	0.144948	0.0187888	0.0773398	0.00982263	0.147973	0.0875655	1.19149	0.234552	1.32229	1	1	1	1	1	0.70048	0.767295	0.275028	0.628169	0.250181	0.999993	0.999794	0.999891	0.999993	0.886754
PHF6	0.148999	422.83	-203.415	0.512959	-1.11946	0.0102088	0.0739742	0.000397797	0.0604829	-0.0267483	0.664568	0.015196	0.291815	0.0354641	0.149379	0.0232803	0.0121029	0.720527	0.000125818	0.163941	1.32012	1	1	1	1	1	0.912399	0.395971	0.99105	0.685554	0.25057	0.999993	0.999794	0.999891	0.999993	0.886754
TPPP3	1.06507	754.964	-369.482	0.7817	0.12072	-0.0427815	-0.302202	0.0243331	0.015173	0.027953	0.693743	0.0178647	0.296884	0.0390699	0.159179	0.0244864	5.27064	0.102553	0.387892	0.00908596	1.30319	1	1	1	1	1	0.0216881	0.748788	0.53341	0.92406	0.253631	0.399951	0.999794	0.999891	0.999993	0.886754
RRP1	0.152222	1044.13	-514.065	1.81812	0.675625	0.00643514	0.0416167	-0.0211359	0.0874173	-0.0130697	0.415891	0.00807185	0.166215	0.0233323	0.0952352	0.0113702	0.000768671	0.348919	0.820593	0.842559	1.32128	1	1	1	1	1	0.977882	0.554726	0.365007	0.358666	0.250362	0.999993	0.999794	0.999891	0.999993	0.886754
CLPB	0.209286	1094.55	-539.276	1.91141	1.20671	0.0102482	-0.0964445	0.0015502	-0.0124446	-0.0129282	0.389524	0.00797868	0.160819	0.0215206	0.0887253	0.0113058	0.451746	3.11692	0.00518878	0.0196728	1.30759	1	1	1	1	1	0.501507	0.0774833	0.942576	0.888455	0.252832	0.999993	0.999794	0.999891	0.999993	0.886754
CCR1	0.319782	2004.44	-994.221	3.63587	2.47121	-0.0124081	-0.326553	0.0341405	0.0370045	0.00766175	0.0124034	0.00533273	0.0126888	0.00830107	0.0108913	0.00664565	4.09444	661.205	16.915	11.5437	1.32917	1	1	1	1	1	0.0430244	8.17286e-146	3.90924e-05	0.000679777	0.248953	0.564055	4.88767e-144	0.00162537	0.00983432	0.886754
MEAF6	0.0870274	1611.03	-797.513	3.01281	1.53775	0.0021499	0.0372165	0.00321509	0.0970089	-0.00860427	0.338848	0.00559615	0.125333	0.0187111	0.076182	0.00752233	0.463187	0.120873	0.0295248	1.6215	1.30835	1	1	1	1	1	0.496138	0.728089	0.863573	0.202882	0.252694	0.999993	0.999794	0.999891	0.999993	0.886754
RAD54L2	0.167996	1027.13	-505.563	1.59137	0.581007	0.00335903	0.037576	0.00519707	0.0450807	-0.0138363	0.472922	0.0085581	0.182107	0.0259438	0.10737	0.0120816	0.361367	0.328363	0.040128	0.176284	1.31157	1	1	1	1	1	0.547748	0.566624	0.841231	0.674586	0.252111	0.999993	0.999794	0.999891	0.999993	0.886754
TP53INP1	0.19911	1927.12	-955.561	3.55558	2.41524	0.00993107	0.0398624	0.00794622	0.00622595	-0.00977072	0.397537	0.00617845	0.149525	0.022181	0.0907347	0.00845383	1.24878	0.139672	0.12834	0.00470831	1.33581	1	1	1	1	1	0.263786	0.708608	0.72016	0.945294	0.247774	0.999993	0.999794	0.999891	0.999993	0.886754
METTL2B	0.147756	474.519	-229.259	0.465869	-0.78584	0.0168541	0.00349627	-0.0131438	-0.0191106	-0.0293177	0.912422	0.0169726	0.372203	0.0507518	0.208371	0.0256602	0.0989542	0.824933	0.0670714	0.00841151	1.30539	1	1	1	1	1	0.753088	0.363742	0.79565	0.926925	0.253232	0.999993	0.999794	0.999891	0.999993	0.886754
FAM111A	0.088509	907.975	-445.988	1.52306	0.408123	0.00403502	0.0578468	-0.00368594	0.0645252	-0.013323	0.386328	0.00815186	0.159205	0.0212951	0.0878279	0.0116249	0.194314	0.274842	0.0299595	0.539752	1.31348	1	1	1	1	1	0.65935	0.600102	0.862582	0.462536	0.251766	0.999993	0.999794	0.999891	0.999993	0.886754
EEIG1	0.350384	1711.15	-847.573	2.75903	1.49437	-0.00580702	0.10195	0.00359069	0.102934	-0.0136244	0.592969	0.00875621	0.217588	0.0333932	0.135758	0.011935	4.91567	0.00741853	0.0115622	0.5749	1.30312	1	1	1	1	1	0.0266142	0.931362	0.91437	0.448318	0.253644	0.446307	0.999794	0.999891	0.999993	0.886754
ZNF646	0.199901	571.768	-277.884	0.67392	-0.671275	0.00476717	0.0344342	-0.00616078	0.0732074	-0.0225606	0.564366	0.0130606	0.244403	0.0301704	0.126774	0.0196591	0.295321	0.980224	0.0416975	0.333466	1.31695	1	1	1	1	1	0.586831	0.322144	0.838198	0.563625	0.25114	0.999993	0.999794	0.999891	0.999993	0.886754
PPP1R14A	0.495208	486.051	-235.026	0.537397	-0.743236	-0.0208732	0.0799376	-0.0270219	0.0539078	0.0278598	0.660925	0.0187793	0.299668	0.0379898	0.152205	0.0243134	0.12462	2.42734	0.505937	0.125443	1.31299	1	1	1	1	1	0.724077	0.119235	0.476903	0.723205	0.251853	0.999993	0.999794	0.999891	0.999993	0.886754
BMI1	0.170097	895.125	-439.563	1.3812	-0.0773579	0.00886599	0.0558366	0.00642804	0.105289	-0.0148139	0.45556	0.0089907	0.182942	0.0246731	0.102615	0.012893	0.0634368	0.347883	0.0678749	1.0528	1.32019	1	1	1	1	1	0.801144	0.555314	0.794456	0.304864	0.250558	0.999993	0.999794	0.999891	0.999993	0.886754
SLC20A2	0.0532162	465.272	-224.636	0.637935	-0.929678	0.00619521	0.132426	0.00257595	0.0675461	-0.0230812	0.575565	0.0136011	0.250194	0.0305933	0.128904	0.0201898	0.187858	0.188786	0.00708961	0.274577	1.30693	1	1	1	1	1	0.664705	0.663929	0.932898	0.600278	0.252951	0.999993	0.999794	0.999891	0.999993	0.886754
NFRKB	0.0414687	754.52	-369.26	1.29075	0.0119949	0.00288664	0.128832	-0.0057628	0.0848344	-0.0141989	0.358959	0.00868815	0.155744	0.0191961	0.0805295	0.0124504	0.431567	9.19057e-06	0.0901237	1.10977	1.30061	1	1	1	1	1	0.511221	0.997581	0.76402	0.292131	0.254102	0.999993	0.999794	0.999891	0.999993	0.886754
SNTB1	0.0857913	1043.76	-513.88	1.87826	0.92861	0.00645035	-0.059955	0.0150555	0.0189516	-0.0112849	0.290154	0.00667676	0.127857	0.0156936	0.0654302	0.0097407	0.0537676	3.45123	0.920339	0.0838945	1.3422	1	1	1	1	1	0.816632	0.0632047	0.337386	0.772087	0.246646	0.999993	0.944968	0.999891	0.999993	0.886754
NOC3L	0.146133	351.999	-167.999	0.393132	-1.69517	0.011977	0.157004	-0.00211204	0.101484	-0.0309466	0.786523	0.0176894	0.336994	0.0414966	0.175778	0.0269618	0.0115205	0.28601	0.00259046	0.333319	1.31743	1	1	1	1	1	0.914524	0.592789	0.959408	0.563711	0.251054	0.999993	0.999794	0.999891	0.999993	0.886754
ATOX1	0.0843599	1527.79	-755.896	3.23042	2.13624	-0.00535254	-0.105386	0.00611891	0.0226487	0.0050539	0.00870069	0.00354459	0.00870274	0.0051115	0.00696646	0.00441978	1.0954	145.551	1.43302	10.5697	1.30753	1	1	1	1	1	0.295278	1.62714e-33	0.231272	0.00114957	0.252842	0.999993	6.14141e-32	0.999891	0.0164366	0.886754
SHMT2	0.105371	1538.52	-761.262	2.96842	1.53581	0.00608002	0.0964664	-0.00443711	0.0871768	-0.00911575	0.353044	0.00579969	0.133401	0.0198606	0.0808965	0.00790103	0.087353	0.0157486	0.0499131	1.16129	1.33112	1	1	1	1	1	0.76757	0.900133	0.823214	0.281197	0.248606	0.999993	0.999794	0.999891	0.999993	0.886754
TOB2	0.164624	982.075	-483.037	1.57163	0.445367	0.0038027	-0.0230742	-0.006797	0.0803363	-0.0141636	0.463797	0.0085069	0.183153	0.0255645	0.105377	0.0123519	0.233624	1.03314	0.0706906	0.581212	1.31486	1	1	1	1	1	0.62885	0.309423	0.790334	0.445838	0.251517	0.999993	0.999794	0.999891	0.999993	0.886754
FAM83G	0.23623	271.449	-127.725	0.256774	-2.07642	0.0130475	0.175453	0.0192863	0.0604856	-0.0402536	0.985561	0.0221482	0.42375	0.0513883	0.219066	0.0348024	0.0387993	0.363047	0.140855	0.0762346	1.3378	1	1	1	1	1	0.843847	0.546819	0.707433	0.782467	0.247423	0.999993	0.999794	0.999891	0.999993	0.886754
THEM5	1.51713	403.219	-193.609	0.310684	-1.10609	-0.0238744	-0.43045	-0.0513604	0.0876754	0.0388049	0.97803	0.024882	0.425797	0.0541831	0.223257	0.0339414	0.0295583	0.0869443	0.898525	0.154221	1.30712	1	1	1	1	1	0.863496	0.768098	0.343178	0.694534	0.252918	0.999993	0.999794	0.999891	0.999993	0.886754
KPNA5	0.187926	421.728	-202.864	0.483867	-1.47183	0.00399893	0.209148	-0.0132152	0.131009	-0.0280767	0.700163	0.01639	0.294424	0.0372081	0.156827	0.0243374	0.534636	0.0292047	0.126146	0.697856	1.3309	1	1	1	1	1	0.464664	0.864307	0.722462	0.403505	0.248646	0.999993	0.999794	0.999891	0.999993	0.886754
ACSL5	0.104927	957.32	-470.66	1.6295	0.177387	0.00398115	0.0863879	-0.00283655	0.121407	-0.0129393	0.38071	0.00794136	0.155371	0.0208205	0.0862759	0.0112807	0.194694	0.0724106	0.0185609	1.98021	1.31568	1	1	1	1	1	0.659038	0.787859	0.891633	0.159369	0.25137	0.999993	0.999794	0.999891	0.999993	0.886754
ZNF786	0.205663	321.533	-152.766	0.33817	-1.99681	0.0100483	0.337267	-0.0254168	0.144476	-0.0342781	0.867461	0.0200441	0.365982	0.0462319	0.194199	0.0298682	0.137897	0.0176457	0.302243	0.553475	1.31709	1	1	1	1	1	0.710381	0.894322	0.58248	0.456901	0.251114	0.999993	0.999794	0.999891	0.999993	0.886754
VEPH1	0.667272	389.778	-186.889	0.370054	0.203198	-0.0201104	0.0168544	0.0462363	-0.280236	0.0343862	0.729805	0.0236706	0.366843	0.0410929	0.16582	0.0300099	0.00892952	1.55377	1.26599	2.85608	1.31292	1	1	1	1	1	0.924715	0.21258	0.26052	0.0910289	0.251866	0.999993	0.999794	0.999891	0.910212	0.886754
RPE	0.0885433	798.223	-391.111	1.37706	0.406944	0.00875526	0.10449	-0.00332419	0.0236381	-0.0139318	0.345997	0.00840423	0.156551	0.0188417	0.0782784	0.0121395	0.114124	0.067546	0.0311264	0.0911891	1.31709	1	1	1	1	1	0.735497	0.794944	0.859959	0.762671	0.251115	0.999993	0.999794	0.999891	0.999993	0.886754
TPM2	0.373089	354.309	-169.155	0.353701	-2.64659	-0.0229809	-0.0611109	-0.0470656	0.326535	0.0339478	0.907289	0.0233273	0.361468	0.0473413	0.200766	0.0294079	0.0123711	0.880325	0.988385	2.64532	1.33258	1	1	1	1	1	0.911438	0.348113	0.320137	0.103855	0.248346	0.999993	0.999794	0.999891	0.981379	0.886754
INPP5F	0.143272	604.211	-294.106	0.77368	-0.628477	0.00144798	0.0600085	-0.00788626	0.0955936	-0.0206529	0.530638	0.0122418	0.224175	0.0283439	0.11932	0.0181122	0.805524	0.593085	0.0774147	0.641852	1.30023	1	1	1	1	1	0.369447	0.441229	0.780832	0.423041	0.254171	0.999993	0.999794	0.999891	0.999993	0.886754
SUCNR1	0.743418	416.572	-200.286	0.393629	0.45766	-0.0269166	-0.186185	-0.00483936	-0.220928	0.0343666	0.730721	0.0221475	0.365776	0.0422379	0.169043	0.0300357	0.300075	0.207663	0.0131271	1.70808	1.30918	1	1	1	1	1	0.583836	0.648605	0.908783	0.191235	0.252543	0.999993	0.999794	0.999891	0.999993	0.886754
SYS1	0.0944389	1264.68	-624.338	2.28287	1.10981	-0.00176659	0.0773854	0.0151322	0.0528224	-0.0103892	0.338647	0.00650875	0.132285	0.0185984	0.0770287	0.00902539	2.58927	0.0174079	0.661989	0.470253	1.32506	1	1	1	1	1	0.10759	0.895033	0.415859	0.492871	0.249687	0.836264	0.999794	0.999891	0.999993	0.886754
TAP2	0.24962	1484.49	-734.246	2.42485	1.00866	-0.00353381	0.133003	-0.0030717	0.128159	-0.0124146	0.467543	0.00784135	0.176928	0.0263109	0.107285	0.0107746	3.56862	0.0259369	0.0136297	1.42698	1.32758	1	1	1	1	1	0.0588811	0.872055	0.907061	0.232257	0.249237	0.652199	0.999794	0.999891	0.999993	0.886754
EHMT2	0.0846534	655.966	-319.983	1.01469	-0.398168	0.00415198	0.0657297	-0.00250153	0.0970543	-0.0172693	0.435189	0.0102418	0.188016	0.0231709	0.0975703	0.0150369	0.273754	0.500981	0.0116553	0.98945	1.31897	1	1	1	1	1	0.600824	0.479069	0.914028	0.319877	0.250777	0.999993	0.999794	0.999891	0.999993	0.886754
TRBC1	0.478572	2654.82	-1319.41	4.86074	3.05407	-0.0136506	0.142235	-0.0115562	0.160102	-0.00955645	0.628762	0.00681866	0.219397	0.0354034	0.143938	0.00832159	10.9474	0.0627445	0.106547	1.2372	1.3188	1	1	1	1	1	0.000937369	0.80221	0.74411	0.266012	0.250807	0.0560581	0.999794	0.999891	0.999993	0.886754
TAPBP	0.15514	3560.76	-1772.38	7.88972	5.405	0.00217909	0.0276291	0.0158126	0.0226051	-0.00786614	0.457201	0.0050303	0.161861	0.025659	0.10446	0.00683973	0.372898	0.0823525	0.379776	0.0468293	1.32265	1	1	1	1	1	0.541429	0.774134	0.537723	0.828675	0.250117	0.999993	0.999794	0.999891	0.999993	0.886754
ZNF37BP	0.21012	797.554	-390.777	1.10669	-0.00733124	0.00155097	0.110608	-0.005776	0.0612835	-0.0173877	0.529359	0.0106776	0.210251	0.0291306	0.120328	0.0151212	0.906106	0.0621436	0.0393148	0.259392	1.32224	1	1	1	1	1	0.34115	0.803139	0.842826	0.610538	0.25019	0.999993	0.999794	0.999891	0.999993	0.886754
LOC100421569	3.30941	264.395	-124.197	0.149381	-1.21305	-0.00175127	-0.407071	-0.0361289	-0.128607	-0.053665	0.00114946	0.00114911	0.607105	0.00114954	0.00114982	0.0467039	2.44958	2.39467	987.78	12510.4	1.32031	1	1	1	1	1	0.117556	0.12175	8.1387e-217	0	0.250536	0.864478	0.999794	2.13185e-213	0	0.886754
GMDS-DT	0.122167	468.706	-226.353	0.564612	-0.962424	0.00692356	0.201768	-0.0135772	0.0711657	-0.0248694	0.613856	0.0146205	0.267559	0.0331307	0.138397	0.0215908	0.180853	0.0133251	0.167942	0.264416	1.32676	1	1	1	1	1	0.670642	0.908101	0.681947	0.607103	0.249382	0.999993	0.999794	0.999891	0.999993	0.886754
LOC105375751	0.654183	281.125	-132.562	0.176624	-1.69248	0.0141126	0.0911314	-0.0235141	-0.0641043	-0.0555201	1.58524	0.0295339	0.635222	0.0881239	0.362525	0.0479631	0.0912207	0.480487	0.0711986	0.0312679	1.33994	1	1	1	1	1	0.762631	0.488202	0.7896	0.859644	0.247044	0.999993	0.999794	0.999891	0.999993	0.886754
UBBP4	1.48924	1199.1	-591.55	1.50739	1.94122	-0.0192237	-0.211978	-0.0128149	-0.133349	0.026356	0.789849	0.0161494	0.317951	0.0421147	0.177868	0.0229691	0.277005	0.00590984	0.0925902	0.562061	1.31665	1	1	1	1	1	0.598671	0.938723	0.76091	0.453431	0.251194	0.999993	0.999794	0.999891	0.999993	0.886754
ZNF224	0.174573	893.224	-438.612	1.34346	0.274098	0.00168146	0.0484281	-0.00399574	0.0609584	-0.0154726	0.497125	0.00965884	0.195838	0.0275405	0.113314	0.0135574	0.840319	0.311753	0.0210499	0.289401	1.3025	1	1	1	1	1	0.359305	0.576607	0.884643	0.590605	0.253758	0.999993	0.999794	0.999891	0.999993	0.886754
DCP1A	0.205501	1190.67	-587.337	2.03867	1.2471	0.000330193	0.0290084	0.020942	-0.0172886	-0.0129986	0.486871	0.008159	0.183692	0.0269407	0.110928	0.0113079	1.31717	0.296714	0.604257	0.0242905	1.32138	1	1	1	1	1	0.251101	0.58595	0.436958	0.876148	0.250344	0.999993	0.999794	0.999891	0.999993	0.886754
LINC01138	0.119184	327.197	-155.598	0.3546	-1.8317	0.00596904	0.423496	-0.0149967	0.111359	-0.0332235	0.823003	0.0199925	0.347628	0.0437871	0.183782	0.028943	0.481146	0.320968	0.1173	0.367151	1.31766	1	1	1	1	1	0.487904	0.571027	0.731982	0.544561	0.251013	0.999993	0.999794	0.999891	0.999993	0.886754
TYW1B	0.400638	340.062	-162.031	0.307369	-0.984949	0.00848011	-0.0414631	0.00259973	-0.0434372	-0.0380282	0.893446	0.0199371	0.397564	0.0481882	0.201732	0.0329583	0.121295	1.68178	0.00291055	0.0463631	1.33132	1	1	1	1	1	0.727634	0.194687	0.956975	0.829517	0.24857	0.999993	0.999794	0.999891	0.999993	0.886754
LINC00294	0.308666	261.515	-122.757	0.168426	-1.54907	0.0223685	0.28119	-0.0274297	-0.107257	-0.0570123	1.52588	0.0298689	0.650193	0.0867288	0.354869	0.0496655	0.00457453	0.16212	0.100026	0.0913513	1.31773	1	1	1	1	1	0.946076	0.687213	0.751798	0.762466	0.250999	0.999993	0.999794	0.999891	0.999993	0.886754
HAT1	0.128357	1592.98	-788.492	3.23573	1.894	0.00634802	0.0245027	-0.00098245	0.0592662	-0.00881868	0.296493	0.00557087	0.118983	0.0165292	0.067506	0.00773584	0.208688	0.348151	0.00353277	0.770778	1.29955	1	1	1	1	1	0.647797	0.555162	0.952604	0.379977	0.254296	0.999993	0.999794	0.999891	0.999993	0.886871
ZNF266	0.137321	1218.96	-601.478	2.03704	0.666383	-0.000513311	0.193168	-0.0238676	0.132118	-0.0117934	0.447246	0.0075433	0.167887	0.0251628	0.10235	0.0103463	1.75964	0.406987	0.899701	1.66627	1.29931	1	1	1	1	1	0.18467	0.523503	0.342862	0.196758	0.25434	0.999993	0.999794	0.999891	0.999993	0.886871
PSME3IP1	0.036923	1639.79	-811.897	3.46881	2.12508	0.000138496	0.0756929	-0.00188039	0.0527296	-0.0065449	0.256141	0.00418147	0.0971699	0.0142961	0.0584207	0.00574331	1.36309	0.046466	0.0173005	0.814661	1.29862	1	1	1	1	1	0.243003	0.829331	0.895355	0.366746	0.254465	0.999993	0.999794	0.999891	0.999993	0.886885
ZNF791	0.1052	1100.12	-542.062	1.64123	0.753458	0.00469101	0.023698	-0.00705083	0.0283418	-0.0135401	0.626639	0.00862842	0.225975	0.0350379	0.143307	0.0118832	0.17202	0.222751	0.0404952	0.0391128	1.2983	1	1	1	1	1	0.678323	0.636951	0.840515	0.843225	0.254523	0.999993	0.999794	0.999891	0.999993	0.886885
MCRIP1	0.148024	2051.4	-1017.7	4.30449	3.07064	-0.00859982	-0.0840815	-0.00107004	0.0176542	0.00843686	0.27178	0.00539313	0.107669	0.0154248	0.0630899	0.00740482	1.25074	0.00844662	0.00481234	0.078303	1.29817	1	1	1	1	1	0.26341	0.926773	0.944694	0.77961	0.254547	0.999993	0.999794	0.999891	0.999993	0.886885
TACC3	0.0906946	2256.53	-1120.26	4.90507	3.46989	0.0029412	0.103281	0.0159806	-0.0240529	-0.00643311	0.232347	0.00413169	0.0917587	0.0130462	0.0530593	0.00564963	0.0315441	0.34572	1.50043	0.2055	1.29659	1	1	1	1	1	0.859032	0.556546	0.220605	0.650317	0.254837	0.999993	0.999794	0.999891	0.999993	0.887497
WDR55	0.046661	1629.25	-806.623	3.25414	1.90527	0.00292039	0.0463217	0.00482237	0.0564527	-0.00710509	0.308164	0.00454407	0.113663	0.0171248	0.0702259	0.00624004	0.0756565	0.0292032	0.0792996	0.646212	1.29648	1	1	1	1	1	0.783272	0.864311	0.778249	0.42147	0.254858	0.999993	0.999794	0.999891	0.999993	0.887497
ATG2B	0.39733	951.183	-467.591	1.1147	0.0832902	0.00730001	0.0214921	-0.00748544	0.054271	-0.0187458	0.776624	0.0122188	0.285478	0.0431444	0.17744	0.0164817	0.134054	0.327257	0.0301013	0.093548	1.29362	1	1	1	1	1	0.714266	0.567279	0.862261	0.759714	0.255382	0.999993	0.999794	0.999891	0.999993	0.887662
BRPF3	0.123133	895.216	-439.608	1.49978	0.409844	0.00426557	0.107579	0.0117012	0.0377429	-0.0135043	0.355555	0.0083583	0.152819	0.0190253	0.0800297	0.011873	0.182709	0.0228191	0.378269	0.222417	1.29368	1	1	1	1	1	0.669056	0.879928	0.538531	0.637204	0.255371	0.999993	0.999794	0.999891	0.999993	0.887662
SSBP1	0.0601453	1950.61	-967.305	3.79374	2.1387	5.58765e-05	0.043925	0.000298652	0.0995103	-0.00666019	0.302679	0.00428879	0.110401	0.0169319	0.0691469	0.00585533	1.46189	0.0229476	0.000311114	2.07105	1.29381	1	1	1	1	1	0.22663	0.879593	0.985927	0.150118	0.255348	0.999993	0.999794	0.999891	0.999993	0.887662
ORC4	0.0552837	1212.62	-598.308	2.41989	1.19379	0.00181265	0.0971759	0.00471903	0.0575686	-0.0092176	0.297513	0.00583673	0.118955	0.0164774	0.0675706	0.00810132	0.547735	0.0248295	0.082022	0.725864	1.29456	1	1	1	1	1	0.459245	0.874793	0.774576	0.394227	0.255209	0.999993	0.999794	0.999891	0.999993	0.887662
RAD17	0.0891794	991.507	-487.753	1.78557	0.504914	0.00946284	0.0897884	0.0052428	0.0682667	-0.0117041	0.363507	0.00735008	0.147525	0.0199344	0.0823771	0.0102919	0.458109	0.0315057	0.0691705	0.686759	1.29326	1	1	1	1	1	0.498509	0.859117	0.792548	0.407269	0.255448	0.999993	0.999794	0.999891	0.999993	0.887662
BRAF	0.405137	1673.79	-828.893	2.64057	2.17352	-0.0005564	-0.0505867	0.0144304	-0.0461628	-0.0145792	0.761845	0.00977746	0.270877	0.0425957	0.173892	0.0128186	2.05372	0.497103	0.114769	0.0704731	1.29356	1	1	1	1	1	0.151834	0.480776	0.734779	0.790649	0.255393	0.951017	0.999794	0.999891	0.999993	0.887662
ORMDL3	0.312339	2195.32	-1089.66	4.73783	2.93505	0.00241352	0.138661	-0.0276295	0.107643	-0.0106281	0.344622	0.0067536	0.138905	0.0191099	0.0784229	0.00933779	0.462039	0.148713	2.0904	1.88403	1.29545	1	1	1	1	1	0.496672	0.699769	0.148227	0.169877	0.255046	0.999993	0.999794	0.999891	0.999993	0.887662
FAM217B	0.145872	1076.74	-530.372	1.70805	1.28482	0.0118886	0.0660209	0.00667168	-0.0865615	-0.0112898	0.00833059	0.0057097	0.17898	0.00718612	0.00789223	0.00991847	3.04524	0.0158142	0.861948	120.296	1.29564	1	1	1	1	1	0.0809743	0.899926	0.353194	5.44979e-28	0.25501	0.751158	0.999794	0.999891	1.31447e-26	0.887662
NNT	0.0795535	2026.32	-1005.16	3.88767	2.35784	0.00582113	-0.0571993	0.00884104	0.0646031	-0.00696806	0.327258	0.00448916	0.119169	0.0183221	0.0747352	0.00613263	0.46484	1.27803	0.232839	0.747232	1.29101	1	1	1	1	1	0.495371	0.258266	0.629426	0.387354	0.255861	0.999993	0.999794	0.999891	0.999993	0.887837
CLUHP3	0.640775	751.552	-367.776	0.794446	0.391399	-0.016766	0.00688344	0.0600142	-0.123248	-0.025244	0.795891	0.0158946	0.30511	0.0441152	0.181717	0.0222257	7.18746	0.577906	1.85068	0.46001	1.29004	1	1	1	1	1	0.00734149	0.447134	0.173704	0.497619	0.25604	0.221412	0.999794	0.999891	0.999993	0.887837
ODF2	0.0491367	1199.55	-591.775	2.27067	1.14724	0.0040315	0.0458198	0.008785	0.0443009	-0.0109793	0.31344	0.0076829	0.12691	0.0114822	0.0684445	0.00966364	0.405879	0.309501	0.585373	0.418937	1.29082	1	1	1	1	1	0.524069	0.577987	0.444214	0.517468	0.255897	0.999993	0.999794	0.999891	0.999993	0.887837
ARL6IP5	0.0968956	3661.47	-1822.74	7.81973	5.17876	-0.00201771	0.00124723	0.00267836	0.0742398	-0.00610627	0.291158	0.00397312	0.106679	0.0163304	0.0665033	0.00537573	4.04116	0.315309	0.0268995	1.2462	1.29026	1	1	1	1	1	0.0444032	0.57444	0.869723	0.26428	0.256001	0.574963	0.999794	0.999891	0.999993	0.887837
APOOL	0.206029	425.74	-204.87	0.46674	-1.15888	0.00761355	-0.0475869	0.00701457	0.0610861	-0.0281646	0.694933	0.0157393	0.304575	0.0369367	0.156324	0.0247832	0.0991735	1.9927	0.0360649	0.152698	1.2915	1	1	1	1	1	0.752824	0.158059	0.849381	0.69597	0.255772	0.999993	0.999794	0.999891	0.999993	0.887837
PTPRN2	0.622057	682.52	-333.26	0.776951	-1.01257	-0.00736169	0.206717	-0.010134	0.149259	0.00518964	0.00509677	0.00430246	0.00509544	0.00460936	0.00481519	0.00456815	2.40566	1646.48	4.83371	960.851	1.29061	1	1	1	1	1	0.120897	0	0.0279085	5.80832e-211	0.255936	0.873356	0	0.658632	4.04636e-209	0.887837
PAQR3	0.0539986	541.355	-262.678	0.797867	-0.723489	0.00645576	0.143156	-0.00345292	0.0865744	-0.0197338	0.503874	0.0118878	0.21785	0.026781	0.112795	0.0173681	0.108529	0.0612096	0.0166234	0.589113	1.29097	1	1	1	1	1	0.741825	0.804594	0.897412	0.442762	0.255869	0.999993	0.999794	0.999891	0.999993	0.887837
TVP23B	0.0955782	1090.45	-537.226	2.10784	0.93218	-0.00171262	0.212695	-0.00413854	0.0652842	-0.0108599	0.298037	0.00694244	0.126706	0.016542	0.0676532	0.00955222	2.4454	1.52586	0.0625916	0.931192	1.29255	1	1	1	1	1	0.11787	0.216734	0.802446	0.334553	0.255579	0.864934	0.999794	0.999891	0.999993	0.887837
LUC7L	0.0689358	786.935	-385.468	1.29595	0.0226951	-0.000257053	0.100899	-0.00947782	0.0992813	-0.0144177	0.363408	0.00881764	0.156578	0.0194954	0.0816911	0.0127095	1.31267	0.0651939	0.236349	1.47702	1.28686	1	1	1	1	1	0.251912	0.798467	0.626855	0.224242	0.256627	0.999993	0.999794	0.999891	0.999993	0.888281
DRG2	0.0331546	1125.27	-554.637	2.17645	0.948044	0.000997685	0.0112187	0.00225682	0.0780442	-0.00941818	0.263846	0.00581665	0.11003	0.0143265	0.0596374	0.0083004	0.787418	0.842394	0.0248148	1.71255	1.28747	1	1	1	1	1	0.374882	0.358713	0.874829	0.190655	0.256515	0.999993	0.999794	0.999891	0.999993	0.888281
TNFRSF8	0.346089	769.902	-376.951	1.05461	0.0926081	-0.00346335	0.116846	0.0197535	0.0166608	-0.018953	0.432213	0.0116694	0.201935	0.0232161	0.0962332	0.0167018	2.33261	0.123525	0.723955	0.029974	1.28774	1	1	1	1	1	0.126689	0.725242	0.39485	0.862549	0.256465	0.888249	0.999794	0.999891	0.999993	0.888281
EXOSC2	0.0818032	777.479	-380.739	1.1291	0.0707569	0.00402471	-0.00163806	-0.0128834	0.0570999	-0.0167821	0.55146	0.0101608	0.216008	0.0306156	0.125876	0.014789	0.279783	0.74046	0.177082	0.205773	1.2877	1	1	1	1	1	0.596844	0.389514	0.673893	0.650101	0.256472	0.999993	0.999794	0.999891	0.999993	0.888281
GNS	0.142674	3483.28	-1733.64	7.40175	4.92182	0.00598541	-0.166143	0.0134517	0.0633219	-0.00720745	0.290692	0.00469128	0.110429	0.0161409	0.0661221	0.00635375	0.421345	5.98439	0.694538	0.917094	1.28678	1	1	1	1	1	0.516267	0.014433	0.404625	0.338239	0.256643	0.999993	0.306369	0.999891	0.999993	0.888281
TMEM41B	0.0948857	569.212	-276.606	0.854351	-0.392297	0.00540042	0.163444	0.00127104	0.0385864	-0.019276	0.478554	0.0116886	0.212416	0.0256661	0.107397	0.0169918	0.199584	0.00642671	0.00245243	0.129089	1.28694	1	1	1	1	1	0.655057	0.936105	0.960503	0.719379	0.256613	0.999993	0.999794	0.999891	0.999993	0.888281
NEURL4	0.249638	369.459	-176.73	0.35291	-1.52605	0.00602333	0.219278	0.00191121	0.0671454	-0.032296	0.797661	0.0189673	0.342819	0.0424488	0.178933	0.0284566	0.356924	0.0623021	0.00202715	0.140816	1.28805	1	1	1	1	1	0.55022	0.802894	0.964088	0.707471	0.256408	0.999993	0.999794	0.999891	0.999993	0.888281
TMEM116	0.151982	461.34	-222.67	0.579877	-1.15957	0.000664907	0.117948	-0.00782031	0.114713	-0.0252366	0.627126	0.0148386	0.26643	0.0334066	0.140624	0.0222514	0.931118	0.281739	0.0548003	0.665438	1.28632	1	1	1	1	1	0.334572	0.595564	0.814912	0.414647	0.256727	0.999993	0.999794	0.999891	0.999993	0.888336
ELMO2	0.0922466	1302.14	-643.072	2.47233	1.42718	0.000922823	0.0966705	-0.00226865	0.0398191	-0.00952815	0.304	0.00605462	0.122802	0.0167188	0.0690349	0.00840959	0.931047	0.0136974	0.0184129	0.332695	1.28371	1	1	1	1	1	0.334591	0.906832	0.892063	0.564077	0.25721	0.999993	0.999794	0.999891	0.999993	0.888405
HLTF	0.162572	317.998	-150.999	0.340128	-1.77528	0.0135017	0.230117	-0.0063161	0.0843652	-0.0332427	0.849809	0.0193061	0.367021	0.0451511	0.190389	0.0293347	0.00469293	0.0817469	0.0195687	0.196354	1.28419	1	1	1	1	1	0.945384	0.774944	0.888748	0.65768	0.257122	0.999993	0.999794	0.999891	0.999993	0.888405
SMAP2	0.397212	3271.65	-1627.83	7.04541	4.86788	0.00882064	0.186506	0.0061342	0.0193524	-0.012281	0.52543	0.00808012	0.198751	0.0293515	0.119965	0.0108382	0.139375	0.186277	0.0436774	0.0260231	1.28396	1	1	1	1	1	0.708903	0.666033	0.834455	0.871844	0.257165	0.999993	0.999794	0.999891	0.999993	0.888405
RAB14	0.0373091	2600.11	-1292.05	5.25209	3.35179	0.00207063	0.0203959	0.00293132	0.0614204	-0.00458992	0.22486	0.00297659	0.0816325	0.012575	0.0513056	0.00405119	0.0418626	0.0790215	0.0543388	1.43316	1.28365	1	1	1	1	1	0.837882	0.778628	0.815678	0.231249	0.257222	0.999993	0.999794	0.999891	0.999993	0.888405
UTP3	0.0864316	455.051	-219.526	0.614202	-1.12983	0.00378402	0.0919037	-0.0109098	0.117227	-0.0240348	0.606695	0.0140645	0.25903	0.0322348	0.136035	0.0212136	0.426435	0.446393	0.114547	0.742595	1.28367	1	1	1	1	1	0.513743	0.504053	0.735026	0.388831	0.257218	0.999993	0.999794	0.999891	0.999993	0.888405
SNUPN	0.142021	519.632	-251.816	0.678202	-0.489197	0.00199991	0.0478451	-0.018737	0.0384768	-0.0116165	0.016383	0.0084777	0.0164468	0.0107791	0.0139253	0.0102474	0.091604	8.15488	3.0216	7.63463	1.28507	1	1	1	1	1	0.762148	0.00429455	0.0821626	0.0057258	0.256959	0.999993	0.09955	0.999891	0.0786067	0.888405
SUCLG2	0.090367	1389.38	-686.691	2.53473	1.15182	0.00107768	-0.0078697	0.00216493	0.101893	-0.00943205	0.350527	0.00598103	0.133356	0.0194107	0.0798285	0.00832022	0.848527	0.684316	0.0124396	1.6292	1.28512	1	1	1	1	1	0.356969	0.408104	0.911194	0.201814	0.25695	0.999993	0.999794	0.999891	0.999993	0.888405
IARS2	0.0514824	2229.22	-1106.61	4.42338	2.68252	0.00384194	0.00628912	-0.000272442	0.0804262	-0.00571917	0.284178	0.00371102	0.10279	0.0159208	0.0648826	0.00505141	0.0890187	0.236156	0.000292831	1.53653	1.28186	1	1	1	1	1	0.765428	0.626996	0.986347	0.215136	0.257554	0.999993	0.999794	0.999891	0.999993	0.888954
CYTIP	0.263458	2173.5	-1078.75	4.01656	2.63592	-0.00147661	0.0240555	0.00905532	0.0568679	-0.0102247	0.385466	0.00656285	0.148176	0.0214371	0.0878632	0.00903278	2.34109	0.291209	0.178434	0.41891	1.28133	1	1	1	1	1	0.126001	0.589447	0.672723	0.517481	0.257652	0.886448	0.999794	0.999891	0.999993	0.888954
GBP3	0.324613	1824.96	-904.481	3.17091	1.55264	0.000732959	0.174885	0.00291092	0.127567	-0.0122463	0.559227	0.00796809	0.205571	0.0312889	0.127644	0.0108174	1.21021	0.136817	0.00865522	0.998784	1.28163	1	1	1	1	1	0.27129	0.711466	0.925877	0.317605	0.257596	0.999993	0.999794	0.999891	0.999993	0.888954
BBOF1	1.58348	711.344	-347.672	0.710163	0.706608	-0.0183912	-0.31304	-0.00518303	-0.105184	0.0278681	0.723243	0.0178275	0.310103	0.0377105	0.161773	0.0246162	0.0939893	0.0813571	0.0188905	0.422753	1.28166	1	1	1	1	1	0.759166	0.775467	0.890681	0.515567	0.25759	0.999993	0.999794	0.999891	0.999993	0.888954
DDHD2	0.0946142	1175.1	-579.552	2.09932	0.758708	0.00448606	0.0520412	-0.00298242	0.100175	-0.0106489	0.368261	0.00672363	0.142206	0.0203403	0.0837633	0.00941794	0.0428962	0.146769	0.0214992	1.43024	1.27849	1	1	1	1	1	0.835921	0.701642	0.883427	0.231726	0.25818	0.999993	0.999794	0.999891	0.999993	0.889015
GTF3C4	0.0935008	559.918	-271.959	0.771775	-0.667995	0.00761901	-0.0302299	0.00636473	0.0735302	-0.0201643	0.515592	0.0117562	0.225175	0.0273098	0.11567	0.0178347	0.0184767	1.96106	0.0543154	0.404099	1.27831	1	1	1	1	1	0.891877	0.1614	0.815717	0.52498	0.258213	0.999993	0.999794	0.999891	0.999993	0.889015
BDP1	0.323284	1086.91	-535.454	1.49689	0.711819	-0.00594603	-0.0308276	0.00791131	0.0275592	-0.016318	0.650283	0.0104539	0.240064	0.0362174	0.148506	0.0144239	4.09059	0.641886	0.0477158	0.0344388	1.27988	1	1	1	1	1	0.0431227	0.423029	0.827087	0.852777	0.257921	0.564335	0.999794	0.999891	0.999993	0.889015
CGGBP1	0.0581199	1765.06	-874.531	3.91968	2.43896	0.00289926	0.00787718	0.0114023	0.0370809	-0.00633516	0.244255	0.00405173	0.0934867	0.0136321	0.0556148	0.00560078	0.0229179	0.389211	0.699617	0.44455	1.27943	1	1	1	1	1	0.879671	0.532714	0.402913	0.504935	0.258004	0.999993	0.999794	0.999891	0.999993	0.889015
IGFBP7	0.215307	1904.88	-944.439	3.85043	2.88644	-0.00100986	-0.0844996	0.0247651	-0.0502549	0.00674961	0.0185855	0.00481615	0.0178809	0.00900036	0.013375	0.00596638	0.386503	21.6055	7.57115	14.1179	1.27978	1	1	1	1	1	0.534143	3.34888e-06	0.00593101	0.0001717	0.25794	0.999993	8.96937e-05	0.177348	0.00256122	0.889015
TRGV3	0.523829	244.437	-114.219	0.204712	-2.93969	0.00931027	0.54606	-0.0289887	0.209887	-0.0456847	1.18431	0.0273283	0.478549	0.0617525	0.262526	0.0404011	0.34201	0.225726	0.220368	0.639184	1.27866	1	1	1	1	1	0.558671	0.634711	0.63876	0.424007	0.258148	0.999993	0.999794	0.999891	0.999993	0.889015
COG8	0.174562	687.383	-335.691	0.768033	-0.274504	0.0132257	-0.0317528	-0.0220123	0.0114862	-0.0175418	0.00695587	0.00613088	0.306567	0.0198322	0.00690538	0.0155001	3.45831	0.509644	1.23194	2.7668	1.2808	1	1	1	1	1	0.0629346	0.475293	0.267031	0.0962385	0.257751	0.675065	0.999794	0.999891	0.937824	0.889015
OIP5-AS1	0.121823	1344.15	-664.077	2.70168	1.83088	0.00194019	0.082992	0.00260088	-0.00688789	-0.00954677	0.315462	0.00605279	0.125646	0.0175386	0.0717518	0.00844327	0.503655	0.000574071	0.0219913	0.00921525	1.27847	1	1	1	1	1	0.477898	0.980885	0.88211	0.923524	0.258183	0.999993	0.999794	0.999891	0.999993	0.889015
KCNH3	0.516377	985.525	-484.763	1.35022	0.181969	-0.00567579	-0.115709	0.0104021	0.0730189	0.0181871	0.530548	0.0119126	0.218903	0.0296594	0.12134	0.0160894	0.29494	0.103062	0.123003	0.362126	1.27776	1	1	1	1	1	0.587072	0.748186	0.725801	0.547328	0.258315	0.999993	0.999794	0.999891	0.999993	0.889133
PLEKHA5	0.233442	335.778	-159.889	0.343105	-1.52837	0.00371208	0.219271	0.0269603	0.0225381	-0.0338726	0.818549	0.0198852	0.354483	0.0429887	0.182133	0.0299918	0.576275	0.0718821	0.393316	0.0153129	1.27553	1	1	1	1	1	0.447776	0.788616	0.530562	0.901517	0.258732	0.999993	0.999794	0.999891	0.999993	0.889401
TMEM44	0.517054	470.873	-227.437	0.400705	-0.36159	-0.0174179	-0.530173	-0.0496817	-0.0409518	0.0266267	0.0100612	0.0089209	0.431742	0.0268397	0.00996638	0.0235699	2.70983	0.530975	3.4264	16.8838	1.2762	1	1	1	1	1	0.0997313	0.466197	0.0641617	3.97388e-05	0.258607	0.811624	0.999794	0.999891	0.000609436	0.889401
DAG1	0.174889	545.128	-264.564	0.662203	-0.414364	0.00535324	-0.0669031	0.0242972	-0.0111499	-0.0225386	0.548257	0.0129774	0.246862	0.0293289	0.123635	0.0199529	0.186426	2.48826	0.686307	0.00813329	1.27598	1	1	1	1	1	0.665908	0.114698	0.407423	0.92814	0.258648	0.999993	0.999794	0.999891	0.999993	0.889401
ZNF33B	0.12514	393.297	-188.648	0.464434	-1.17253	0.00174858	0.240902	-0.0114898	0.0653467	-0.0285621	0.693603	0.0169734	0.300856	0.0375531	0.156487	0.0252854	0.800902	0.00012183	0.0936129	0.174378	1.27597	1	1	1	1	1	0.370824	0.991193	0.759633	0.67625	0.25865	0.999993	0.999794	0.999891	0.999993	0.889401
SDHAP4	0.049908	766.415	-375.208	1.28304	-0.0486675	0.00195551	0.125404	-0.00831335	0.100527	-0.0141877	0.362885	0.00876733	0.156399	0.0194161	0.0814103	0.0125616	0.639381	0.000724618	0.183327	1.52477	1.27565	1	1	1	1	1	0.423935	0.978525	0.668529	0.216899	0.25871	0.999993	0.999794	0.999891	0.999993	0.889401
MSH3	0.102204	674.328	-329.164	1.024	-0.0362138	0.00814268	0.12348	0.00994819	0.0119328	-0.0166603	0.419384	0.0102374	0.188371	0.0225477	0.0942365	0.014756	0.000120006	0.0619524	0.194663	0.0160342	1.27477	1	1	1	1	1	0.99126	0.803436	0.659064	0.899236	0.258874	0.999993	0.999794	0.999891	0.999993	0.889471
CCNT1	0.355392	762.498	-373.249	0.884625	-0.0986569	-0.00968001	0.0570962	0.0166572	0.0220647	-0.0208473	0.684764	0.0131801	0.259848	0.0373253	0.155545	0.0184676	4.89188	0.274205	0.199159	0.0201226	1.27433	1	1	1	1	1	0.0269833	0.600525	0.655401	0.887195	0.258956	0.449619	0.999794	0.999891	0.999993	0.889471
KLF16	0.193872	1524.51	-754.254	2.66727	1.52769	0.00338147	-0.10949	-0.000203311	0.0670272	-0.0106128	0.430682	0.00674008	0.161339	0.0239044	0.0980825	0.00940043	0.198206	2.19805	7.23382e-05	0.467002	1.27457	1	1	1	1	1	0.656172	0.138186	0.993214	0.49437	0.258911	0.999993	0.999794	0.999891	0.999993	0.889471
TXNDC9	0.121788	979.99	-481.995	1.76148	0.459491	0.00698961	0.152474	-0.0133171	0.0962739	-0.0121346	0.335978	0.00763529	0.143693	0.018327	0.0758395	0.0107632	0.0254397	0.148356	0.528004	1.61148	1.27108	1	1	1	1	1	0.873276	0.700111	0.467447	0.204283	0.259565	0.999993	0.999794	0.999891	0.999993	0.889603
HIP1	0.393451	1153.69	-568.844	1.77934	1.5728	0.00277821	0.0312919	0.0358276	-0.1285	-0.0115644	0.00550652	0.0044596	0.15323	0.00487755	0.00525187	0.0102563	0.0245107	0.215329	53.955	598.656	1.27136	1	1	1	1	1	0.875592	0.642622	2.05132e-13	3.28206e-132	0.259513	0.999993	0.999794	1.55296e-11	1.66609e-130	0.889603
IDO1	1.37484	176.077	-80.0383	0.0905625	-4.9162	-0.0337306	-0.188015	-0.0668973	0.396061	0.0737486	2.17224	0.0533254	0.888121	0.119259	0.493294	0.0654379	0.254147	0.489744	0.314656	0.644633	1.27013	1	1	1	1	1	0.61417	0.484041	0.574837	0.422038	0.259742	0.999993	0.999794	0.999891	0.999993	0.889603
ABI2	0.209338	646.772	-315.386	0.853925	-0.0147747	-0.00154398	0.0314992	0.00915568	-0.00194658	-0.0199343	0.481021	0.0118183	0.213968	0.0262237	0.109267	0.0176846	1.44129	0.906455	0.121897	0.000317369	1.27061	1	1	1	1	1	0.22993	0.341057	0.726986	0.985787	0.259653	0.999993	0.999794	0.999891	0.999993	0.889603
FBN2	0.376395	874.223	-429.111	1.12307	0.278319	0.012131	-0.200127	-0.0118327	0.0347184	-0.0181263	0.608837	0.0111925	0.23676	0.0333376	0.138761	0.0160759	0.171712	3.88449	0.125979	0.0626018	1.27136	1	1	1	1	1	0.678595	0.0487339	0.722639	0.80243	0.259512	0.999993	0.799722	0.999891	0.999993	0.889603
TAMM41	0.0992653	605.272	-294.636	0.862672	-0.952388	0.0037323	0.204525	-0.0219679	0.172418	-0.0187474	0.495563	0.0116189	0.206436	0.026238	0.110726	0.0166207	0.4402	0.0630535	0.700998	2.42475	1.27229	1	1	1	1	1	0.507026	0.801733	0.402449	0.119432	0.259338	0.999993	0.999794	0.999891	0.999993	0.889603
TACC1	0.179595	2102.5	-1043.25	4.17397	2.93146	-5.35058e-05	-0.102934	0.0128647	0.0123681	-0.00890046	0.423218	0.00575841	0.154165	0.0236436	0.0965947	0.00788883	1.49238	1.7352	0.296054	0.0163944	1.27292	1	1	1	1	1	0.221848	0.187748	0.586367	0.898117	0.25922	0.999993	0.999794	0.999891	0.999993	0.889603
MRPL13	0.138921	929.952	-456.976	1.61558	0.25765	0.00654601	0.0843865	-0.00972093	0.104985	-0.00801243	0.0166535	0.00596694	0.0166735	0.00857313	0.0126713	0.00710802	0.326578	24.7704	1.28569	68.6453	1.27066	1	1	1	1	1	0.567681	6.45825e-07	0.256843	1.17865e-16	0.259642	0.999993	1.76216e-05	0.999891	2.40448e-15	0.889603
MLXIP	0.206892	2216.19	-1100.09	4.81818	3.70489	0.00115866	-0.0658961	0.0277266	-0.0708167	-0.0103068	0.381287	0.00674037	0.142443	0.0207246	0.0897666	0.00914516	1.44054	1.9453	1.78987	0.622361	1.27017	1	1	1	1	1	0.230052	0.163094	0.180942	0.430171	0.259735	0.999993	0.999794	0.999891	0.999993	0.889603
SPG7	0.127558	1954.6	-969.298	3.73867	2.40887	-0.00190373	-0.0485082	0.000815929	0.0607896	-0.00788972	0.394948	0.00521618	0.142115	0.0221071	0.0901328	0.00699499	2.79608	0.836286	0.00136221	0.454876	1.27218	1	1	1	1	1	0.0944948	0.360461	0.970558	0.500028	0.259358	0.795372	0.999794	0.999891	0.999993	0.889603
LOC101930112	0.127558	2226.65	-1105.33	4.351	2.87425	-0.00187628	-0.0493321	0.00160646	0.0586563	-0.00758826	0.394055	0.00505174	0.141099	0.0220747	0.0899365	0.00672419	3.14572	0.809174	0.00529605	0.42536	1.27352	1	1	1	1	1	0.0761262	0.368365	0.941986	0.514275	0.259108	0.731493	0.999794	0.999891	0.999993	0.889603
IGHV3-21	1.29188	1936.12	-960.06	3.02806	1.44877	0.0371059	0.254433	0.0528787	0.0360602	-0.0244177	1.07629	0.0165757	0.395529	0.0607018	0.24729	0.0216703	4.60192	0.0105247	0.758856	0.0212639	1.26964	1	1	1	1	1	0.0319362	0.918288	0.383687	0.884062	0.259835	0.483117	0.999794	0.999891	0.999993	0.889687
TMED2	0.130927	3002.95	-1493.47	6.31925	3.9847	0.0048542	0.0166214	0.00642671	0.0845825	-0.00719729	0.366675	0.00475209	0.132639	0.0205326	0.0837172	0.00638857	0.0753079	0.160256	0.0979694	1.02078	1.2692	1	1	1	1	1	0.78376	0.688921	0.75428	0.312334	0.259916	0.999993	0.999794	0.999891	0.999993	0.889734
SOX6	1.66026	641.209	-312.605	0.592328	0.276537	-0.0027878	-0.46204	-0.0252366	-0.127135	0.0334677	1.08037	0.0210362	0.455321	0.0603856	0.247172	0.0297119	0.893933	0.153669	0.174661	0.264566	1.26879	1	1	1	1	1	0.344414	0.695053	0.676002	0.607	0.259994	0.999993	0.999794	0.999891	0.999993	0.889767
CLUAP1	0.315392	414.846	-199.423	0.42897	-1.13302	-0.000879729	0.297991	-0.0328349	0.0771888	-0.030672	0.757417	0.0183555	0.32397	0.0420475	0.172181	0.0272343	1.20245	0.0329156	0.609803	0.200972	1.26838	1	1	1	1	1	0.272833	0.856033	0.434862	0.653937	0.26007	0.999993	0.999794	0.999891	0.999993	0.889796
MYO9B	0.256593	2382.02	-1183.01	4.55636	3.31513	-0.00222593	-0.14508	0.024104	0.00165466	-0.00998327	0.49546	0.00696261	0.177977	0.0276798	0.112956	0.00886622	3.02964	2.03137	0.758322	0.000214582	1.26785	1	1	1	1	1	0.0817562	0.154082	0.383854	0.988313	0.26017	0.754589	0.999794	0.999891	0.999993	0.889823
DCUN1D4	0.0957173	427.782	-205.891	0.535784	-1.15004	0.00685495	0.166659	-0.0055743	0.0790877	-0.025376	0.643687	0.0151195	0.278623	0.0343869	0.144478	0.0225419	0.172144	0.0987878	0.0262782	0.299648	1.26726	1	1	1	1	1	0.678214	0.753289	0.871223	0.584103	0.260282	0.999993	0.999794	0.999891	0.999993	0.889823
PEX2	0.106026	1948.1	-966.051	4.01913	2.18311	0.00261798	0.0487941	-0.00527446	0.121008	-0.00717896	0.30225	0.00467876	0.113412	0.0168128	0.0687835	0.00637693	0.11761	0.0273312	0.0984184	3.095	1.26736	1	1	1	1	1	0.731641	0.868691	0.753736	0.0785331	0.260263	0.999993	0.999794	0.999891	0.828806	0.889823
PPP1R16B	0.241654	1286.21	-635.103	1.99822	0.508995	0.00292887	0.115112	0.00330935	0.131456	-0.0128139	0.485594	0.0082965	0.182442	0.0268269	0.110477	0.0113997	0.476482	0.00025655	0.0152175	1.41587	1.2635	1	1	1	1	1	0.49002	0.987221	0.901823	0.234085	0.260989	0.999993	0.999794	0.999891	0.999993	0.890214
ENPP5	0.760058	215.571	-99.7856	0.15385	-3.02104	0.0292271	0.203983	0.0113581	0.125311	-0.0497376	1.33747	0.027161	0.570426	0.067618	0.294077	0.0442285	0.234484	0.478985	0.0282154	0.181575	1.26463	1	1	1	1	1	0.628219	0.488883	0.866603	0.670023	0.260776	0.999993	0.999794	0.999891	0.999993	0.890214
JCHAIN	1.11299	3579.77	-1781.89	7.12973	4.52008	0.0274757	0.397617	0.023089	0.11011	-0.021753	1.03347	0.014363	0.379513	0.0580551	0.236579	0.019353	2.53202	0.3514	0.158172	0.216621	1.2634	1	1	1	1	1	0.111557	0.553322	0.690845	0.641627	0.261008	0.846657	0.999794	0.999891	0.999993	0.890214
TNFSF13	0.158271	1400.5	-692.249	2.67215	1.6968	-0.00272726	-0.118393	0.0182511	0.00945237	0.00976116	0.258467	0.00628668	0.115347	0.014231	0.0585469	0.00867705	0.313248	0.104886	1.64477	0.026066	1.26549	1	1	1	1	1	0.575694	0.746043	0.199672	0.871739	0.260614	0.999993	0.999794	0.999891	0.999993	0.890214
APBB1	0.286457	1482.49	-733.243	2.38123	0.885771	-0.00389511	0.192161	-0.0138615	0.155474	-0.0130665	0.538058	0.00850674	0.199625	0.0302536	0.123114	0.0116175	3.57287	0.207282	0.209925	1.59478	1.26501	1	1	1	1	1	0.0587306	0.648906	0.646827	0.206645	0.260705	0.65186	0.999794	0.999891	0.999993	0.890214
AGPAT2	0.214719	2564.63	-1274.31	5.63655	4.49743	-0.000325966	-0.0396444	0.0287924	-0.115067	0.00868981	0.268953	0.00558471	0.112715	0.0149732	0.061038	0.0077243	1.19496	0.220663	3.69764	3.55389	1.26562	1	1	1	1	1	0.274332	0.638535	0.0544894	0.0594059	0.26059	0.999993	0.999794	0.999891	0.680104	0.890214
OLIG1	0.499215	814.591	-399.296	1.05272	-0.759667	0.00707562	-0.0470373	0.00875444	0.179867	-0.0195244	0.535355	0.0119055	0.220276	0.0284643	0.120129	0.0173689	0.0651703	2.15985	0.0945921	2.24185	1.26361	1	1	1	1	1	0.798503	0.141659	0.758419	0.13432	0.260969	0.999993	0.999794	0.999891	0.999993	0.890214
NHLRC3	0.0822343	1041.57	-512.783	1.79225	0.96958	0.00506811	-0.00992431	-0.00150506	0.0126694	-0.0119837	0.43261	0.00750564	0.168653	0.0239184	0.0982605	0.010658	0.0277043	0.707749	0.00395949	0.0166246	1.26423	1	1	1	1	1	0.867806	0.400192	0.949827	0.897408	0.260852	0.999993	0.999794	0.999891	0.999993	0.890214
ZNF783	0.158231	606.924	-295.462	0.806724	-0.703155	0.00249709	-0.0360531	0.00373238	0.106853	-0.0200105	0.512943	0.0117956	0.219083	0.0270847	0.114907	0.0177904	0.521466	2.00014	0.01899	0.86472	1.26515	1	1	1	1	1	0.470217	0.157284	0.890395	0.352421	0.260678	0.999993	0.999794	0.999891	0.999993	0.890214
SLTM	0.0370838	1795.73	-889.865	3.69053	2.44393	0.000291486	0.0256883	0.0110485	0.0150719	-0.00602064	0.236615	0.00389757	0.0895097	0.0131653	0.0539584	0.00535792	1.19041	0.131528	0.704277	0.0780222	1.26268	1	1	1	1	1	0.275247	0.716853	0.40135	0.779996	0.261145	0.999993	0.999794	0.999891	0.999993	0.890448
A2M-AS1	1.70308	289.015	-136.507	0.167912	-2.82279	-0.0115518	0.627385	0.000786612	0.0183249	-0.0651789	2.30792	0.0397689	0.820109	0.124668	0.527463	0.0580137	2.13679	0.0548118	3.98115e-05	0.00120698	1.26227	1	1	1	1	1	0.143802	0.814892	0.994966	0.972286	0.261222	0.934762	0.999794	0.999891	0.999993	0.890479
ABCC10	0.0650948	1055.49	-519.747	1.90006	0.857479	0.00147541	0.0515252	0.00650242	0.0428107	-0.0110129	0.345281	0.0069276	0.138704	0.0189282	0.0782997	0.00980385	0.689317	0.181872	0.118013	0.298941	1.26185	1	1	1	1	1	0.406397	0.66977	0.731199	0.584547	0.261301	0.999993	0.999794	0.999891	0.999993	0.890519
ERAP1	0.111742	1975.12	-979.562	3.64512	2.15996	-0.00263532	-0.0582715	0.0132792	0.0812135	-0.00789543	0.423772	0.00523803	0.150907	0.023703	0.0968134	0.00703327	3.69135	0.852608	0.313864	0.703697	1.26019	1	1	1	1	1	0.0546952	0.355816	0.575319	0.401544	0.261614	0.635056	0.999794	0.999891	0.999993	0.891354
NUP50	0.0994359	1659.65	-821.827	3.47086	2.0634	0.0063696	0.0725527	-0.00590241	0.0622149	-0.0112033	0.437625	0.00700765	0.145103	0.0233249	0.107056	0.00999428	0.00870293	0.107032	0.0640353	0.33773	1.25657	1	1	1	1	1	0.925674	0.743549	0.800228	0.561142	0.262302	0.999993	0.999794	0.999891	0.999993	0.892132
SUSD6	0.190885	1681.44	-832.721	3.103	1.95198	0.00164894	0.0413845	0.0119006	0.0333995	-0.00981851	0.337012	0.00638418	0.133633	0.0186068	0.0767347	0.00875628	0.678959	0.192579	0.409063	0.189451	1.25734	1	1	1	1	1	0.409946	0.660779	0.522446	0.663374	0.262156	0.999993	0.999794	0.999891	0.999993	0.892132
TOP3A	0.121716	1175.58	-579.79	2.17473	1.36158	0.00517737	-0.0269142	0.00499563	-0.000532865	-0.0108304	0.346135	0.00686285	0.141422	0.0190718	0.0785812	0.00966098	0.00381683	1.2722	0.0686114	4.59831e-05	1.25674	1	1	1	1	1	0.950738	0.259354	0.793369	0.99459	0.26227	0.999993	0.999794	0.999891	0.999993	0.892132
ZNF573	0.344973	278.514	-131.257	0.254929	-2.27857	0.00747026	0.270658	-0.0286193	0.158292	-0.0402056	1.02245	0.0231215	0.424928	0.054502	0.229489	0.0358626	0.282546	0.0538791	0.275737	0.475766	1.25686	1	1	1	1	1	0.595037	0.816446	0.599509	0.490346	0.262245	0.999993	0.999794	0.999891	0.999993	0.892132
CEP290	0.274632	558.974	-271.487	0.616029	-0.936932	-0.00419097	0.0516346	-0.012412	0.117109	-0.0243728	0.677303	0.0144941	0.271217	0.0365032	0.153336	0.021732	2.00625	0.553982	0.115618	0.583299	1.2578	1	1	1	1	1	0.156652	0.456695	0.733837	0.445022	0.262068	0.956045	0.999794	0.999891	0.999993	0.892132
RIMOC1	0.409355	461.506	-222.753	0.495164	-1.02163	0.00851647	0.0381316	-0.00034701	0.0541376	-0.0274765	0.68797	0.0160607	0.304092	0.0367961	0.154842	0.0245124	0.0771953	0.995156	8.8937e-05	0.122242	1.25647	1	1	1	1	1	0.781135	0.318485	0.992476	0.726615	0.26232	0.999993	0.999794	0.999891	0.999993	0.892132
AATF	0.0310035	1442.81	-713.404	3.03666	1.71603	0.00482104	0.0416908	0.000833186	0.0578669	-0.00697295	0.246882	0.00445816	0.0968487	0.0136619	0.0561421	0.00621991	0.156152	0.0779365	0.00371929	1.06239	1.2568	1	1	1	1	1	0.692724	0.780114	0.95137	0.302671	0.262259	0.999993	0.999794	0.999891	0.999993	0.892132
VTA1	0.115094	1434.52	-709.259	2.82695	1.40913	0.00709186	0.0980593	-0.00999106	0.0933706	-0.0090924	0.320363	0.00588714	0.127578	0.0178541	0.0728511	0.00814234	0.329729	0.0207755	0.313145	1.64266	1.24698	1	1	1	1	1	0.565819	0.885392	0.575757	0.199961	0.26413	0.999993	0.999794	0.999891	0.999993	0.892161
MBTPS2	0.0935053	654.731	-319.366	1.01639	-0.50888	0.0122033	0.0326763	-0.0136602	0.119166	-0.0165058	0.443832	0.00996344	0.192938	0.0236469	0.0997044	0.0147454	0.399348	0.952351	0.333707	1.42848	1.25303	1	1	1	1	1	0.527426	0.329121	0.563485	0.232013	0.262975	0.999993	0.999794	0.999891	0.999993	0.892161
FAM114A2	0.0683265	732.705	-358.353	1.29064	0.150735	0.00906214	0.0944427	-0.00228537	0.0457054	-0.0140805	0.363397	0.00868552	0.162984	0.0196014	0.0817991	0.0125981	0.138588	0.12846	0.0135937	0.312203	1.2492	1	1	1	1	1	0.709689	0.720035	0.907183	0.576331	0.263706	0.999993	0.999794	0.999891	0.999993	0.892161
PTPN18	0.0938699	2912.45	-1448.22	6.12069	4.41453	-0.00914261	-0.0405272	0.00558449	0.000325966	0.00612485	0.276973	0.00400139	0.102634	0.0155209	0.0632487	0.00547747	4.62686	0.025052	0.129459	2.65608e-05	1.25035	1	1	1	1	1	0.0314752	0.874238	0.718994	0.995888	0.263486	0.480869	0.999794	0.999891	0.999993	0.892161
TCF7	0.482179	2243.66	-1113.83	3.89533	2.41069	-0.00785751	0.122915	0.00886312	0.110342	-0.0134912	0.635315	0.00887407	0.231958	0.0355988	0.14509	0.0120558	6.40085	0.000501638	0.0619874	0.578371	1.2523	1	1	1	1	1	0.0114066	0.982131	0.803382	0.446951	0.263113	0.288401	0.999794	0.999891	0.999993	0.892161
EEF1D	0.154906	1996.85	-990.423	3.45042	2.21525	-0.00595452	-0.0820758	0.00108794	0.072691	-0.00694226	0.0135095	0.00487093	0.0132871	0.00884618	0.0118775	0.00621228	6.45691	38.4998	0.015125	37.4553	1.24882	1	1	1	1	1	0.0110522	5.47587e-10	0.90212	9.35318e-10	0.263778	0.284381	1.60084e-08	0.999891	1.63768e-08	0.892161
XRN1	0.316105	1267.96	-625.982	1.90651	1.0768	-0.00257677	0.113897	0.0026153	0.0259397	-0.0142773	0.603849	0.00945114	0.223592	0.0336491	0.13789	0.0127691	2.7107	0.00201467	0.00604085	0.0353887	1.25017	1	1	1	1	1	0.0996774	0.964199	0.938048	0.850784	0.263521	0.811624	0.999794	0.999891	0.999993	0.892161
ID2	0.19149	2484.15	-1234.08	5.00275	3.54869	-0.00773574	-0.257942	0.0555267	-0.0294727	0.00849715	0.380191	0.00561209	0.141247	0.0213067	0.0868279	0.00760301	0.681435	2.15766	6.79159	0.115218	1.24904	1	1	1	1	1	0.409093	0.14186	0.00915882	0.73428	0.263737	0.999993	0.999794	0.262479	0.999993	0.892161
TCP1	0.041397	1561.94	-772.971	3.36596	1.82856	0.00441311	0.050678	-0.000479664	0.0825805	-0.00659935	0.238376	0.00426229	0.092364	0.0132371	0.0543061	0.0059016	0.105663	0.01538	0.00131307	2.31237	1.25044	1	1	1	1	1	0.745137	0.901303	0.971094	0.128348	0.263468	0.999993	0.999794	0.999891	0.999993	0.892161
MBOAT7	0.488033	3371.83	-1677.91	7.34876	5.17796	0.00773247	0.368486	0.0260937	-0.031662	-0.0133345	0.561997	0.00848989	0.211425	0.0311757	0.126429	0.0119361	0.027786	1.85808	0.700549	0.0627166	1.24804	1	1	1	1	1	0.867613	0.172847	0.402599	0.802253	0.263927	0.999993	0.999794	0.999891	0.999993	0.892161
GADD45G	0.656495	839.649	-411.825	1.05776	0.864315	-0.00301077	0.0633458	0.0679254	-0.206271	0.0206654	0.590229	0.0138746	0.259044	0.0329319	0.13449	0.0184445	0.91709	1.74131	4.25432	2.35231	1.25531	1	1	1	1	1	0.33824	0.186973	0.0391507	0.125098	0.26254	0.999993	0.999794	0.869648	0.999993	0.892161
BRD4	0.43245	2370.11	-1177.06	5.0261	3.89633	-0.000166908	0.0626018	0.0229924	-0.0720455	-0.0137517	0.56029	0.00886104	0.199605	0.0300172	0.123818	0.0123119	1.98709	0.119362	0.586716	0.338569	1.24755	1	1	1	1	1	0.158646	0.729727	0.443692	0.560657	0.264021	0.958471	0.999794	0.999891	0.999993	0.892161
NADK2	0.0803718	564.698	-274.349	0.845114	-0.477185	0.012065	0.085554	0.00502593	0.0412237	-0.0186152	0.483739	0.0112679	0.21587	0.0258568	0.108599	0.016632	0.176919	0.400009	0.037782	0.144092	1.2527	1	1	1	1	1	0.674034	0.527085	0.845882	0.704247	0.263038	0.999993	0.999794	0.999891	0.999993	0.892161
ELMO1	0.10499	2268.58	-1126.29	4.42238	3.1945	0.00242747	-0.0194671	0.0149717	-0.017321	-0.00676659	0.453333	0.00454788	0.157652	0.0254446	0.103605	0.00605304	0.145046	0.284936	0.346217	0.0279505	1.24966	1	1	1	1	1	0.703315	0.593484	0.556263	0.867225	0.263617	0.999993	0.999794	0.999891	0.999993	0.892161
DCK	0.36675	2136.76	-1060.38	4.48942	2.92573	0.00300183	0.156288	-0.00714841	0.061126	-0.0110473	0.292145	0.00699347	0.129037	0.0164752	0.0666224	0.00988909	0.270528	0.349835	0.18826	0.841806	1.24796	1	1	1	1	1	0.602978	0.554207	0.664369	0.358881	0.263942	0.999993	0.999794	0.999891	0.999993	0.892161
PLEKHF1	0.578899	1337.46	-660.728	1.89344	0.596844	0.00229184	0.262498	0.0019792	0.106269	-0.017182	0.728373	0.0111358	0.271441	0.0407826	0.166239	0.0153735	0.77257	0.225822	0.00235521	0.408646	1.24912	1	1	1	1	1	0.379423	0.634639	0.961293	0.522657	0.26372	0.999993	0.999794	0.999891	0.999993	0.892161
MANEA	0.235843	495.842	-239.921	0.604541	-1.26873	0.0125834	0.0866944	-0.007839	0.129749	-0.0234385	0.627302	0.0140694	0.269143	0.033232	0.140446	0.0209593	0.0351044	0.539743	0.0556427	0.853481	1.25057	1	1	1	1	1	0.851377	0.462539	0.81352	0.355569	0.263444	0.999993	0.999794	0.999891	0.999993	0.892161
ARIH2	0.0462495	1732.24	-858.119	3.77665	2.28488	1.11966e-05	0.0282577	0.00695879	0.0548511	-0.00616954	0.236296	0.0040092	0.0897011	0.0131212	0.0538624	0.00552469	1.40974	0.123628	0.281267	1.03705	1.24707	1	1	1	1	1	0.235099	0.725133	0.595872	0.308509	0.264113	0.999993	0.999794	0.999891	0.999993	0.892161
PJA1	0.178255	637.308	-310.654	0.90047	-0.760486	0.00530059	0.134928	-0.00255277	0.129122	-0.0186042	0.489366	0.0114916	0.208912	0.0259523	0.109343	0.016642	0.192177	0.0615414	0.00967548	1.3945	1.24971	1	1	1	1	1	0.661111	0.804076	0.921643	0.237647	0.263607	0.999993	0.999794	0.999891	0.999993	0.892161
NELFA	0.0406884	1102.13	-543.064	2.07089	0.813376	0.00360886	0.020026	-0.00206667	0.0856945	-0.00983573	0.312121	0.00621114	0.125131	0.0171577	0.0708853	0.00880868	0.0873065	0.507987	0.0145086	1.46148	1.24679	1	1	1	1	1	0.76763	0.476012	0.904125	0.226694	0.264167	0.999993	0.999794	0.999891	0.999993	0.892161
TET3	0.535331	1785.82	-884.908	2.67031	1.76213	-0.0019183	-0.118043	0.00763555	0.0656415	-0.0165393	0.813591	0.011535	0.291808	0.0453839	0.185756	0.0147642	2.82202	0.956134	0.028306	0.124874	1.25492	1	1	1	1	1	0.0929793	0.328163	0.866391	0.723807	0.262615	0.791261	0.999794	0.999891	0.999993	0.892161
LAMTOR4	0.294094	2817.63	-1400.82	6.15624	4.54429	-0.00631495	-0.0176809	0.00664739	-0.0215537	0.0104693	0.3764	0.00684965	0.150085	0.0211232	0.0857659	0.00935832	0.0216636	0.404999	0.0990334	0.0631559	1.25153	1	1	1	1	1	0.882986	0.524519	0.752993	0.801576	0.263261	0.999993	0.999794	0.999891	0.999993	0.892161
MIR3667HG	0.292361	272.442	-128.221	0.223431	-1.67644	0.00364638	0.173304	-0.0107891	0.0328142	-0.0430798	0.996183	0.0237247	0.439555	0.0544585	0.226364	0.0384707	0.477807	0.309274	0.03925	0.021014	1.25397	1	1	1	1	1	0.489417	0.578126	0.842954	0.884741	0.262796	0.999993	0.999794	0.999891	0.999993	0.892161
IGLV4-3	1.77586	123.012	-53.5058	0.0502116	-5.34556	0.0231132	1.1018	-0.0688362	0.238326	-0.0996886	3.06658	0.058544	1.12916	0.167258	0.693938	0.0892245	0.207354	0.146768	0.16938	0.11795	1.24831	1	1	1	1	1	0.648849	0.701643	0.680664	0.731268	0.263876	0.999993	0.999794	0.999891	0.999993	0.892161
C19orf38	0.181496	1986.8	-985.401	4.23532	3.13833	-0.00434956	-0.0623168	0.023295	-0.0446074	0.00848877	0.266912	0.00551181	0.11006	0.0147609	0.0606476	0.00758002	0.00161549	0.0299101	2.49056	0.540987	1.25415	1	1	1	1	1	0.967939	0.862694	0.114531	0.462024	0.262762	0.999993	0.999794	0.999891	0.999993	0.892161
DDX3X	0.123496	3621.22	-1802.61	8.00769	5.16271	0.00406081	0.0197057	-0.0090678	0.103049	-0.00657706	0.309619	0.00440149	0.113309	0.017327	0.0706955	0.00587685	0.0163078	0.146156	0.273877	2.12471	1.25249	1	1	1	1	1	0.898385	0.702236	0.600743	0.14494	0.263077	0.999993	0.999794	0.999891	0.999993	0.892161
SCARNA5	7.8203	594.558	-289.279	0.602582	-3.71181	0.0035288	-1.3688	0.10997	-0.00505536	-0.0896422	5.35207	0.0530487	1.8222	0.28999	1.22309	0.0802563	0.801452	1.39279	0.143809	1.70838e-05	1.24758	1	1	1	1	1	0.37066	0.237934	0.704524	0.996702	0.264016	0.999993	0.999794	0.999891	0.999993	0.892161
TRIT1	0.115898	412.496	-198.248	0.497926	-1.39984	0.00353153	0.0983096	-0.0110773	0.125438	-0.0268253	0.684967	0.0157913	0.290437	0.0363414	0.153569	0.024031	0.469608	0.444949	0.0929101	0.667195	1.24608	1	1	1	1	1	0.493168	0.504743	0.76051	0.414031	0.264303	0.999993	0.999794	0.999891	0.999993	0.892236
TRIM35	0.133534	769.857	-376.928	1.1885	0.188834	-0.00272498	0.149698	-0.00310392	0.0425598	-0.0159676	0.416304	0.00992847	0.178985	0.0228014	0.0943673	0.014326	2.16695	0.00762073	0.0185309	0.203403	1.24231	1	1	1	1	1	0.141005	0.930436	0.89172	0.651988	0.265026	0.928607	0.999794	0.999891	0.999993	0.892236
UNC93B1	0.116811	2911.62	-1447.81	6.19519	4.06855	-0.00519004	-0.134799	0.00232493	0.0766433	0.00664732	0.266248	0.00439839	0.102306	0.0148791	0.0607252	0.00596249	0.278645	0.735715	0.0244154	1.59298	1.2429	1	1	1	1	1	0.597591	0.391037	0.875833	0.2069	0.264912	0.999993	0.999794	0.999891	0.999993	0.892236
STAT5A	0.0583736	1901.37	-942.685	3.84962	2.37616	-5.87741e-05	0.0476912	-0.00480316	0.0693424	-0.00645172	0.28849	0.00424876	0.106917	0.0161721	0.0659189	0.00578665	1.5127	0.0101095	0.0882109	1.10657	1.24307	1	1	1	1	1	0.218727	0.919911	0.766464	0.29283	0.26488	0.999993	0.999794	0.999891	0.999993	0.892236
OLFM1	1.66179	381.628	-182.814	0.285628	-1.76023	-0.0335035	-0.815098	0.00905253	0.115335	0.0427405	1.14389	0.0278749	0.515243	0.065765	0.261306	0.0383613	0.324831	1.26752	0.0189474	0.194817	1.24135	1	1	1	1	1	0.568719	0.260233	0.890517	0.658938	0.265212	0.999993	0.999794	0.999891	0.999993	0.892236
SFXN2	0.18605	313.045	-148.523	0.323996	-1.87553	0.0116876	0.283781	-0.000356303	0.0855367	-0.0336307	0.870613	0.0202041	0.373404	0.0461164	0.194518	0.0301786	0.0540941	0.00472757	5.96938e-05	0.193369	1.24186	1	1	1	1	1	0.816087	0.945183	0.993835	0.660127	0.265113	0.999993	0.999794	0.999891	0.999993	0.892236
POGLUT1	0.0737196	499.167	-241.583	0.705796	-0.897068	0.00918845	0.0419842	-0.00284069	0.0915166	-0.0210791	0.551447	0.0125555	0.239978	0.0292719	0.123624	0.0189059	0.000308429	0.878883	0.00941772	0.548016	1.2431	1	1	1	1	1	0.985988	0.348508	0.922691	0.45913	0.264874	0.999993	0.999794	0.999891	0.999993	0.892236
FAM204A	0.039592	938.147	-461.074	1.8957	0.770218	0.00598009	-0.0275184	-0.000516387	0.0565548	-0.0103533	0.268687	0.00634369	0.119811	0.0144508	0.0605249	0.00929206	0.0595331	2.38134	0.00127692	0.873112	1.24146	1	1	1	1	1	0.807235	0.122792	0.971494	0.350095	0.265189	0.999993	0.999794	0.999891	0.999993	0.892236
RGPD8	0.489893	258.87	-121.435	0.197977	-1.61881	0.0110552	0.121248	0.000664302	-0.0176265	-0.0452608	1.06183	0.0246297	0.477926	0.0576757	0.241476	0.040579	0.0864065	0.588022	0.000132662	0.00532825	1.24406	1	1	1	1	1	0.768796	0.443185	0.99081	0.94181	0.26469	0.999993	0.999794	0.999891	0.999993	0.892236
FAM120C	0.152332	338.784	-161.392	0.358199	-1.55905	0.000843439	0.199502	0.00948216	0.0625744	-0.0328277	0.802438	0.0194544	0.34343	0.0425105	0.179423	0.0294496	0.868755	0.0897224	0.0497534	0.121629	1.24257	1	1	1	1	1	0.3513	0.76453	0.823493	0.727274	0.264976	0.999993	0.999794	0.999891	0.999993	0.892236
SGTB	0.123536	1641.26	-812.632	2.85568	2.27275	0.000462279	-0.101706	0.0040327	-0.0425833	-0.0095321	0.556262	0.00626214	0.196935	0.0311591	0.126992	0.0085413	1.20192	1.02386	0.0167503	0.112442	1.24546	1	1	1	1	1	0.272939	0.311604	0.897023	0.737381	0.264422	0.999993	0.999794	0.999891	0.999993	0.892236
SH2D1B	0.627376	1025.21	-504.604	1.31006	0.878655	-0.00139898	0.169202	0.0430352	-0.0949496	-0.0197951	0.673455	0.0127814	0.26463	0.0375049	0.153508	0.0177451	1.75417	0.000100851	1.31666	0.382583	1.24441	1	1	1	1	1	0.185354	0.991987	0.251193	0.536224	0.264624	0.999993	0.999794	0.999891	0.999993	0.892236
TRBV7-3	0.751072	390.379	-187.19	0.351838	-1.20933	0.00556044	-0.135562	0.0864002	-0.101211	-0.0289306	0.00866145	0.00789572	0.33385	0.00831688	0.00856963	0.0259244	0.145943	1.96479	107.922	139.485	1.24537	1	1	1	1	1	0.702443	0.161002	2.79629e-25	3.44938e-32	0.264439	0.999993	0.999794	3.5905e-23	8.7382e-31	0.892236
SEPTIN7P2	0.113102	734.563	-359.281	1.05193	-0.0836441	-0.00363975	0.0942058	0.00133916	0.0640791	-0.016721	0.430594	0.0103956	0.183219	0.0231152	0.0970241	0.0149856	2.484	0.147981	0.00335639	0.436188	1.24502	1	1	1	1	1	0.11501	0.700473	0.953801	0.508968	0.264506	0.854302	0.999794	0.999891	0.999993	0.892236
UBE2V1	0.469045	198.476	-91.2378	0.131168	-2.63529	0.019561	0.529701	-0.0535952	0.114261	-0.0526353	1.34823	0.0303441	0.573672	0.0737805	0.305822	0.0472213	0.0103258	0.0318114	0.527676	0.139591	1.24245	1	1	1	1	1	0.919062	0.858442	0.467585	0.708688	0.265	0.999993	0.999794	0.999891	0.999993	0.892236
ZNF131	0.0800045	1318.66	-651.328	2.45779	1.26598	-0.00169969	-0.00511695	0.00110897	0.0723971	-0.00943979	0.379218	0.00604808	0.141657	0.0211008	0.0864666	0.00847595	2.38526	0.516787	0.00276211	0.701044	1.24036	1	1	1	1	1	0.122484	0.472215	0.958086	0.402433	0.265402	0.878459	0.999794	0.999891	0.999993	0.892418
ZDHHC21	0.167059	437.928	-210.964	0.490206	-1.12796	0.00619252	0.0467469	-0.00112724	0.0706544	-0.0264512	0.670242	0.0154556	0.291625	0.0358428	0.15089	0.0237477	0.188878	0.861403	0.000989082	0.219258	1.24064	1	1	1	1	1	0.663852	0.353346	0.974911	0.639606	0.265348	0.999993	0.999794	0.999891	0.999993	0.892418
GAL3ST4	0.513968	233.612	-108.806	0.175408	-1.69976	0.00665347	0.314056	0.00229272	-0.0369052	-0.0496542	1.12675	0.0277957	0.5086	0.0620686	0.25683	0.0446107	0.348077	0.0574268	0.00136445	0.0206483	1.23889	1	1	1	1	1	0.555204	0.81061	0.970534	0.885741	0.265685	0.999993	0.999794	0.999891	0.999993	0.89314
ABRAXAS1	0.124114	388.113	-186.057	0.332086	-0.855322	0.0125895	0.0361447	0.00102949	-0.0894479	-0.0342318	1.03524	0.0199056	0.426954	0.0574812	0.23688	0.0307879	0.0136581	0.623764	0.000320772	0.142588	1.23623	1	1	1	1	1	0.906965	0.429652	0.985711	0.705722	0.266199	0.999993	0.999794	0.999891	0.999993	0.89464
ERI1	0.137306	651.166	-317.583	0.998284	-0.583991	0.00723317	0.175954	-0.0100111	0.120039	-0.0171513	0.452758	0.0107452	0.196679	0.0240966	0.101223	0.0154292	0.022104	0.0140756	0.172604	1.40632	1.23568	1	1	1	1	1	0.881811	0.90556	0.677807	0.235668	0.266305	0.999993	0.999794	0.999891	0.999993	0.894766
JMJD6	0.252755	1960.15	-972.074	3.94529	3.03935	-0.00534375	0.00298476	0.0315853	-0.0769983	0.00995645	0.376807	0.00657197	0.146399	0.0209868	0.0858851	0.00896408	1.73413e-05	0.57093	2.26505	0.803759	1.23367	1	1	1	1	1	0.996677	0.44989	0.132322	0.369972	0.266695	0.999993	0.999794	0.999891	0.999993	0.895303
TRIM32	0.350007	193.533	-88.7664	0.155692	-3.0533	0.011458	0.482451	-0.0223433	0.171742	-0.0524526	1.3438	0.0305309	0.549894	0.0705345	0.298876	0.0472187	0.209524	0.0159078	0.100344	0.330196	1.23397	1	1	1	1	1	0.647141	0.899632	0.751417	0.565543	0.266636	0.999993	0.999794	0.999891	0.999993	0.895303
SNAI1	0.853704	274.892	-129.446	0.209608	-1.19861	-0.0262911	-1.08231	0.126179	-0.168685	0.0438869	1.043	0.0277092	0.515471	0.055266	0.232747	0.0395198	0.0565343	3.57838	5.21264	0.525274	1.23322	1	1	1	1	1	0.81206	0.0585362	0.0224233	0.468601	0.266782	0.999993	0.891734	0.559385	0.999993	0.895303
ITGAX	0.36942	2502.46	-1243.23	4.87995	3.85629	-0.00175674	0.184793	0.0427296	-0.0919841	-0.0127279	0.444783	0.00833673	0.179738	0.0245086	0.103009	0.011462	2.865	0.201592	3.03962	0.797391	1.23309	1	1	1	1	1	0.0905256	0.653439	0.0812548	0.371875	0.266807	0.78725	0.999794	0.999891	0.999993	0.895303
APOL6	0.482643	2566.37	-1275.18	4.74433	3.21158	-0.0101928	0.227044	0.00285066	0.0786923	-0.0104243	0.688182	0.00727523	0.241871	0.0387095	0.157545	0.00938285	7.41764	0.332461	0.00542318	0.24949	1.2343	1	1	1	1	1	0.00645875	0.564214	0.941295	0.617435	0.266573	0.205816	0.999794	0.999891	0.999993	0.895303
RPS9	0.167859	3210.88	-1597.44	7.35548	4.96543	-0.00600627	-0.15077	0.00577253	0.0535006	0.00776321	0.348706	0.0052182	0.130049	0.0195147	0.0794892	0.00699593	0.234378	0.506898	0.0875003	0.453003	1.23138	1	1	1	1	1	0.628296	0.476485	0.767379	0.500912	0.267139	0.999993	0.999794	0.999891	0.999993	0.896187
MORF4L2	0.0459504	915.607	-449.804	1.75067	0.339254	0.00543303	0.0785424	-0.00474641	0.10907	-0.0109292	0.291438	0.00689595	0.126149	0.0154984	0.06525	0.00985342	9.37443e-05	0.0793533	0.0937905	2.79416	1.23029	1	1	1	1	1	0.992275	0.778176	0.759412	0.0946084	0.267352	0.999993	0.999794	0.999891	0.930245	0.896257
GTPBP8	0.0582375	521.798	-252.899	0.593592	-0.675306	0.0124882	0.104561	-0.0190027	0.0176177	-0.0240699	0.77533	0.014705	0.313373	0.0433138	0.177107	0.0216979	0.0169706	0.218445	0.192477	0.00989521	1.23059	1	1	1	1	1	0.896352	0.640228	0.660863	0.920761	0.267292	0.999993	0.999794	0.999891	0.999993	0.896257
PGAM5	0.0807514	780.608	-382.304	1.31058	-0.105614	0.00776936	0.0542328	-0.00626353	0.109566	-0.0138032	0.369541	0.00856803	0.160059	0.0196853	0.0828878	0.0124448	0.0368743	0.494026	0.10124	1.74733	1.23022	1	1	1	1	1	0.847721	0.482137	0.750346	0.186213	0.267365	0.999993	0.999794	0.999891	0.999993	0.896257
SGK3	0.0810478	1003.2	-493.598	1.56596	0.744929	0.0131544	-0.118221	-0.00170609	0.0069999	-0.0130049	0.498749	0.00816478	0.194255	0.0275794	0.11335	0.0117324	1.36743	2.21944	0.00382679	0.00381368	1.22868	1	1	1	1	1	0.242254	0.136283	0.950674	0.950758	0.267665	0.999993	0.999794	0.999891	0.999993	0.896284
FBLN5	0.589955	412.657	-198.329	0.374824	-1.64814	-0.0113988	0.487783	-0.040992	0.144119	-0.0347287	0.926841	0.021679	0.375881	0.0526056	0.212175	0.0313281	3.2681	0.578548	0.607204	0.461378	1.22888	1	1	1	1	1	0.0706393	0.446882	0.435843	0.496981	0.267626	0.703419	0.999794	0.999891	0.999993	0.896284
TMEM87B	0.0631132	1020.03	-502.016	1.89306	0.789337	0.00367866	-0.0246221	0.00704025	0.0522434	-0.0109094	0.339495	0.00694537	0.136098	0.018316	0.0745159	0.00984062	0.129577	1.53139	0.147746	0.491547	1.229	1	1	1	1	1	0.718871	0.215903	0.700699	0.483238	0.267601	0.999993	0.999794	0.999891	0.999993	0.896284
BCL2	0.379372	1781.27	-882.634	2.72156	1.89114	-0.00539873	-0.0834292	0.0131905	0.041035	-0.0133225	0.576636	0.00903761	0.211518	0.0324386	0.132047	0.0120162	4.78289	1.11372	0.165349	0.0965714	1.22924	1	1	1	1	1	0.0287438	0.291274	0.684278	0.755984	0.267555	0.459095	0.999794	0.999891	0.999993	0.896284
RNASEH2C	0.17016	1589.95	-786.974	3.23915	2.4254	-0.00663076	-0.0710122	0.010145	-0.0301692	0.00911491	0.271616	0.00596507	0.114766	0.0150807	0.0618107	0.00822393	0.197864	0.0185037	0.452543	0.238232	1.22842	1	1	1	1	1	0.656451	0.891799	0.50113	0.625486	0.267715	0.999993	0.999794	0.999891	0.999993	0.896284
ANKEF1	0.203049	232.782	-108.391	0.214766	-2.56052	0.0144489	0.39681	-0.0288355	0.149532	-0.0426519	1.12151	0.0252106	0.470332	0.0597187	0.251104	0.0384933	0.0439573	0.00417576	0.23315	0.35462	1.22774	1	1	1	1	1	0.833933	0.948476	0.629198	0.551509	0.267846	0.999993	0.999794	0.999891	0.999993	0.89634
IGKV1-16	1.23966	1402.47	-693.236	1.86584	-0.256109	0.0294927	0.101989	-0.0148175	0.250388	-0.0244289	0.992076	0.0168133	0.372338	0.0549625	0.225559	0.022048	1.98378	0.141619	0.0726798	1.23227	1.22763	1	1	1	1	1	0.158992	0.706677	0.787474	0.266966	0.267869	0.958578	0.999794	0.999891	0.999993	0.89634
PPFIA4	1.30485	391.552	-187.776	0.31743	0.892631	-0.0112768	-0.103262	0.0427107	-0.455235	0.0366096	1.05378	0.0247957	0.463377	0.0609491	0.242597	0.0330476	0.31124	0.480221	0.491064	3.5213	1.22718	1	1	1	1	1	0.57692	0.488322	0.483453	0.0605849	0.267956	0.999993	0.999794	0.999891	0.687592	0.896403
LRP8	0.164743	703.39	-343.695	0.940672	0.0771776	-0.00022468	0.0505589	0.0176486	-0.0113738	-0.0181169	0.47964	0.0112487	0.205964	0.025953	0.108593	0.0163578	1.18775	0.524275	0.462428	0.0109699	1.22664	1	1	1	1	1	0.275784	0.469024	0.496491	0.916584	0.268062	0.999993	0.999794	0.999891	0.999993	0.896528
CSDE1	0.152692	2584.62	-1284.31	6.29344	4.01614	0.00118835	-0.0112096	-0.00747654	0.086579	-0.00703718	0.21879	0.00464827	0.0893129	0.0120902	0.0497086	0.00635915	0.66417	1.21636	0.382415	3.03363	1.22461	1	1	1	1	1	0.415092	0.270076	0.536314	0.0815556	0.268457	0.999993	0.999794	0.999891	0.847725	0.896682
COPS5	0.0832013	1782.53	-883.263	3.96138	2.56594	0.00250241	0.0561133	0.00225511	0.0304297	-0.00695261	0.258115	0.00457545	0.10073	0.0144723	0.0593695	0.00628713	0.157226	0.00608224	0.0242805	0.262704	1.2229	1	1	1	1	1	0.691724	0.937837	0.876173	0.608269	0.268792	0.999993	0.999794	0.999891	0.999993	0.896682
UBR4	0.466533	2303.19	-1143.6	4.09251	3.2879	-0.00214154	-0.00451467	0.0234583	-0.0437919	-0.0132228	0.785794	0.00878781	0.277421	0.0440592	0.179523	0.0119426	2.45042	0.218987	0.283479	0.0595046	1.22589	1	1	1	1	1	0.117493	0.639813	0.59443	0.807281	0.268208	0.864478	0.999794	0.999891	0.999993	0.896682
FAM219A	0.107072	667.94	-325.97	1.02936	0.0168289	0.00359892	0.0766132	0.0154018	0.00589047	-0.0166598	0.419845	0.0103476	0.187992	0.0224856	0.0942452	0.0150625	0.331334	0.329381	0.469173	0.00390644	1.22333	1	1	1	1	1	0.564875	0.566024	0.493368	0.950163	0.268707	0.999993	0.999794	0.999891	0.999993	0.896682
TMEM92	1.61218	221.046	-102.523	0.139394	-0.272168	-0.0460014	-0.086532	0.0450183	-0.356348	0.0602163	1.13268	0.0445333	0.615166	0.0626124	0.253674	0.0544235	0.0480555	0.769789	0.51696	1.97332	1.22421	1	1	1	1	1	0.826482	0.380282	0.472141	0.160096	0.268536	0.999993	0.999794	0.999891	0.999993	0.896682
ZBTB41	0.256587	263.313	-123.657	0.230642	-2.03921	0.00791963	0.193968	-0.00200197	0.0739156	-0.041335	1.02491	0.0235432	0.439866	0.0545209	0.230114	0.0373511	0.223263	0.242868	0.0013483	0.103178	1.2247	1	1	1	1	1	0.636565	0.622142	0.970709	0.748049	0.268441	0.999993	0.999794	0.999891	0.999993	0.896682
AFMID	0.203624	456.528	-220.264	0.544937	-0.984986	0.0073776	-0.116308	-0.0136438	0.0871963	-0.0257853	0.651659	0.0145549	0.289455	0.0352491	0.147851	0.0233148	0.0587503	3.05897	0.149821	0.347815	1.22316	1	1	1	1	1	0.808482	0.0802923	0.698706	0.555352	0.268742	0.999993	0.999794	0.999891	0.999993	0.896682
EVI2B	0.284483	2597.07	-1290.53	5.29653	3.30569	0.00215104	0.168009	0.00259723	0.0866276	-0.0102143	0.459378	0.00707547	0.153854	0.023962	0.0998533	0.00922618	0.611743	0.375927	0.0117483	0.752641	1.22567	1	1	1	1	1	0.434132	0.539791	0.913687	0.385642	0.268252	0.999993	0.999794	0.999891	0.999993	0.896682
S100A6	0.232125	5195.13	-2589.56	12.8106	8.9962	-0.00403426	-0.0521542	0.0257225	-0.0195945	0.00888121	0.349226	0.00581923	0.135942	0.0196036	0.0797244	0.0080291	0.0258893	0.062945	1.72168	0.060407	1.22352	1	1	1	1	1	0.872171	0.8019	0.189477	0.805854	0.268671	0.999993	0.999794	0.999891	0.999993	0.896682
ZNF551	0.338747	373.379	-178.689	0.319842	-1.33592	0.0105433	0.0517621	-0.0142534	0.0118213	-0.0355158	1.07715	0.0210251	0.43362	0.0596575	0.245381	0.0320946	0.0894506	0.566322	0.0570827	0.00232086	1.22455	1	1	1	1	1	0.764877	0.451724	0.811168	0.961577	0.268469	0.999993	0.999794	0.999891	0.999993	0.896682
UBR7	0.0643732	947.023	-465.512	1.7894	0.572162	0.00800718	0.106273	0.000232313	0.0631792	-0.0109755	0.302861	0.0069871	0.131699	0.0164594	0.0682996	0.00993101	0.263911	0.000628854	0.000199214	0.855681	1.22141	1	1	1	1	1	0.607446	0.979994	0.988739	0.35495	0.269084	0.999993	0.999794	0.999891	0.999993	0.89739
LCP2	0.095278	2209.8	-1096.9	4.26536	2.73413	-0.00117541	0.0581444	0.00716465	0.0535285	-0.00666024	0.320598	0.00445809	0.117412	0.0179601	0.0732802	0.00603733	2.36066	0.000110346	0.159138	0.533577	1.217	1	1	1	1	1	0.124429	0.991619	0.689952	0.465107	0.269951	0.882571	0.999794	0.999891	0.999993	0.89739
CYBA	0.192819	4266.95	-2125.47	10.2642	7.32814	-0.00314335	-0.0458157	0.0139228	-0.0236235	0.00802086	0.294356	0.00526055	0.116981	0.0164887	0.0671458	0.0072691	0.0853512	0.0841986	0.712986	0.12378	1.21753	1	1	1	1	1	0.770172	0.771686	0.398454	0.72497	0.269846	0.999993	0.999794	0.999891	0.999993	0.89739
TRAM2	0.229445	834.11	-409.055	1.12994	-0.143334	0.00657536	0.138202	0.00318605	0.0752301	-0.0163982	0.506548	0.0106058	0.202723	0.0273698	0.114837	0.0148452	0.0616676	0.00468647	0.0135507	0.429157	1.22018	1	1	1	1	1	0.803879	0.945421	0.90733	0.512403	0.269326	0.999993	0.999794	0.999891	0.999993	0.89739
PDIA5	0.231856	755.968	-369.984	1.0581	-0.438814	0.0171659	0.172201	-0.0123982	0.101699	-0.0168718	0.522584	0.0108678	0.215722	0.028659	0.118744	0.015286	1.27818	0.00322895	0.187152	0.733517	1.21824	1	1	1	1	1	0.258238	0.954686	0.665298	0.391745	0.269706	0.999993	0.999794	0.999891	0.999993	0.89739
RFX3	0.313127	570.716	-277.358	0.644567	-0.748418	0.0075409	0.18399	-0.00998431	0.0639741	-0.0223368	0.632509	0.0142508	0.264115	0.0342079	0.143041	0.0202425	0.125659	0.00857366	0.0851888	0.200026	1.21763	1	1	1	1	1	0.722977	0.926226	0.770385	0.6547	0.269825	0.999993	0.999794	0.999891	0.999993	0.89739
TENT4B	0.118618	988.869	-486.435	1.61383	0.452661	-0.0056947	0.0204131	-0.00157377	0.0910565	-0.0129709	0.40524	0.00824318	0.159931	0.0220739	0.0918733	0.0117554	4.31674	0.524963	0.00508307	0.982297	1.21748	1	1	1	1	1	0.0377393	0.468732	0.943162	0.321632	0.269856	0.528632	0.999794	0.999891	0.999993	0.89739
SPX	0.711548	602.049	-293.025	0.649869	-0.314542	-0.0342012	0.0781239	-0.0446933	0.0713069	0.0257869	0.667982	0.0173095	0.287767	0.0383406	0.153987	0.0233673	2.98426	1.94331	1.35884	0.214436	1.21781	1	1	1	1	1	0.0840776	0.16331	0.243738	0.643313	0.26979	0.762051	0.999794	0.999891	0.999993	0.89739
KYAT3	0.0587832	736.077	-360.039	1.29045	-0.083869	0.00337771	0.105365	-0.00805618	0.102404	-0.0139892	0.368076	0.00879816	0.159493	0.0196778	0.0825497	0.0126812	0.290241	0.0435711	0.167613	1.53887	1.21693	1	1	1	1	1	0.590066	0.834654	0.682242	0.214785	0.269964	0.999993	0.999794	0.999891	0.999993	0.89739
FBXL18	0.29136	607.702	-295.851	0.631197	-0.10066	0.00160189	-0.0401454	-0.00935881	-0.0444195	-0.0246962	0.836759	0.0153152	0.32649	0.0463395	0.190703	0.0223669	0.807155	0.85486	0.0407886	0.0542539	1.21912	1	1	1	1	1	0.368963	0.355181	0.839947	0.81582	0.269533	0.999993	0.999794	0.999891	0.999993	0.89739
G6PD	0.367021	1237.76	-610.88	1.77763	1.30106	0.00402622	0.0230977	0.00859608	-0.0369496	-0.0143338	0.520297	0.00954264	0.20188	0.0285345	0.118209	0.0129926	0.336142	0.401837	0.0907532	0.097705	1.21711	1	1	1	1	1	0.562065	0.526142	0.763222	0.754601	0.269928	0.999993	0.999794	0.999891	0.999993	0.89739
CLIC3	0.578798	907.034	-445.517	1.10947	0.0992757	0.00688839	0.271257	0.0116942	0.0176933	-0.020026	0.628674	0.0130442	0.258559	0.035158	0.143157	0.0181502	0.151807	0.212235	0.110635	0.0152755	1.21738	1	1	1	1	1	0.696815	0.645021	0.739423	0.901637	0.269876	0.999993	0.999794	0.999891	0.999993	0.89739
IGLC7	2.27507	629.584	-306.792	0.531277	-1.7008	0.0362564	0.371878	0.0979921	-0.0658385	-0.039839	1.62391	0.0276539	0.62485	0.0912115	0.373065	0.0361054	0.52282	0.000434306	1.15421	0.0311452	1.21751	1	1	1	1	1	0.469641	0.983373	0.28267	0.859917	0.269851	0.999993	0.999794	0.999891	0.999993	0.89739
LINC00426	0.198361	537.467	-260.734	0.686682	-0.92685	-0.00249659	0.23929	-9.79691e-05	0.100148	-0.0221915	0.56702	0.0139989	0.239908	0.0300355	0.126824	0.0200889	1.78434	0.0879867	1.06392e-05	0.623562	1.22029	1	1	1	1	1	0.181617	0.766752	0.997397	0.429727	0.269304	0.999847	0.999794	0.999891	0.999993	0.89739
SLC4A1AP	0.0516603	1011.76	-497.879	2.02208	0.982623	0.00460461	0.101115	0.0062363	0.0263161	-0.00995164	0.27077	0.00639131	0.118775	0.0146954	0.0609621	0.00903007	0.00803769	0.0111238	0.180091	0.186348	1.21453	1	1	1	1	1	0.928563	0.916003	0.671295	0.665974	0.270437	0.999993	0.999794	0.999891	0.999993	0.898735
CSF3R	0.622244	4189.73	-2086.87	9.44938	7.30412	0.0080701	0.482114	0.0632057	-0.186708	-0.0150605	0.599111	0.00971759	0.235398	0.0335077	0.136502	0.0136767	0.0044229	2.98234	3.55815	1.87087	1.21259	1	1	1	1	1	0.946976	0.0841777	0.0592539	0.171376	0.270821	0.999993	0.999794	0.999891	0.999993	0.899553
TPT1	0.25813	3288.58	-1636.29	7.08389	4.8423	-0.00763711	0.0190988	0.00221177	0.0669972	-0.00969413	0.463399	0.00671014	0.168905	0.0259838	0.10592	0.00880281	9.55176	0.185079	0.00724558	0.400087	1.21276	1	1	1	1	1	0.00199758	0.667045	0.932165	0.527044	0.270786	0.0986865	0.999794	0.999891	0.999993	0.899553
BORA	0.167746	388.616	-186.308	0.461737	-1.36815	0.0154162	0.256981	-0.00533746	0.0648255	-0.0266799	0.712962	0.0165208	0.312733	0.0380968	0.159936	0.024237	0.0599373	0.000416711	0.0196287	0.164285	1.21174	1	1	1	1	1	0.806595	0.983714	0.888579	0.685241	0.270987	0.999993	0.999794	0.999891	0.999993	0.899877
SMARCB1	0.0499206	1927.12	-955.562	3.77744	2.0393	0.00624979	-0.0277345	0.00158456	0.106277	-0.00608886	0.281821	0.00404346	0.102886	0.0156993	0.0642919	0.00553251	1.17995	0.843978	0.0101872	2.73255	1.21124	1	1	1	1	1	0.277367	0.358262	0.919605	0.0983222	0.271088	0.999993	0.999794	0.999891	0.951053	0.899983
PRKAG2	0.0904158	1373.98	-678.99	2.50398	1.13992	0.000666575	-0.058111	0.000218261	0.107663	-0.00918514	0.328934	0.00599678	0.127523	0.0181198	0.074739	0.00835087	0.961811	1.80933	0.000145094	2.07511	1.20978	1	1	1	1	1	0.326731	0.178589	0.990389	0.149719	0.271375	0.999993	0.999794	0.999891	0.999993	0.900708
AGTRAP	0.249492	3046.46	-1515.23	6.79202	5.05426	-0.00403736	-0.073781	0.0307082	-0.0606085	0.0090973	0.298294	0.00596583	0.123685	0.0166755	0.0678213	0.00827402	0.029009	0.0118531	3.39118	0.798611	1.2089	1	1	1	1	1	0.864758	0.913304	0.065546	0.371509	0.27155	0.999993	0.999794	0.999891	0.999993	0.900832
PCAT1	0.654183	352.922	-168.461	0.24178	-1.17849	0.00847056	0.019647	-0.0123719	-0.0830633	-0.0477057	1.42529	0.0267044	0.57721	0.0801514	0.329678	0.0433828	0.213512	0.614705	0.0238259	0.06348	1.20922	1	1	1	1	1	0.644028	0.433022	0.877329	0.801078	0.271487	0.999993	0.999794	0.999891	0.999993	0.900832
KMT2E	0.192797	2096.98	-1040.49	4.01671	2.82175	-0.00697088	0.0508886	0.0229064	0.00124069	-0.00911237	0.504247	0.00609634	0.179611	0.0282429	0.115177	0.00830759	8.249	0.0292078	0.657803	0.000116036	1.20313	1	1	1	1	1	0.00407746	0.8643	0.417337	0.991405	0.272697	0.160494	0.999794	0.999891	0.999993	0.901961
MAOB	1.07229	608.473	-296.237	0.587519	-0.392219	-0.0253988	0.0696952	-0.0316864	0.0352222	0.0280917	0.811375	0.0189539	0.337727	0.0463642	0.186793	0.0256155	0.61716	1.58378	0.467069	0.0355559	1.20269	1	1	1	1	1	0.432105	0.208218	0.494339	0.850436	0.272785	0.999993	0.999794	0.999891	0.999993	0.901961
PIGH	0.03252	790.286	-387.143	1.44801	-0.0261809	0.00688047	0.13193	-0.00101993	0.106264	-0.0122864	0.333975	0.00789578	0.143746	0.0176172	0.0744412	0.0111882	0.0171209	0.0271293	0.00335172	2.03772	1.20594	1	1	1	1	1	0.895897	0.869172	0.953833	0.153439	0.272138	0.999993	0.999794	0.999891	0.999993	0.901961
SCO1	0.0813018	1014.03	-499.014	1.58208	0.529106	0.00384042	-0.0358278	-0.0225799	0.080103	-0.0131562	0.54892	0.00846063	0.205008	0.0307292	0.125424	0.0119838	0.206827	0.736815	0.539936	0.407883	1.20524	1	1	1	1	1	0.649266	0.390683	0.462459	0.523046	0.272277	0.999993	0.999794	0.999891	0.999993	0.901961
SLC31A2	0.410418	939.627	-461.813	1.17871	0.416298	0.00123314	-0.0575421	0.017555	-0.00765903	-0.0180455	0.68676	0.012113	0.262509	0.0380561	0.156405	0.0164427	1.10124	0.917246	0.212791	0.00239798	1.20445	1	1	1	1	1	0.293995	0.338199	0.644588	0.960944	0.272433	0.999993	0.999794	0.999891	0.999993	0.901961
GALNT10	0.167221	1058.61	-521.306	2.05562	1.17859	0.0063852	0.0150368	0.0181199	-0.0135139	-0.0112072	0.314793	0.00717025	0.133348	0.0167387	0.0701625	0.0102125	0.0288196	0.900306	1.17184	0.037098	1.2043	1	1	1	1	1	0.865196	0.3427	0.279024	0.847266	0.272464	0.999993	0.999794	0.999891	0.999993	0.901961
CTNNB1	0.252052	2741.23	-1362.61	5.24212	3.93756	0.000261744	-0.231233	0.0453531	-0.0388943	-0.00909975	0.541953	0.00633711	0.190726	0.030349	0.123725	0.00829274	1.27673	3.09661	2.2332	0.0988226	1.2041	1	1	1	1	1	0.258509	0.0784557	0.135074	0.753247	0.272503	0.999993	0.999794	0.999891	0.999993	0.901961
OSCAR	0.259311	2055.54	-1019.77	4.24578	3.3609	-0.00620433	-0.047229	0.0134206	-0.0638746	0.00971859	0.342082	0.00646313	0.136534	0.0190075	0.0778253	0.00885404	0.0529775	0.131556	0.498534	0.673619	1.20482	1	1	1	1	1	0.817961	0.716824	0.480145	0.411793	0.27236	0.999993	0.999794	0.999891	0.999993	0.901961
WIPF2	0.215475	1676.42	-830.21	3.15316	2.18933	0.000753324	-0.0133451	0.0119943	-0.000351003	-0.010223	0.452722	0.00683722	0.168112	0.025197	0.103121	0.00932139	1.04985	0.493747	0.226594	1.15859e-05	1.2028	1	1	1	1	1	0.305542	0.482261	0.634061	0.997284	0.272764	0.999993	0.999794	0.999891	0.999993	0.901961
ZFAND2A	0.128	1221.98	-602.991	2.40322	1.55525	-0.00663571	-0.0624005	0.0249113	-0.023224	0.00998179	0.319125	0.00668171	0.131171	0.0177793	0.0728397	0.00909083	0.0735129	0.0794711	1.96319	0.101657	1.20562	1	1	1	1	1	0.786289	0.778015	0.161172	0.74985	0.272202	0.999993	0.999794	0.999891	0.999993	0.901961
BAG6	0.415995	1439.08	-711.541	2.45039	1.51736	0.002239	-0.0501619	-0.00218892	0.0420035	-0.0137387	0.502456	0.00932866	0.192438	0.0277294	0.114383	0.0125208	0.759081	1.16052	0.00623132	0.13485	1.204	1	1	1	1	1	0.383616	0.281357	0.937081	0.713456	0.272524	0.999993	0.999794	0.999891	0.999993	0.901961
ZNF512	0.0716547	591.83	-287.915	0.880224	-0.596461	0.00187913	0.14294	-0.0018728	0.0937076	-0.0181359	0.473311	0.0114029	0.203431	0.0251614	0.105838	0.016534	0.683974	0.0173705	0.00554002	0.783909	1.20316	1	1	1	1	1	0.408222	0.895145	0.940667	0.375948	0.272691	0.999993	0.999794	0.999891	0.999993	0.901961
NOTCH2NLA	1.18782	151.135	-67.5676	0.0766697	-3.45042	0.0272163	0.322846	-0.110838	0.243693	-0.0721584	1.93626	0.0369034	0.783206	0.102787	0.421319	0.0657244	0.0222185	0.200689	1.1628	0.334551	1.20537	1	1	1	1	1	0.881507	0.654166	0.280886	0.562992	0.272251	0.999993	0.999794	0.999891	0.999993	0.901961
POLR1F	0.137081	913.78	-448.89	1.47854	0.583123	0.00107362	-0.110817	0.0294633	0.00212498	-0.00830726	0.0176097	0.00631587	0.0182261	0.00892059	0.0132629	0.00758431	0.243629	38.662	10.9087	0.0256704	1.19973	1	1	1	1	1	0.621597	5.03934e-10	0.000957112	0.872708	0.273376	0.999993	1.47652e-08	0.0324749	0.999993	0.90241
WFS1	0.366235	412.155	-198.077	0.430536	-2.02074	0.018177	0.310062	-0.0173133	0.18157	-0.0276152	0.789178	0.0175322	0.328047	0.0412652	0.17555	0.0252134	0.142674	0.0397997	0.176031	1.06976	1.19959	1	1	1	1	1	0.705637	0.841873	0.674806	0.301	0.273403	0.999993	0.999794	0.999891	0.999993	0.90241
ARID3A	0.197608	1825.83	-904.917	3.69144	2.67831	0.00511989	0.0656061	0.00626975	-0.0231372	-0.00912443	0.346653	0.00605069	0.135496	0.0192087	0.0785748	0.00832375	0.00476875	0.0230913	0.106538	0.0867072	1.20164	1	1	1	1	1	0.944945	0.87922	0.744121	0.768406	0.272995	0.999993	0.999794	0.999891	0.999993	0.90241
TKT	0.154869	3356.12	-1670.06	7.87573	5.76719	-0.00157768	-0.0329893	0.0201834	-0.0565663	0.00713447	0.26415	0.0047751	0.104031	0.0147147	0.0601051	0.00651183	0.494797	0.141411	1.88141	0.885712	1.20038	1	1	1	1	1	0.481795	0.706882	0.170174	0.346642	0.273247	0.999993	0.999794	0.999891	0.999993	0.90241
PIGG	0.023413	1269.47	-626.735	2.47748	1.36157	0.00245326	0.00450895	0.0124692	0.0360973	-0.00796355	0.255118	0.00516204	0.103422	0.0140151	0.0579307	0.0072696	0.190937	0.717926	0.791552	0.388268	1.20003	1	1	1	1	1	0.662138	0.396825	0.373631	0.533211	0.273316	0.999993	0.999794	0.999891	0.999993	0.90241
ZNF830	0.0632822	734.185	-359.092	1.22926	0.0978026	0.00333527	0.125796	0.0132507	0.0331007	-0.0142987	0.370125	0.00915002	0.163552	0.0197781	0.0829328	0.0130514	0.33036	0.00168684	0.448858	0.159303	1.20027	1	1	1	1	1	0.565447	0.967239	0.502878	0.689799	0.273267	0.999993	0.999794	0.999891	0.999993	0.90241
TMEM170B	0.231109	2041.22	-1012.61	3.97956	2.72696	0.00158371	-0.118855	0.0259635	-0.00450165	0.00934372	0.344785	0.00622212	0.135614	0.0191322	0.0784559	0.00853008	2.3922	0.0932006	1.8416	0.00329224	1.19987	1	1	1	1	1	0.121942	0.760147	0.174764	0.954244	0.273349	0.877031	0.999794	0.999891	0.999993	0.90241
TNFRSF10B	0.110866	2017.05	-1000.52	3.76418	2.03201	0.00167885	-0.0860029	0.00487308	0.126936	-0.00741346	0.267569	0.00493146	0.104568	0.0148367	0.0610019	0.00677378	0.450564	3.25282	0.107878	4.32997	1.19779	1	1	1	1	1	0.502067	0.0713008	0.742573	0.0374469	0.273764	0.999993	0.999794	0.999891	0.46181	0.902777
UPF3A	0.0737482	1346.71	-665.354	2.59675	1.207	0.000214955	0.146768	-0.0118899	0.10323	-0.00876045	0.332952	0.00585413	0.126718	0.0186099	0.0760204	0.00800613	1.26788	0.435597	0.408195	1.84397	1.19731	1	1	1	1	1	0.260165	0.509255	0.522887	0.174486	0.273859	0.999993	0.999794	0.999891	0.999993	0.902777
LYSMD3	0.180044	717.169	-350.584	1.1478	-0.0518612	0.0086856	0.192558	-0.0103018	0.0579458	-0.0158475	0.416432	0.0101286	0.186207	0.0226152	0.093918	0.0144821	0.0149232	0.115429	0.207503	0.380668	1.19744	1	1	1	1	1	0.902772	0.734046	0.648732	0.537246	0.273834	0.999993	0.999794	0.999891	0.999993	0.902777
IGKC	1.04337	4376.46	-2180.23	9.39097	6.15977	0.0273459	0.343493	0.0336623	0.0859544	-0.0204562	0.98904	0.0140192	0.361035	0.055324	0.226147	0.0186856	2.88069	0.246719	0.37022	0.144462	1.19849	1	1	1	1	1	0.0896474	0.619395	0.542884	0.703885	0.273624	0.785183	0.999794	0.999891	0.999993	0.902777
IGHA2	1.2514	2954.24	-1469.12	5.51972	4.03881	0.0310212	0.499079	0.0226655	-0.03633	-0.0210486	1.12232	0.0134713	0.413051	0.0631071	0.25502	0.0192306	4.53353	0.617951	0.128996	0.0202948	1.19801	1	1	1	1	1	0.0332371	0.43181	0.719476	0.886717	0.273719	0.493544	0.999794	0.999891	0.999993	0.902777
DNASE1	0.306175	902.63	-443.315	1.30678	1.1065	-0.00918314	-0.114085	0.0215466	-0.106791	0.00445973	0.00454943	0.00374348	0.00454707	0.00415609	0.00439916	0.00407666	5.18163	629.085	26.8774	589.287	1.19676	1	1	1	1	1	0.0228269	7.9048e-139	2.16784e-07	3.58036e-130	0.27397	0.410102	4.66348e-137	1.10476e-05	1.78977e-128	0.902916
LDAH	0.0822232	625.886	-304.943	0.939001	-0.694189	0.00646269	0.106135	-0.00669818	0.128344	-0.0170456	0.462591	0.0107435	0.197265	0.0244482	0.103324	0.0155843	0.0473644	0.14558	0.0750618	1.54294	1.19632	1	1	1	1	1	0.827715	0.702796	0.784105	0.21418	0.274058	0.999993	0.999794	0.999891	0.999993	0.902931
CCNL1	0.207695	3487.57	-1735.79	7.32463	5.13989	-0.0128599	-0.14938	0.0198999	0.0344346	0.00843623	0.388144	0.00579568	0.143016	0.0218029	0.0887891	0.00771456	4.49516	0.354779	0.833057	0.150408	1.19584	1	1	1	1	1	0.033991	0.55142	0.36139	0.698146	0.274154	0.499666	0.999794	0.999891	0.999993	0.902931
RPP14	0.26192	269.873	-126.936	0.164592	-1.74709	0.0317826	0.151707	-0.0339311	-0.0980557	-0.0576063	1.689	0.0310339	0.722825	0.0958936	0.392463	0.052689	0.217777	0.421415	0.125203	0.0624235	1.19536	1	1	1	1	1	0.640739	0.516232	0.723458	0.802706	0.274251	0.999993	0.999794	0.999891	0.999993	0.902931
IGKV3D-20	1.23749	696.156	-340.078	0.693498	-1.26573	0.0106175	0.436781	-0.0120196	0.132831	-0.028442	1.02456	0.0194415	0.389009	0.0568626	0.233528	0.0260125	0.176051	0.34112	0.0446814	0.323533	1.19552	1	1	1	1	1	0.674789	0.559183	0.832591	0.569492	0.274219	0.999993	0.999794	0.999891	0.999993	0.902931
ARF3	0.0784907	1543.56	-763.778	3.02241	1.88847	0.00238093	-0.0549157	0.00369792	0.0391326	-0.0077315	0.257697	0.00499779	0.103565	0.0141901	0.058584	0.00707435	0.178503	2.35897	0.067912	0.44619	1.19441	1	1	1	1	1	0.672663	0.124565	0.794402	0.50415	0.274441	0.999993	0.999794	0.999891	0.999993	0.903331
DNAJA2	0.0903121	1772.14	-878.068	4.20043	2.70831	0.00233979	0.0209344	0.00116739	0.0361054	-0.00655442	0.214795	0.00433952	0.0860467	0.0118652	0.0488772	0.00600067	0.14082	0.336567	0.0096802	0.545673	1.19308	1	1	1	1	1	0.707467	0.561818	0.921624	0.460091	0.27471	0.999993	0.999794	0.999891	0.999993	0.90357
TAOK2	0.0369741	1017.72	-500.861	1.98101	1.02855	0.00365833	0.00193063	0.00487688	0.0235137	-0.00989188	0.281769	0.00627663	0.120762	0.0154115	0.0638498	0.00905737	0.0642433	1.02172	0.100138	0.13562	1.19276	1	1	1	1	1	0.799911	0.312113	0.751665	0.712675	0.274773	0.999993	0.999794	0.999891	0.999993	0.90357
BAG5	0.0424659	1195.58	-589.789	2.31668	1.33296	0.0033934	-0.0272979	0.01743	0.0112798	-0.00874534	0.282674	0.00563407	0.114814	0.0154912	0.0641572	0.00800579	0.0584935	1.45586	1.26597	0.0309111	1.19329	1	1	1	1	1	0.808893	0.227591	0.260525	0.860439	0.274667	0.999993	0.999794	0.999891	0.999993	0.90357
TSHZ2	0.906274	564.732	-274.366	0.524637	-0.517104	-0.00510178	0.140171	0.0200624	-0.0365224	-0.0303553	0.927685	0.0199677	0.366779	0.0517651	0.212529	0.0277993	2.23454	0.142208	0.150207	0.0295312	1.19234	1	1	1	1	1	0.134957	0.706096	0.698338	0.863558	0.274858	0.909224	0.999794	0.999891	0.999993	0.90357
C6orf89	0.0549984	1569.06	-776.529	3.58155	2.3016	0.00202644	0.0263173	0.00607571	0.0230084	-0.0064108	0.331022	0.0042243	0.0873137	0.019511	0.0801267	0.00587073	0.185641	0.199251	0.0969691	0.0824551	1.19245	1	1	1	1	1	0.66657	0.655326	0.755498	0.773997	0.274837	0.999993	0.999794	0.999891	0.999993	0.90357
AP3S2	0.180029	623.868	-303.934	0.80165	0.167353	0.00435686	-0.0269988	-0.0108818	-0.0451975	-0.0160503	0.0063868	0.00542806	0.205367	0.00584753	0.0061855	0.0147032	0.1836	0.949317	3.46306	53.3925	1.19164	1	1	1	1	1	0.668297	0.329893	0.0627541	2.73142e-13	0.275	0.999993	0.999794	0.999891	5.20719e-12	0.903806
EOGT	0.0773575	586.708	-285.354	0.866789	-0.419227	0.00695384	-0.031431	0.00368334	0.0575741	-0.0181395	0.474892	0.0109862	0.210419	0.0253783	0.10683	0.0166197	0.0154604	1.916	0.0210648	0.290445	1.19126	1	1	1	1	1	0.901046	0.166298	0.884602	0.589935	0.275077	0.999993	0.999794	0.999891	0.999993	0.903833
MYLIP	0.277271	2114.49	-1049.25	4.14373	2.761	-0.00751953	-0.0780886	0.0344908	0.0121062	0.00785348	0.0154731	0.00582309	0.0150874	0.00932448	0.0131921	0.00720155	0.591107	26.2831	13.6822	0.842143	1.18925	1	1	1	1	1	0.441991	2.94855e-07	0.000216493	0.358785	0.275481	0.999993	8.12992e-06	0.00814772	0.999993	0.903924
GEMIN5	0.189679	349.529	-166.764	0.373349	-1.526	0.0108908	0.16876	0.00243435	0.059557	-0.030354	0.792837	0.0183879	0.34638	0.0421381	0.177754	0.0278562	0.0309114	0.194866	0.00333745	0.11226	1.18738	1	1	1	1	1	0.860438	0.658897	0.953931	0.737585	0.275859	0.999993	0.999794	0.999891	0.999993	0.903924
KLHL2	0.430539	1429.68	-706.84	2.2637	1.79473	0.0038382	0.270384	0.0225268	-0.0823068	-0.0138733	0.4782	0.00923698	0.195726	0.0261201	0.10784	0.0127183	0.305059	0.830242	0.743788	0.582523	1.18986	1	1	1	1	1	0.580728	0.362203	0.38845	0.445325	0.275357	0.999993	0.999794	0.999891	0.999993	0.903924
PCID2	0.0801639	895.042	-439.521	1.59379	0.145144	0.00349704	0.0866712	-0.00685579	0.124336	-0.0119236	0.321052	0.00765828	0.138442	0.0171345	0.0719489	0.0109438	0.190866	0.0621903	0.160094	2.98637	1.18706	1	1	1	1	1	0.662197	0.803067	0.68907	0.083968	0.275923	0.999993	0.999794	0.999891	0.862533	0.903924
STYXL1	0.102576	2221.61	-1102.81	4.87098	3.15518	-0.00727899	-0.056631	0.00119291	0.0621747	0.00656033	0.248844	0.00436477	0.0974351	0.0138739	0.0566637	0.00601694	1.62461	0.000943579	0.00739294	1.20398	1.18878	1	1	1	1	1	0.202451	0.975495	0.931481	0.272529	0.275577	0.999993	0.999794	0.999891	0.999993	0.903924
PPM1B	0.0966974	1152.22	-568.111	2.06319	1.42955	0.00428913	0.109022	-0.0116869	-0.0224406	-0.010962	0.427309	0.00725382	0.166318	0.0239702	0.0974091	0.0100517	0.0807715	0.00660671	0.237712	0.0530727	1.18932	1	1	1	1	1	0.776255	0.935218	0.625863	0.8178	0.275467	0.999993	0.999794	0.999891	0.999993	0.903924
MBIP	0.0773349	816.283	-400.141	1.36088	0.12436	0.00289434	0.0446066	-0.000798417	0.083	-0.0133177	0.353478	0.00842759	0.153608	0.0189055	0.0794379	0.0122088	0.331326	0.539556	0.00178355	1.0917	1.18989	1	1	1	1	1	0.564879	0.462617	0.966314	0.296096	0.275351	0.999993	0.999794	0.999891	0.999993	0.903924
CDC42SE2	0.118922	2717.3	-1350.65	5.40792	3.48138	-0.00697746	0.1427	-0.00561414	0.0866857	-0.00679472	0.383824	0.00462769	0.136989	0.0215434	0.0876912	0.00623326	11.4734	0.434144	0.0679106	0.977198	1.18826	1	1	1	1	1	0.000706002	0.509963	0.794404	0.322892	0.275681	0.0463055	0.999794	0.999891	0.999993	0.903924
CDCA7L	0.422505	1397.75	-690.875	2.30367	2.53637	-0.00263771	0.141745	0.0159185	-0.205846	0.0139761	0.50773	0.0095415	0.202104	0.0284268	0.115477	0.0128265	0.654074	2.64265	0.313581	3.17756	1.18729	1	1	1	1	1	0.41866	0.10403	0.575491	0.074656	0.275876	0.999993	0.999794	0.999891	0.802767	0.903924
METTL18	0.19034	365.765	-174.882	0.417005	-1.85749	0.00842911	0.299497	-0.00951574	0.142778	-0.0287512	0.776779	0.0181149	0.326009	0.0408127	0.172614	0.0263649	0.159102	0.0346753	0.054362	0.684181	1.18922	1	1	1	1	1	0.689984	0.852278	0.81564	0.408151	0.275488	0.999993	0.999794	0.999891	0.999993	0.903924
LMNB2	0.107654	1323.83	-653.917	2.58419	1.43817	0.00735964	0.0597243	0.0011174	0.0420918	-0.00912988	0.307931	0.00594161	0.12393	0.0172696	0.0703899	0.00837661	0.431782	0.0642665	0.0041865	0.35758	1.18794	1	1	1	1	1	0.511116	0.799875	0.94841	0.549853	0.275746	0.999993	0.999794	0.999891	0.999993	0.903924
ZNF696	0.189803	254.034	-119.017	0.24398	-2.26466	0.0153287	0.280537	-0.0178016	0.114424	-0.0388433	1.03222	0.0230761	0.442452	0.054975	0.231432	0.0356523	0.00363814	0.0513645	0.104855	0.244447	1.18702	1	1	1	1	1	0.951903	0.820706	0.74608	0.621013	0.275932	0.999993	0.999794	0.999891	0.999993	0.903924
SPEF2	0.350447	259.093	-121.547	0.223651	-2.02713	0.0100594	0.158249	0.00159713	0.0598102	-0.0416749	1.05339	0.0238483	0.456131	0.0561247	0.236998	0.0382704	0.112275	0.378642	0.000809792	0.0636887	1.18584	1	1	1	1	1	0.737569	0.538331	0.977298	0.800758	0.276171	0.999993	0.999794	0.999891	0.999993	0.904253
SART1	0.0406837	1904.41	-944.207	3.99799	2.61656	0.00137698	0.0516703	0.01221	0.0188691	-0.00556706	0.229607	0.00371767	0.0873493	0.0128095	0.0523295	0.00511204	0.385826	0.000690289	0.908582	0.130019	1.18594	1	1	1	1	1	0.534502	0.979039	0.340491	0.718412	0.276149	0.999993	0.999794	0.999891	0.999993	0.904253
PYGM	0.47304	376.442	-180.221	0.354099	-1.3282	0.00620048	0.382241	0.0314454	-0.0172901	-0.0317676	0.796025	0.0205025	0.35309	0.0424076	0.177835	0.0291843	0.432874	0.184817	0.549829	0.00945281	1.18487	1	1	1	1	1	0.510582	0.667266	0.458388	0.922547	0.276367	0.999993	0.999794	0.999891	0.999993	0.904669
FGR	0.186402	3718	-1851	8.79495	6.33892	-0.0011295	0.0195638	0.0140817	-0.0387335	0.00766692	0.274891	0.00512273	0.110551	0.015244	0.062536	0.00705338	0.697787	1.01912	0.853324	0.38363	1.18154	1	1	1	1	1	0.403528	0.312728	0.355614	0.535667	0.277043	0.999993	0.999794	0.999891	0.999993	0.90503
PI4K2B	0.182264	578.295	-281.147	0.784096	-1.05608	0.0156732	0.227431	-0.0162332	0.139295	-0.0191905	0.553261	0.0123516	0.236641	0.0296524	0.124232	0.0176843	0.504778	0.0615786	0.299701	1.25719	1.17759	1	1	1	1	1	0.477408	0.804018	0.58407	0.262183	0.277846	0.999993	0.999794	0.999891	0.999993	0.90503
SMARCE1	0.319645	339.707	-161.853	0.312753	-1.41844	0.00499061	0.172448	-0.012238	0.0464575	-0.0338528	0.85317	0.0202312	0.371964	0.0461966	0.193253	0.0312266	0.368294	0.196105	0.0701775	0.0577909	1.17527	1	1	1	1	1	0.543936	0.657884	0.791079	0.810022	0.278321	0.999993	0.999794	0.999891	0.999993	0.90503
ZNF268	0.160686	481.117	-232.558	0.591491	-0.957807	0.00179534	0.129653	-0.00724746	0.0836087	-0.023479	0.606591	0.0145512	0.262398	0.0325752	0.136472	0.0216532	0.684096	0.169117	0.0494991	0.375335	1.17576	1	1	1	1	1	0.40818	0.680897	0.823937	0.540111	0.278221	0.999993	0.999794	0.999891	0.999993	0.90503
ALKBH5	0.225605	1635.6	-809.798	3.17807	1.96255	0.00659015	-0.0241455	0.015408	0.023674	-0.0102529	0.435848	0.00688717	0.163484	0.0241372	0.0991553	0.00948522	0.0621752	0.688843	0.407494	0.0570049	1.16842	1	1	1	1	1	0.80309	0.406558	0.523244	0.811294	0.279725	0.999993	0.999794	0.999891	0.999993	0.90503
POLR3H	0.0597213	830.249	-407.124	1.46113	0.103386	0.00646832	0.0590676	-0.00746749	0.104282	-0.0123311	0.336405	0.00787813	0.145984	0.0179912	0.075564	0.0113742	0.00835616	0.331421	0.172278	1.90454	1.17533	1	1	1	1	1	0.927165	0.564823	0.678095	0.167571	0.278308	0.999993	0.999794	0.999891	0.999993	0.90503
GLRX3	0.0602905	1054.33	-519.164	2.03826	0.695795	0.00364604	0.0117806	-0.00340603	0.0965977	-0.00592429	0.00993315	0.00455013	0.00993966	0.00611525	0.00832808	0.00545801	0.0605886	1.26288	0.310219	134.538	1.17816	1	1	1	1	1	0.805568	0.261107	0.577546	4.16745e-31	0.27773	0.999993	0.999794	0.999891	1.03766e-29	0.90503
RIC8B	0.146769	352.598	-168.299	0.3833	-1.60068	0.00485055	0.144764	-0.0116601	0.105809	-0.030402	0.788859	0.0182272	0.336507	0.0420575	0.177197	0.0279587	0.351137	0.251513	0.0768634	0.35656	1.18242	1	1	1	1	1	0.55347	0.616012	0.781594	0.550423	0.276865	0.999993	0.999794	0.999891	0.999993	0.90503
TFDP2	0.683434	1230.92	-607.461	1.82064	1.90871	-0.00871419	-0.0612755	-0.0149704	-0.109879	0.00510984	0.00479987	0.00412443	0.188357	0.00463575	0.00488803	0.00471495	3.91366	0.0181744	10.4286	505.313	1.17452	1	1	1	1	1	0.0478953	0.89276	0.00124077	6.63703e-112	0.278475	0.597414	0.999794	0.0411401	2.95664e-110	0.90503
RPL24	0.137244	2743.65	-1363.82	5.41701	3.33654	-0.00405255	-0.0314897	0.00591506	0.108459	-0.00721206	0.396739	0.00504223	0.141785	0.0222563	0.0907325	0.00666715	5.81573	0.535265	0.0706338	1.4289	1.17014	1	1	1	1	1	0.0158835	0.464402	0.790416	0.231944	0.279372	0.345558	0.999794	0.999891	0.999993	0.90503
NEK4	0.0826519	727.368	-355.684	1.16889	0.173531	0.00401995	-0.0276134	0.0176309	0.0144755	-0.0148602	0.382539	0.00924443	0.17185	0.0205047	0.0860337	0.0136743	0.171531	1.9349	0.739336	0.0283093	1.18097	1	1	1	1	1	0.678755	0.164223	0.389874	0.866384	0.277158	0.999993	0.999794	0.999891	0.999993	0.90503
AUP1	0.0537031	2978.7	-1481.35	6.02703	3.97318	-0.00535876	-0.059149	0.0162747	0.0458134	0.00467304	0.224536	0.00318627	0.082358	0.0125817	0.0512772	0.00430561	1.7076	0.0580098	1.67319	0.798244	1.17796	1	1	1	1	1	0.191297	0.80967	0.195832	0.371619	0.277772	0.999993	0.999794	0.999891	0.999993	0.90503
ZNHIT6	0.139585	496.264	-240.132	0.646015	-1.08998	0.00283583	0.110648	-0.0186071	0.135549	-0.0223223	0.593182	0.0137782	0.251138	0.0316485	0.133238	0.0205271	0.514098	0.24835	0.345662	1.03499	1.18255	1	1	1	1	1	0.47337	0.618239	0.556579	0.30899	0.276837	0.999993	0.999794	0.999891	0.999993	0.90503
PRDX4	0.310309	1479.18	-731.589	2.49641	0.920426	0.0143647	0.0742875	0.00879561	0.108159	-0.0126596	0.551784	0.00858024	0.206633	0.0309338	0.126252	0.0117091	1.6825	0.0555736	0.0808473	0.73392	1.16894	1	1	1	1	1	0.194592	0.813634	0.776152	0.391616	0.279619	0.999993	0.999794	0.999891	0.999993	0.90503
CAPNS1	0.130551	2260.16	-1122.08	4.6911	3.10509	0.00183697	-0.0960274	0.0042495	0.0474328	-0.00691227	0.312659	0.00469276	0.11594	0.0173355	0.0711342	0.0063909	0.301231	2.44471	0.0600904	0.444632	1.16982	1	1	1	1	1	0.583112	0.117922	0.806353	0.504895	0.279439	0.999993	0.999794	0.999891	0.999993	0.90503
FRMD8	0.0696	1644.71	-814.357	3.33992	1.96403	0.00577278	0.0139464	0.0101346	0.0486001	-0.00720757	0.260001	0.00480721	0.103326	0.0145657	0.0601622	0.00664525	0.35195	0.400166	0.484123	0.652571	1.1764	1	1	1	1	1	0.553011	0.527003	0.48656	0.419195	0.27809	0.999993	0.999794	0.999891	0.999993	0.90503
OSBPL2	0.181921	1582.03	-783.017	3.28515	2.35922	0.00655843	0.190148	0.0112259	-0.044713	-0.00910973	0.29416	0.0061544	0.122857	0.0163447	0.0670009	0.00842655	0.160704	1.24403	0.471725	0.445354	1.16872	1	1	1	1	1	0.68851	0.264695	0.492195	0.504549	0.279664	0.999993	0.999794	0.999891	0.999993	0.90503
PSME3	0.085231	2663.33	-1323.66	5.62584	3.55524	0.0068418	0.0195764	0.00780812	0.0633537	-0.00575917	0.268438	0.00390422	0.0996258	0.0150055	0.0612509	0.00529908	1.978	0.13907	0.270765	1.06984	1.18119	1	1	1	1	1	0.159601	0.709207	0.602819	0.300982	0.277114	0.95929	0.999794	0.999891	0.999993	0.90503
AGAP2	0.213724	743.678	-363.839	0.927546	0.0134078	-0.00390296	0.0627602	0.0158497	0.00363002	-0.0184269	0.573272	0.0115884	0.229517	0.0312036	0.129943	0.0170434	2.21431	0.254822	0.258007	0.000780385	1.16895	1	1	1	1	1	0.136736	0.6137	0.611493	0.977714	0.279618	0.914621	0.999794	0.999891	0.999993	0.90503
VEZF1	0.0493656	1280.47	-632.236	2.61863	1.6434	0.00309905	0.0151334	0.0156242	-0.0010981	-0.00798474	0.249603	0.0052409	0.103241	0.0136865	0.0566065	0.00737378	0.0693565	0.537298	1.3032	0.000376313	1.17258	1	1	1	1	1	0.792276	0.463554	0.253629	0.984523	0.278872	0.999993	0.999794	0.999891	0.999993	0.90503
POLR1E	0.212671	393.177	-188.588	0.420436	-1.08354	-0.00224194	0.0887776	0.010716	0.0263246	-0.0295173	0.723362	0.0177791	0.317013	0.038868	0.163268	0.0273013	1.21917	0.480678	0.0760121	0.0259969	1.16892	1	1	1	1	1	0.269523	0.488116	0.782776	0.871908	0.279623	0.999993	0.999794	0.999891	0.999993	0.90503
ZCCHC14	0.309923	338.162	-161.081	0.306559	-1.56852	0.00157197	0.144808	0.0139741	0.0447332	-0.0344621	0.858223	0.0206833	0.370626	0.0455566	0.192479	0.0317693	0.703723	0.291098	0.0940903	0.0540123	1.1767	1	1	1	1	1	0.401536	0.589518	0.75904	0.816223	0.278029	0.999993	0.999794	0.999891	0.999993	0.90503
C1orf131	0.0915544	485.742	-234.871	0.666476	-1.12643	0.00568491	0.2066	-0.0139393	0.12646	-0.0214394	0.576527	0.0136237	0.246035	0.0306439	0.128913	0.0197767	0.214585	0.00573307	0.206916	0.962297	1.17521	1	1	1	1	1	0.643197	0.939644	0.649195	0.326609	0.278334	0.999993	0.999794	0.999891	0.999993	0.90503
FBXO28	0.0521007	1026.24	-505.119	2.00057	0.789349	0.00523797	0.0347732	0.0144056	0.052476	-0.00969224	0.267914	0.00629971	0.116683	0.0143437	0.0600997	0.00895466	0.00809326	0.485091	1.00865	0.76239	1.17152	1	1	1	1	1	0.928317	0.486125	0.315226	0.382582	0.279089	0.999993	0.999794	0.999891	0.999993	0.90503
DLAT	0.11005	969.95	-476.975	1.69206	0.31909	0.00887512	0.0904898	-0.00235946	0.0971922	-0.0118692	0.371623	0.0077334	0.152959	0.0203973	0.084277	0.0109142	0.282302	0.0330659	0.0133807	1.32998	1.18265	1	1	1	1	1	0.595196	0.855708	0.90791	0.248809	0.276817	0.999993	0.999794	0.999891	0.999993	0.90503
GPATCH11	0.0659659	637.069	-310.534	1.03623	-0.217976	0.00453024	0.0827616	0.00474603	0.0546051	-0.0160415	0.422395	0.0101812	0.186156	0.0226367	0.0948469	0.0148285	0.174398	0.251039	0.0439576	0.331452	1.17031	1	1	1	1	1	0.676233	0.616345	0.833933	0.564805	0.279338	0.999993	0.999794	0.999891	0.999993	0.90503
EIF5A2	0.306262	361.451	-172.726	0.404137	-1.82133	0.0175563	0.208619	-0.0264362	0.142055	-0.0290366	0.814424	0.0178161	0.348203	0.0433172	0.182571	0.0268562	0.124966	0.0832813	0.372458	0.605409	1.16897	1	1	1	1	1	0.723709	0.772899	0.541667	0.436522	0.279612	0.999993	0.999794	0.999891	0.999993	0.90503
C5orf63	0.162365	855.297	-419.649	1.31396	0.0177015	0.00348513	0.0985068	0.000217091	0.0867151	-0.0145922	0.470342	0.0094464	0.186896	0.0260127	0.107159	0.0134341	0.318851	0.0493505	6.96485e-05	0.654831	1.17983	1	1	1	1	1	0.572299	0.824197	0.993341	0.418391	0.27739	0.999993	0.999794	0.999891	0.999993	0.90503
NCF1C	0.347714	2928.49	-1456.24	6.25538	4.42882	-0.00877097	0.0365204	0.0196097	0.00365068	0.0110262	0.397992	0.00733221	0.161978	0.0225365	0.0910911	0.0101909	0.358712	1.12861	0.757128	0.00160618	1.17066	1	1	1	1	1	0.549223	0.288071	0.384229	0.968032	0.279266	0.999993	0.999794	0.999891	0.999993	0.90503
STXBP4	0.390864	183.414	-83.7071	0.129303	-2.18923	0.0126144	0.239443	0.0191856	-0.0337325	-0.0564409	1.32586	0.0309135	0.59415	0.0713339	0.299409	0.0521216	0.0882517	0.25289	0.0723369	0.012693	1.1726	1	1	1	1	1	0.766412	0.615047	0.787964	0.910297	0.278867	0.999993	0.999794	0.999891	0.999993	0.90503
ZNF143	0.0657402	1117.93	-550.965	2.3413	1.32691	0.00261096	0.0836775	-0.00207632	0.0284641	-0.00896381	0.244807	0.00587848	0.107871	0.013429	0.0554528	0.0082858	0.218167	0.000237647	0.0239056	0.263479	1.17035	1	1	1	1	1	0.64044	0.9877	0.877125	0.60774	0.279329	0.999993	0.999794	0.999891	0.999993	0.90503
RAB8A	0.135702	2081.6	-1032.8	3.9755	2.70622	0.00115854	-0.0575102	0.0124767	0.0224069	-0.00750505	0.372399	0.00512428	0.135749	0.0207973	0.0850671	0.00692021	0.591293	1.06101	0.359905	0.0693808	1.17617	1	1	1	1	1	0.441919	0.302985	0.548559	0.792241	0.278138	0.999993	0.999794	0.999891	0.999993	0.90503
ULK4	0.193766	708.045	-346.022	0.901502	-0.19615	-0.00204096	0.105752	0.00478517	0.0420605	-0.0182962	0.54639	0.0118689	0.22098	0.0297055	0.124062	0.0169145	1.73712	0.0930044	0.0259491	0.114941	1.17004	1	1	1	1	1	0.187504	0.760392	0.872025	0.734588	0.279393	0.999993	0.999794	0.999891	0.999993	0.90503
MFF	0.0808737	1896.12	-940.06	4.11965	2.65205	0.000533574	0.0856637	0.0106965	0.0268315	-0.00629081	0.262223	0.00424997	0.0997151	0.0146044	0.0596872	0.00579851	0.873866	0.117918	0.536432	0.202082	1.17701	1	1	1	1	1	0.349887	0.731304	0.463915	0.653046	0.277965	0.999993	0.999794	0.999891	0.999993	0.90503
FRMD3	0.459072	1022.22	-503.108	1.42666	1.31276	-0.0196809	-0.00845435	0.0116758	-0.0999628	0.0170961	0.53365	0.0112917	0.220321	0.0302344	0.12225	0.0157978	1.92537	0.679045	0.149134	0.668625	1.17112	1	1	1	1	1	0.165265	0.409916	0.699365	0.413531	0.27917	0.976268	0.999794	0.999891	0.999993	0.90503
TBC1D10C	0.150935	3082.94	-1533.47	6.70658	4.65395	-0.00517909	0.135002	-0.003118	0.0269421	0.00728199	0.322753	0.00490416	0.121622	0.0181093	0.0736848	0.00671731	0.147803	3.63355	0.0296448	0.133693	1.17519	1	1	1	1	1	0.700644	0.0566259	0.863299	0.714634	0.278337	0.999993	0.87663	0.999891	0.999993	0.90503
RUVBL1	0.10729	1425.03	-704.514	2.63125	1.14222	0.00353021	0.07353	-0.00723853	0.119272	-0.00917859	0.370356	0.00612225	0.140203	0.0208147	0.0848008	0.00848125	0.0897129	0.00553312	0.120937	1.97824	1.1712	1	1	1	1	1	0.764542	0.940704	0.72802	0.159576	0.279154	0.999993	0.999794	0.999891	0.999993	0.90503
EXOC3	0.0741394	1782.47	-883.237	3.68631	2.19352	-0.000259906	-0.0626636	-0.00230759	0.081545	-0.0068296	0.31307	0.00455011	0.115523	0.0173483	0.0712757	0.00629976	1.48871	1.47381	0.0176932	1.30891	1.17528	1	1	1	1	1	0.222417	0.224745	0.894181	0.252591	0.278319	0.999993	0.999794	0.999891	0.999993	0.90503
PNPLA1	0.494034	759.372	-371.686	0.981547	0.0753122	0.000684044	0.0650516	0.00832428	-0.0196931	0.0192876	0.532797	0.0131437	0.243255	0.0289859	0.119909	0.0177324	1.69511	2.1626	0.0824744	0.0269725	1.1831	1	1	1	1	1	0.192929	0.141405	0.773972	0.869548	0.276726	0.999993	0.999794	0.999891	0.999993	0.90503
SEPTIN9	0.132939	2943.84	-1463.92	5.62493	3.32532	-0.00163263	-0.0748787	-0.00207443	0.154468	-0.00698645	0.370977	0.00479424	0.133451	0.0207881	0.0847424	0.00644351	2.87005	1.2895	0.00995792	3.32257	1.17562	1	1	1	1	1	0.0902422	0.25614	0.920512	0.0683349	0.278249	0.786885	0.999794	0.999891	0.754623	0.90503
ZNF43	0.449122	502.27	-243.135	0.514077	-0.703311	0.00141081	0.00703762	-0.00936567	0.0270683	-0.0269561	0.755939	0.0165134	0.315887	0.0415672	0.17154	0.0248623	0.730412	0.891239	0.0507663	0.0248997	1.17553	1	1	1	1	1	0.39275	0.345142	0.821735	0.874617	0.278269	0.999993	0.999794	0.999891	0.999993	0.90503
TOGARAM1	0.427629	828.333	-406.166	1.05564	0.203661	0.00448717	0.038303	0.0103571	-0.00786024	-0.0188812	0.685378	0.0124448	0.262381	0.0377069	0.155833	0.0173618	0.36796	0.356218	0.0754452	0.00254421	1.18269	1	1	1	1	1	0.544118	0.550614	0.783568	0.959772	0.276809	0.999993	0.999794	0.999891	0.999993	0.90503
CD177	2.19443	2574.43	-1279.21	4.28363	5.78057	0.0111299	1.06594	0.0655504	-0.507738	-0.0303976	1.28002	0.0210423	0.494663	0.0701086	0.289779	0.0281216	0.189924	3.4787	0.874193	3.07004	1.16842	1	1	1	1	1	0.66298	0.0621634	0.349797	0.0797476	0.279725	0.999993	0.935809	0.999891	0.837574	0.90503
PDPR2P	0.467006	287.069	-135.535	0.223744	-1.38551	0.00626507	-0.00408161	0.0154035	-0.035701	-0.0414332	0.981048	0.0230617	0.445395	0.0532047	0.223318	0.0383186	0.23181	1.20712	0.0838182	0.0255572	1.16917	1	1	1	1	1	0.630185	0.271903	0.772188	0.872987	0.279571	0.999993	0.999794	0.999891	0.999993	0.90503
IGHV4-30-2	1.6879	738.146	-361.073	0.730793	-1.18178	0.0253381	0.24687	0.0676794	0.0210353	-0.0309785	1.12177	0.0206647	0.434341	0.0622396	0.257086	0.028641	0.408458	0.0171532	1.18244	0.00669486	1.16989	1	1	1	1	1	0.522753	0.895799	0.27686	0.934788	0.279423	0.999993	0.999794	0.999891	0.999993	0.90503
HLA-L	0.969754	841.933	-412.966	1.00565	-1.35673	-0.0196691	0.0710866	-0.0496783	0.314486	0.0241808	0.870883	0.0167962	0.345414	0.0482363	0.196983	0.0222466	0.285512	1.02264	1.06068	2.54884	1.18145	1	1	1	1	1	0.593111	0.311895	0.30306	0.110375	0.277061	0.999993	0.999794	0.999891	0.999993	0.90503
ADGRE4P	0.872251	143.698	-63.8488	0.0800921	-3.94706	0.0513732	0.305162	-0.00486706	0.132997	-0.0655248	2.00323	0.0360436	0.832062	0.102419	0.439709	0.0604401	0.935816	0.385518	0.00225827	0.0914856	1.17533	1	1	1	1	1	0.333356	0.534665	0.962098	0.762297	0.278308	0.999993	0.999794	0.999891	0.999993	0.90503
EXOSC9	0.0502757	819.57	-401.785	1.45855	0.362776	0.00483671	0.0932804	-0.00147784	0.0500806	-0.0123054	0.327107	0.00793172	0.144893	0.0176208	0.0736602	0.0113907	0.042378	0.0454082	0.00703404	0.462245	1.16705	1	1	1	1	1	0.836901	0.831255	0.93316	0.496576	0.280008	0.999993	0.999794	0.999891	0.999993	0.90572
RGS9	0.29918	291.244	-137.622	0.278341	-1.89749	0.017299	0.205824	0.0191204	0.0347282	-0.0350472	0.938155	0.0212622	0.411615	0.0491052	0.208871	0.032455	0.0183842	0.178316	0.151614	0.0276445	1.16612	1	1	1	1	1	0.892147	0.672825	0.696998	0.867947	0.2802	0.999993	0.999794	0.999891	0.999993	0.905846
NDUFAF4	0.202456	651.813	-317.907	0.901068	-0.899576	0.00388166	0.179091	-0.0134769	0.16813	-0.0180567	0.498251	0.0116921	0.209542	0.0264181	0.111426	0.0167276	0.361894	0.0101964	0.260242	2.27678	1.16522	1	1	1	1	1	0.547456	0.919568	0.609954	0.131325	0.280385	0.999993	0.999794	0.999891	0.999993	0.905846
HERC2	0.325181	1513.55	-748.776	2.3155	1.39394	-0.00600881	0.0593645	0.000504993	0.057634	-0.0132635	0.617908	0.00923836	0.223941	0.0344698	0.141121	0.0122874	4.9334	0.071516	0.000214631	0.166792	1.16519	1	1	1	1	1	0.0263425	0.789142	0.988311	0.682978	0.280392	0.442318	0.999794	0.999891	0.999993	0.905846
TAOK3	0.0829893	2083.07	-1033.54	4.42623	3.0717	-0.000504117	-0.0221267	0.0104401	0.00651115	-0.00613613	0.306604	0.00418706	0.11157	0.017145	0.0699723	0.00568307	1.68348	0.585472	0.370799	0.00865891	1.16579	1	1	1	1	1	0.194463	0.444176	0.542569	0.925861	0.280267	0.999993	0.999794	0.999891	0.999993	0.905846
IGKV1D-39	1.23985	774.909	-379.455	0.79476	-0.597417	0.0209671	0.280685	0.0199122	0.00278724	-0.0200934	0.00920467	0.0078357	0.301827	0.0085616	0.00896628	0.0186043	5.99676	0.181893	5.40914	0.0966329	1.16648	1	1	1	1	1	0.0143322	0.669751	0.0200316	0.755908	0.280125	0.32645	0.999794	0.517105	0.999993	0.905846
USP40	0.132595	600.967	-292.484	0.829057	-0.778251	0.00194438	0.0523634	-0.0202937	0.14666	-0.0188235	0.506807	0.0117879	0.214988	0.0270782	0.11393	0.0174458	0.601137	0.60248	0.56167	1.65709	1.16419	1	1	1	1	1	0.438145	0.437633	0.453588	0.197997	0.280599	0.999993	0.999794	0.999891	0.999993	0.905909
STK24	0.104254	2331.2	-1157.6	4.65955	3.22117	-0.00188539	0.0710285	0.0127758	0.0105778	-0.00649831	0.266402	0.00444906	0.101101	0.0148806	0.0608887	0.00602736	3.29828	0.0230756	0.737115	0.03018	1.16238	1	1	1	1	1	0.0693527	0.879261	0.390587	0.862082	0.280973	0.701762	0.999794	0.999891	0.999993	0.905909
RPN2	0.0981361	4342.22	-2163.11	9.55048	6.33314	0.00521753	0.017821	0.0134247	0.0575957	-0.00584963	0.336959	0.00402755	0.12032	0.0189013	0.0769784	0.00542293	0.54438	0.0979145	0.504464	0.559811	1.16356	1	1	1	1	1	0.460623	0.754347	0.477545	0.454336	0.280729	0.999993	0.999794	0.999891	0.999993	0.905909
SMARCA4	0.124029	1399.34	-691.672	2.66411	1.63853	0.00396378	-0.0479187	0.00328492	0.0304476	-0.00936925	0.387066	0.00624534	0.145791	0.0215582	0.0883139	0.00868924	0.0416277	1.13051	0.0232181	0.118863	1.16264	1	1	1	1	1	0.838331	0.287667	0.878891	0.730271	0.280919	0.999993	0.999794	0.999891	0.999993	0.905909
PPAT	0.178593	410.535	-197.267	0.485284	-1.55856	0.00814437	0.199168	-0.0243739	0.149585	-0.026029	0.709748	0.0162293	0.300465	0.0378863	0.159258	0.0241234	0.0969028	0.0310795	0.413891	0.882212	1.16423	1	1	1	1	1	0.755579	0.860063	0.520001	0.347597	0.28059	0.999993	0.999794	0.999891	0.999993	0.905909
MEN1	0.0837581	1188.96	-586.482	2.21528	0.882288	0.00501129	0.0834042	0.000726159	0.0885959	-0.00959673	0.317543	0.0063705	0.127806	0.0175496	0.0721443	0.00890039	0.000283987	0.00180726	0.0017121	1.50807	1.1626	1	1	1	1	1	0.986555	0.966091	0.966995	0.219433	0.280928	0.999993	0.999794	0.999891	0.999993	0.905909
DPP7	0.128179	3430.85	-1707.42	7.18696	4.75055	-0.00645186	-0.0854036	0.00632062	0.0796047	0.0067421	0.329663	0.00464285	0.121057	0.0185174	0.0753308	0.0062523	0.772508	0.0545051	0.116509	1.11669	1.16281	1	1	1	1	1	0.379442	0.815402	0.732853	0.290633	0.280883	0.999993	0.999794	0.999891	0.999993	0.905909
F5	0.343534	1601.07	-792.535	2.75297	2.14072	0.00744129	0.0210846	0.021699	-0.0594963	-0.0117567	0.41823	0.00779075	0.167011	0.0230828	0.0954147	0.010906	0.0701444	0.411679	0.883697	0.388821	1.16208	1	1	1	1	1	0.791127	0.521119	0.347191	0.53292	0.281034	0.999993	0.999794	0.999891	0.999993	0.905909
EFCAB2	0.390413	668.762	-326.381	0.720234	-1.11916	-0.00447952	0.354141	-0.0118066	0.128645	0.00441656	0.00451199	0.0039141	0.00451221	0.00417937	0.00443069	0.00409396	1.01454	6160.66	7.98043	843.023	1.1638	1	1	1	1	1	0.313817	0	0.00472857	2.39032e-185	0.280678	0.999993	0	0.143357	1.53461e-183	0.905909
CSTF2	0.0965312	609.631	-296.815	0.948867	-0.663953	0.00856004	0.200822	-0.0115372	0.116954	-0.0168731	0.464318	0.0109814	0.200262	0.0247001	0.103883	0.0156611	0.000761255	0.0973352	0.218176	1.26746	1.16077	1	1	1	1	1	0.977988	0.755051	0.640434	0.260243	0.281306	0.999993	0.999794	0.999891	0.999993	0.90656
CERS2	0.112771	1805.52	-894.761	3.6142	2.43237	0.00123832	0.0188087	0.0095728	0.0170234	-0.00740461	0.263004	0.00501431	0.0981482	0.0150546	0.0616479	0.00687584	0.620783	0.413786	0.404335	0.0762525	1.15972	1	1	1	1	1	0.430757	0.520054	0.524859	0.782442	0.281524	0.999993	0.999794	0.999891	0.999993	0.906713
DVL3	0.0494326	1537.51	-760.757	3.36471	2.19661	0.00485813	0.00810476	0.0214136	-0.00552513	-0.00633499	0.186448	0.00420464	0.0800492	0.0102248	0.0422579	0.00588305	0.301864	0.762003	4.38603	0.017095	1.15954	1	1	1	1	1	0.582716	0.382702	0.0362345	0.895975	0.281561	0.999993	0.999794	0.822467	0.999993	0.906713
NEAT1	1.53667	3329	-1656.5	6.34552	6.30876	-0.00596361	-0.0374198	0.084936	-0.278688	-0.0252614	1.44385	0.0202874	0.515549	0.0806641	0.329191	0.0234551	3.75953	0.298646	1.10872	0.716703	1.15995	1	1	1	1	1	0.0525074	0.584732	0.29236	0.397228	0.281476	0.624535	0.999794	0.999891	0.999993	0.906713
TRIM68	0.155533	397.228	-190.614	0.476595	-1.45074	0.00915635	0.239338	-0.0159126	0.109925	-0.0261476	0.705424	0.0164952	0.30346	0.0377126	0.158162	0.0242877	0.0612407	6.38884e-05	0.178037	0.483047	1.15902	1	1	1	1	1	0.804546	0.993623	0.673066	0.487045	0.281668	0.999993	0.999794	0.999891	0.999993	0.906835
UBR2	0.201033	2260.31	-1122.16	4.771	3.30337	0.00454653	0.136141	0.00202607	0.00782266	-0.00869377	0.35581	0.00624661	0.129691	0.0191793	0.0787129	0.00808617	0.0254737	0.319702	0.0111594	0.00987681	1.15593	1	1	1	1	1	0.873193	0.571787	0.915869	0.920835	0.282312	0.999993	0.999794	0.999891	0.999993	0.90701
CEP164	0.163097	871.374	-427.687	1.24638	0.00105238	-0.00136945	-0.0433338	-0.0037291	0.102735	-0.0151168	0.513598	0.00981382	0.199501	0.0282121	0.116788	0.0140635	1.55721	1.18837	0.0174717	0.773813	1.15541	1	1	1	1	1	0.212074	0.275659	0.894841	0.37904	0.282419	0.999993	0.999794	0.999891	0.999993	0.90701
OAS2	0.662908	2239.07	-1111.54	3.72057	2.18004	0.00602881	-0.0482495	0.0151143	0.126399	-0.00998647	0.161773	0.00670984	0.253257	0.0110131	0.0123202	0.00928354	0.180281	0.341174	1.88347	105.257	1.15717	1	1	1	1	1	0.671131	0.559152	0.16994	1.07297e-24	0.282053	0.999993	0.999794	0.999891	2.4916e-23	0.90701
MAP7D1	0.12728	2368.42	-1176.21	5.05057	3.27101	0.00538138	-0.0333043	0.0119155	0.0435878	-0.00678556	0.304989	0.00464274	0.114231	0.0170386	0.0695011	0.00631288	0.302602	0.911224	0.489053	0.393321	1.15536	1	1	1	1	1	0.582256	0.33979	0.48435	0.530559	0.28243	0.999993	0.999794	0.999891	0.999993	0.90701
GNPAT	0.0327375	1225.72	-604.858	2.54949	1.3783	0.00388823	0.00890393	0.0093475	0.0412071	-0.00778495	0.241212	0.00511431	0.100522	0.0132797	0.0546637	0.00723362	3.66994e-05	0.693135	0.495464	0.568259	1.15825	1	1	1	1	1	0.995166	0.4051	0.4815	0.450951	0.28183	0.999993	0.999794	0.999891	0.999993	0.90701
SPPL3	0.129775	1459.65	-721.824	3.07245	1.93198	0.000683952	0.046103	-0.00271616	0.0344719	-0.0086825	0.304472	0.00582911	0.120588	0.0169508	0.0694162	0.00807375	0.922102	0.107282	0.0256762	0.246609	1.15648	1	1	1	1	1	0.336924	0.74326	0.872694	0.619473	0.282196	0.999993	0.999794	0.999891	0.999993	0.90701
DDX21	0.146447	1929.51	-956.757	3.40958	2.04492	-0.000991416	-0.15779	0.019873	0.0712108	-0.00847257	0.390677	0.00567636	0.143611	0.0217382	0.0891363	0.00787636	1.88818	3.41355	0.835752	0.638237	1.15712	1	1	1	1	1	0.169407	0.0646632	0.360614	0.42435	0.282063	0.979442	0.956942	0.999891	0.999993	0.90701
ARF4	0.162072	1944.25	-964.123	4.4157	2.7501	0.00633059	0.115346	0.00370677	0.0448387	-0.0080228	0.13482	0.00536438	0.10647	0.0106107	0.0314191	0.00746476	0.332005	0.256527	0.12204	2.03666	1.1551	1	1	1	1	1	0.564481	0.612516	0.726833	0.153546	0.282484	0.999993	0.999794	0.999891	0.999993	0.90701
TMEM154	0.422329	2330.51	-1157.26	4.44817	2.7851	0.00847504	0.19008	-0.0152078	0.0878601	-0.0119965	0.658276	0.00819961	0.236705	0.0368651	0.150278	0.0111532	0.1278	0.152044	0.170177	0.341818	1.15694	1	1	1	1	1	0.720724	0.69659	0.679954	0.558782	0.282101	0.999993	0.999794	0.999891	0.999993	0.90701
SLC35E3	0.105252	1330.99	-657.495	2.27708	1.52341	0.00555687	-0.0166366	-0.0060022	-0.00337748	-0.00895047	0.00444589	0.00387282	0.15968	0.00418841	0.00487201	0.00832523	1.02959	0.458495	2.05363	0.480585	1.15584	1	1	1	1	1	0.310256	0.498328	0.151843	0.488158	0.282329	0.999993	0.999794	0.999891	0.999993	0.90701
FNDC10	0.444497	496.609	-240.304	0.574821	-0.433198	-0.0286411	-0.0050767	-0.0139769	0.0149693	0.026156	0.631598	0.0185997	0.286821	0.0351754	0.143791	0.0243128	1.24163	1.14928	0.157886	0.0108378	1.15738	1	1	1	1	1	0.265158	0.2837	0.69111	0.917086	0.28201	0.999993	0.999794	0.999891	0.999993	0.90701
TRMT13	0.11883	425.744	-204.872	0.53395	-1.32102	-0.00105645	0.17026	-0.00870865	0.122202	-0.0251521	0.658022	0.0157768	0.277297	0.0349691	0.147263	0.0234074	1.16971	0.0487054	0.0620202	0.688601	1.15462	1	1	1	1	1	0.27946	0.825332	0.803331	0.406641	0.282583	0.999993	0.999794	0.999891	0.999993	0.907107
SAMD4B	0.0906334	862.064	-423.032	1.40051	0.559262	0.00558971	-0.059172	0.00867132	0.00240861	-0.0134301	0.434826	0.00866639	0.177588	0.023825	0.0986511	0.0125051	0.0199292	1.74563	0.132466	0.000596115	1.15341	1	1	1	1	1	0.887735	0.186428	0.715889	0.980521	0.282837	0.999993	0.999794	0.999891	0.999993	0.9076
GATA2	0.839583	1174.97	-579.487	1.50402	0.607657	-0.0395965	-0.278065	-0.0277095	0.150683	0.0213178	0.788142	0.0143401	0.305698	0.0455951	0.182312	0.0198511	8.29086	0.137845	0.369336	0.683123	1.15322	1	1	1	1	1	0.00398451	0.710433	0.543366	0.408514	0.282876	0.159292	0.999794	0.999891	0.999993	0.9076
SEM1	0.115186	1641.85	-812.925	3.16159	1.82015	0.00132551	-0.0250797	-0.000527075	0.0755146	-0.00537101	0.00882842	0.00401225	0.00898651	0.00589352	0.00758876	0.00500374	0.108665	8.05721	0.00799826	99.0194	1.15218	1	1	1	1	1	0.741669	0.00453229	0.928738	2.50044e-23	0.283092	0.999993	0.10469	0.999891	5.71523e-22	0.907601
BLOC1S1	0.179073	1222.07	-603.033	2.36904	1.76049	-0.00858438	-0.0529273	0.023861	-0.056345	0.0103172	0.264557	0.00697655	0.126709	0.0142887	0.0582739	0.0096127	0.430692	0.21736	2.78864	0.934895	1.15195	1	1	1	1	1	0.51165	0.641059	0.0949348	0.333594	0.283141	0.999993	0.999794	0.999891	0.999993	0.907601
RAB11FIP1	0.286064	2332.76	-1158.38	4.18937	3.46476	0.00582255	-0.123964	0.0099896	-0.0641315	-0.00903251	0.762422	0.00636642	0.261283	0.042829	0.174204	0.00841594	0.0900862	0.669281	0.0544028	0.135527	1.15189	1	1	1	1	1	0.764068	0.413302	0.815572	0.712769	0.283153	0.999993	0.999794	0.999891	0.999993	0.907601
ZG16B	0.619254	251.383	-117.692	0.209668	-1.55693	-0.0356455	-0.0869274	-0.0202194	0.0116656	0.0451257	1.0767	0.0335479	0.490776	0.0604296	0.245208	0.0420428	0.114707	0.669659	0.111953	0.00226333	1.15203	1	1	1	1	1	0.734847	0.41317	0.737931	0.962055	0.283124	0.999993	0.999794	0.999891	0.999993	0.907601
NLRC4	0.46667	1210.59	-597.293	1.87635	1.70866	0.00196576	0.119617	0.000907035	-0.102421	-0.00444974	0.0045225	0.00370007	0.14303	0.00428074	0.00444408	0.00414865	0.138433	0.316602	0.0448962	531.143	1.15042	1	1	1	1	1	0.709844	0.573657	0.832195	1.59303e-117	0.283461	0.999993	0.999794	0.999891	7.34647e-116	0.908045
CHMP4B	0.429044	778.562	-381.281	0.833867	0.195609	-0.00495002	-0.0382941	0.0264256	-0.0481816	-0.020691	0.722232	0.0139715	0.27926	0.0396561	0.16506	0.0192887	2.72001	0.851011	0.444049	0.0852073	1.15069	1	1	1	1	1	0.0990975	0.356267	0.505175	0.770361	0.283406	0.809743	0.999794	0.999891	0.999993	0.908045
IGHV3-48	1.3377	1830.63	-907.314	2.76848	1.53338	0.0231434	0.681221	0.0472213	-0.0174444	-0.0241314	1.08384	0.0176999	0.402028	0.0606443	0.247164	0.0225003	0.564046	1.78494	0.606313	0.00498126	1.15024	1	1	1	1	1	0.452635	0.181544	0.436179	0.943734	0.2835	0.999993	0.999794	0.999891	0.999993	0.908045
FCHSD1	0.0730226	1530	-756.998	2.85165	1.52445	0.00213601	0.103049	0.00281553	0.0705803	-0.0060169	0.0186724	0.00452648	0.0184619	0.0084732	0.0130141	0.00561165	0.079868	30.2839	0.110414	29.4128	1.14965	1	1	1	1	1	0.777476	3.73205e-08	0.739673	5.84911e-08	0.283623	0.999993	1.0489e-06	0.999891	9.67244e-07	0.908216
SRSF5	0.096277	3698.11	-1841.06	7.84115	5.12393	-0.00827302	-0.0206904	0.00711337	0.0840172	0.00574777	0.327359	0.00402543	0.117188	0.0183777	0.0748327	0.00536621	3.59176	0.081938	0.149819	1.26053	1.14726	1	1	1	1	1	0.0580666	0.774688	0.698708	0.261551	0.284123	0.650154	0.999794	0.999891	0.999993	0.908665
KLHL5	0.145317	1064.45	-524.223	1.82388	1.03775	0.00030422	-0.0542725	-0.00128067	0.0223152	-0.0117303	0.343915	0.0075696	0.145543	0.0190608	0.0783316	0.0109497	0.962464	2.21238	0.00451432	0.0811574	1.14765	1	1	1	1	1	0.326567	0.136908	0.946431	0.775735	0.284041	0.999993	0.999794	0.999891	0.999993	0.908665
STAM2	0.136086	634.592	-309.296	0.927294	-0.418861	0.00332321	0.188243	-0.0096264	0.0816718	-0.0174019	0.462456	0.011322	0.202226	0.024812	0.103869	0.0162381	0.412819	0.0493542	0.150524	0.618267	1.14848	1	1	1	1	1	0.520542	0.824191	0.698035	0.431692	0.283867	0.999993	0.999794	0.999891	0.999993	0.908665
PTBP2	0.35536	442.663	-213.331	0.418076	-1.15364	-0.00049181	0.191146	-0.0263564	0.089588	-0.0279684	0.731403	0.0175693	0.313323	0.039847	0.165668	0.0261148	1.04889	0.0414044	0.437501	0.292429	1.147	1	1	1	1	1	0.305762	0.838759	0.508331	0.588668	0.284179	0.999993	0.999794	0.999891	0.999993	0.908665
SMARCAL1	0.0611532	639.92	-311.96	1.04265	-0.234443	0.00684244	0.0906293	0.00260069	0.0575203	-0.0156248	0.41989	0.010037	0.185566	0.0224408	0.0941986	0.0145817	0.00688304	0.187733	0.0134307	0.372867	1.14819	1	1	1	1	1	0.93388	0.66481	0.907739	0.541446	0.283928	0.999993	0.999794	0.999891	0.999993	0.908665
NBPF11	0.132614	838.67	-411.335	1.23059	0.000230622	0.00279292	0.0281658	0.00293198	0.0796009	-0.0146024	0.465426	0.00956822	0.186819	0.0253126	0.105472	0.0136319	0.427447	0.511907	0.0134168	0.569591	1.14747	1	1	1	1	1	0.513244	0.474314	0.907786	0.450422	0.28408	0.999993	0.999794	0.999891	0.999993	0.908665
NIPAL3	0.182408	899.309	-441.655	1.41559	0.381672	-0.00141013	0.0811494	-0.0129313	0.0669661	-0.0144709	0.482367	0.00949051	0.190823	0.0268981	0.110107	0.0135355	1.60433	0.0866212	0.23112	0.369896	1.14298	1	1	1	1	1	0.205291	0.768517	0.630695	0.543061	0.285024	0.999993	0.999794	0.999891	0.999993	0.908775
MAP4K4	0.207925	2015.33	-999.667	4.24319	2.90441	0.00488146	0.172447	0.0060169	0.000717737	-0.00877866	0.16653	0.00602955	0.118591	0.0121293	0.0381034	0.00820348	0.00030664	1.01139	0.24608	0.000354816	1.14514	1	1	1	1	1	0.986029	0.314571	0.619849	0.984971	0.284568	0.999993	0.999794	0.999891	0.999993	0.908775
UBE2S	0.328988	1947	-965.5	4.03419	3.18144	-0.000797788	-0.0551707	0.00387056	-0.0602697	0.0105453	0.370244	0.00716258	0.149265	0.0206348	0.0844243	0.0098599	0.949032	0.116183	0.0351841	0.509639	1.14387	1	1	1	1	1	0.329966	0.733211	0.85121	0.475295	0.284837	0.999993	0.999794	0.999891	0.999993	0.908775
STX2	0.1101	1133.1	-558.551	2.14986	1.17846	0.00286746	-0.00224057	0.0158526	0.0121498	-0.00679968	0.0207027	0.00534555	0.021325	0.00845098	0.0135327	0.00635974	0.0169705	0.0680275	3.51873	0.806061	1.14314	1	1	1	1	1	0.896352	0.794231	0.0606789	0.369287	0.284991	0.999993	0.999794	0.999891	0.999993	0.908775
HMGCS1	0.0936316	755.589	-369.794	0.974062	-0.160023	0.0156539	0.0202085	-0.018969	0.0434806	-0.0169366	0.676371	0.0109902	0.260659	0.0374078	0.154062	0.0158379	0.897027	0.421975	0.257136	0.0796521	1.14355	1	1	1	1	1	0.34358	0.515953	0.612094	0.777769	0.284904	0.999993	0.999794	0.999891	0.999993	0.908775
ATP6V1A	0.193022	2162.16	-1073.08	4.42643	3.05967	0.0103278	-0.0019954	0.0186958	-0.00935177	-0.0115648	0.720657	0.00968998	0.151531	0.0316623	0.150137	0.010801	0.0804591	0.43999	0.348658	0.00387984	1.14641	1	1	1	1	1	0.776676	0.507127	0.554874	0.950333	0.284301	0.999993	0.999794	0.999891	0.999993	0.908775
NEK1	0.223112	621.103	-302.551	0.795202	-0.370584	0.0023645	0.0223956	0.00751818	0.0353792	-0.0196422	0.558907	0.0124325	0.234846	0.03005	0.12624	0.0183735	0.543036	0.787349	0.0625944	0.0785413	1.14287	1	1	1	1	1	0.461177	0.374903	0.802441	0.779284	0.285046	0.999993	0.999794	0.999891	0.999993	0.908775
ZNF473	0.0616347	488.793	-236.397	0.691995	-0.869954	0.00565348	0.0639484	0.0122486	0.066158	-0.0205597	0.55102	0.012946	0.23943	0.0290684	0.122997	0.0192298	0.151702	0.5495	0.177555	0.28932	1.1431	1	1	1	1	1	0.696915	0.458522	0.673483	0.590657	0.284998	0.999993	0.999794	0.999891	0.999993	0.908775
VMA21	0.0752933	2585.32	-1284.66	5.10622	3.33579	0.00406165	-0.156815	0.0182101	0.044293	-0.00562764	0.32611	0.00386729	0.116116	0.0182333	0.0744036	0.00525695	0.156728	3.79755	0.997459	0.35439	1.146	1	1	1	1	1	0.692187	0.0513278	0.317926	0.551638	0.284388	0.999993	0.820806	0.999891	0.999993	0.908775
DENND2D	0.128111	1499.85	-741.926	2.67651	1.30651	-0.00295812	0.1528	-0.0033937	0.10095	-0.00945736	0.411956	0.0064225	0.153859	0.0231485	0.0941457	0.008839	3.28779	0.281053	0.0214933	1.14978	1.14481	1	1	1	1	1	0.0697968	0.596012	0.883443	0.283595	0.284638	0.701795	0.999794	0.999891	0.999993	0.908775
RPL4	0.120093	3012.57	-1498.29	6.03386	3.68454	-0.00581492	0.00923483	-0.00631033	0.138902	-0.00658422	0.378569	0.00463975	0.134613	0.0212653	0.0865885	0.00615471	9.69852	0.155253	0.0880566	2.57333	1.14444	1	1	1	1	1	0.00184417	0.693565	0.766662	0.108679	0.284716	0.0939809	0.999794	0.999891	0.999993	0.908775
PRKX	0.150718	1572.95	-778.475	2.76105	1.31612	-0.00109307	0.0206467	-0.0151374	0.134865	-0.0093712	0.403502	0.00635944	0.149979	0.0223682	0.0918239	0.00876193	1.92161	0.226243	0.457977	2.15718	1.14391	1	1	1	1	1	0.165679	0.634324	0.498571	0.141905	0.284828	0.976268	0.999794	0.999891	0.999993	0.908775
KIF21B	0.283262	1223.74	-603.868	1.70755	1.03921	-0.00794739	0.153709	0.0252321	-0.0187357	-0.0141006	0.594751	0.00964748	0.220342	0.0330861	0.135793	0.013192	5.60977	0.0362781	0.581589	0.0190362	1.1425	1	1	1	1	1	0.0178606	0.848942	0.44569	0.890263	0.285125	0.368119	0.999794	0.999891	0.999993	0.908805
NSRP1	0.0756623	796.448	-390.224	1.43409	0.499523	0.000630212	0.039428	0.00055895	0.0272369	-0.0129235	0.334835	0.00829943	0.150594	0.0181935	0.0755855	0.012096	0.833575	0.555972	0.000943872	0.129849	1.14151	1	1	1	1	1	0.361241	0.455888	0.975491	0.718589	0.285334	0.999993	0.999794	0.999891	0.999993	0.909251
ST8SIA1	1.07498	149.065	-66.5326	0.0895291	-2.70055	0.015728	0.541592	-0.0163574	0.00824793	-0.0707775	1.68817	0.0392094	0.739461	0.0923089	0.383269	0.0662922	0.085829	0.000264629	0.0314007	0.000463107	1.1399	1	1	1	1	1	0.769548	0.987021	0.859349	0.982831	0.285674	0.999993	0.999794	0.999891	0.999993	0.909449
MS4A14	0.38095	516.891	-250.445	0.556361	-1.60633	0.00356157	0.0877784	-0.056679	0.257984	-0.024234	0.680395	0.0152723	0.278395	0.0365367	0.153454	0.0226957	0.444494	0.42688	2.4065	2.82638	1.14015	1	1	1	1	1	0.504962	0.513524	0.120832	0.0927273	0.28562	0.999993	0.999794	0.999891	0.918107	0.909449
ZNF528	0.264434	250.05	-117.025	0.221062	-2.43455	0.00787467	0.369642	-0.0083861	0.125063	-0.0405375	1.07951	0.0252332	0.450521	0.0569497	0.240648	0.0379584	0.292069	0.00693619	0.0216839	0.270082	1.14051	1	1	1	1	1	0.588898	0.933626	0.882931	0.603277	0.285545	0.999993	0.999794	0.999891	0.999993	0.909449
KPNA4	0.144507	963.521	-473.761	1.59162	0.612703	-0.00279592	0.00455194	-0.00660966	0.0585436	-0.0127744	0.401547	0.00828661	0.163451	0.0216709	0.0904302	0.0119607	2.26942	0.726146	0.0930263	0.419113	1.14071	1	1	1	1	1	0.131949	0.394135	0.760365	0.51738	0.285503	0.897433	0.999794	0.999891	0.999993	0.909449
TXNDC16	0.151182	612.43	-298.215	0.855487	-0.5981	0.00845269	0.0710492	-0.0208326	0.110541	-0.0180068	0.497493	0.0114665	0.215573	0.0267675	0.112201	0.0168868	0.000125859	0.434445	0.605719	0.970626	1.13705	1	1	1	1	1	0.991049	0.509816	0.436404	0.324524	0.286278	0.999993	0.999794	0.999891	0.999993	0.909736
CERS4	0.171275	722.032	-353.016	1.12116	-0.208031	0.00812517	0.0820032	0.0228105	0.0489897	-0.0155635	0.428091	0.0101415	0.187541	0.0229202	0.0958439	0.01459	0.00507062	0.241509	0.990449	0.261264	1.13791	1	1	1	1	1	0.943232	0.623118	0.319633	0.609253	0.286095	0.999993	0.999794	0.999891	0.999993	0.909736
PDHX	0.0790312	1055.24	-519.621	1.89008	0.635933	0.00834488	0.0423675	0.00420498	0.0716974	-0.0104511	0.346635	0.00697285	0.141531	0.0189299	0.078404	0.00980199	0.386503	0.259146	0.0493437	0.836238	1.13684	1	1	1	1	1	0.534144	0.610708	0.824209	0.360475	0.286322	0.999993	0.999794	0.999891	0.999993	0.909736
INVS	0.138733	406.319	-195.159	0.453631	-1.13788	0.00287338	0.162063	0.0100902	0.0364561	-0.0266087	0.687747	0.0167619	0.300243	0.0366806	0.154256	0.0249543	0.553654	0.104459	0.0756704	0.0558545	1.13699	1	1	1	1	1	0.456829	0.746543	0.783253	0.813172	0.28629	0.999993	0.999794	0.999891	0.999993	0.909736
TTLL5	0.163088	425.096	-204.548	0.46986	-0.926515	0.00793109	0.0903727	0.00863248	0.00856403	-0.0257063	0.669308	0.0159191	0.29896	0.0360139	0.150975	0.0240902	0.0799193	0.465402	0.0574555	0.00321772	1.13867	1	1	1	1	1	0.777407	0.49511	0.810564	0.954764	0.285934	0.999993	0.999794	0.999891	0.999993	0.909736
TMEM69	0.116776	525.248	-254.624	0.747997	-1.19859	0.00604112	0.139759	-0.021111	0.176548	-0.0197718	0.553476	0.0126825	0.23258	0.0292152	0.123566	0.0185417	0.126058	0.066697	0.522155	2.04138	1.13709	1	1	1	1	1	0.722555	0.796208	0.469924	0.153071	0.286268	0.999993	0.999794	0.999891	0.999993	0.909736
HIF1AN	0.131672	1544.77	-764.387	3.24412	2.27454	0.00474527	0.0701157	0.000855029	-0.0125902	-0.00836535	0.33493	0.00570523	0.12925	0.018687	0.0763232	0.00784403	0.00630249	0.00212487	0.00209355	0.0272116	1.13734	1	1	1	1	1	0.936724	0.963234	0.963505	0.868976	0.286215	0.999993	0.999794	0.999891	0.999993	0.909736
KCTD5	0.081813	1117.87	-550.936	2.16091	0.735057	0.00275751	0.0698052	-0.0120619	0.122251	-0.00963914	0.289651	0.00640147	0.120993	0.0156991	0.0653348	0.00904301	0.216282	0.041154	0.590313	3.50119	1.13619	1	1	1	1	1	0.641888	0.839241	0.442298	0.0613246	0.286459	0.999993	0.999794	0.999891	0.692387	0.909736
CD8B	0.728839	1917.53	-950.764	3.05432	1.05121	-0.00763349	0.29538	-0.0591176	0.307181	-0.0174954	0.823775	0.0120005	0.30251	0.0461908	0.18823	0.0164128	4.41424	0.292136	1.63803	2.66323	1.13627	1	1	1	1	1	0.0356402	0.588855	0.200596	0.102692	0.286441	0.511819	0.999794	0.999891	0.976064	0.909736
LRRK2	0.405094	2229.76	-1106.88	3.97956	2.51835	0.00466918	0.160439	-0.0097249	0.0915889	-0.0116257	0.495928	0.00798897	0.187731	0.0276474	0.113083	0.0109032	0.0851034	0.124826	0.123726	0.655982	1.13692	1	1	1	1	1	0.770497	0.723858	0.725028	0.417982	0.286304	0.999993	0.999794	0.999891	0.999993	0.909736
PLXNA1	0.40903	401.534	-192.767	0.395042	-1.04477	-0.000930669	0.248834	-0.00281187	0.0179115	-0.0302092	0.760226	0.0191243	0.332322	0.041414	0.172475	0.0283528	1.10415	0.000286961	0.00460996	0.0107847	1.13524	1	1	1	1	1	0.293356	0.986485	0.945868	0.917289	0.28666	0.999993	0.999794	0.999891	0.999993	0.909886
ZCCHC4	0.0838945	505.195	-244.598	0.690259	-0.998296	0.00368545	0.159387	-0.0117597	0.117828	-0.0205648	0.55887	0.0132096	0.238125	0.0297347	0.125198	0.0193024	0.392331	0.0218148	0.15641	0.885735	1.13507	1	1	1	1	1	0.531077	0.882581	0.692484	0.346636	0.286695	0.999993	0.999794	0.999891	0.999993	0.909886
CCDC43	0.0483401	562.75	-273.375	0.841955	-0.470762	0.00448429	0.0789807	0.000768977	0.0568355	-0.0179724	0.478679	0.0114491	0.21046	0.0256316	0.107584	0.0168699	0.210598	0.33635	0.000900069	0.27909	1.13499	1	1	1	1	1	0.646299	0.561944	0.976066	0.597298	0.286714	0.999993	0.999794	0.999891	0.999993	0.909886
GCDH	0.137239	1133.48	-558.738	2.30509	1.22743	0.0077928	0.0701979	-0.00417509	0.03796	-0.0097137	0.265051	0.00636803	0.11812	0.0145474	0.0600702	0.00912512	0.447719	0.0768885	0.0823685	0.399333	1.13316	1	1	1	1	1	0.50342	0.781559	0.774113	0.527434	0.287102	0.999993	0.999794	0.999891	0.999993	0.910145
WRNIP1	0.106397	1443.39	-713.695	2.90529	1.85329	-0.00226219	0.177131	0.00319456	0.0158138	-0.00521031	0.0127067	0.00418498	0.0125589	0.00654515	0.00943426	0.00489368	1.98486	199.649	0.238223	2.80969	1.13359	1	1	1	1	1	0.158879	2.4912e-45	0.625493	0.0936966	0.28701	0.958471	1.01013e-43	0.999891	0.924055	0.910145
DNAAF5	0.0943545	667.173	-325.587	1.02345	-0.416029	0.00617322	0.141816	-0.00139112	0.0921544	-0.0157323	0.433662	0.0103204	0.187474	0.0230657	0.0971076	0.0147818	0.0440231	0.000980487	0.00363742	0.900588	1.13274	1	1	1	1	1	0.833811	0.97502	0.951908	0.342624	0.287192	0.999993	0.999794	0.999891	0.999993	0.910145
ZNF335	0.0835093	1606.13	-795.066	2.99942	1.85169	0.00114792	0.044417	0.0177064	0.0215338	-0.00783964	0.379414	0.0053979	0.138225	0.0211713	0.0866342	0.00736558	0.703649	0.0392105	0.699469	0.061782	1.13286	1	1	1	1	1	0.40156	0.843032	0.402962	0.803701	0.287165	0.999993	0.999794	0.999891	0.999993	0.910145
TRDV1	1.39726	118.146	-51.0729	0.0605572	-5.64749	0.039265	0.92401	-0.169728	0.571785	-0.0788729	2.49149	0.045616	0.928506	0.129466	0.549798	0.0740741	0.0641479	0.105655	1.71868	1.08158	1.13376	1	1	1	1	1	0.800056	0.745146	0.189863	0.298344	0.286974	0.999993	0.999794	0.999891	0.999993	0.910145
RPL9P8	0.642882	1662.95	-823.473	2.50441	0.847462	-0.00447285	-0.181475	-0.00171329	0.213951	-0.0164428	0.757099	0.0116425	0.276728	0.0418654	0.172178	0.0154501	3.2799	1.792	0.00167475	1.54409	1.13264	1	1	1	1	1	0.0701332	0.180683	0.967357	0.21401	0.287213	0.702493	0.999794	0.999891	0.999993	0.910145
FAAP20	0.128716	1526.22	-755.112	3.06641	1.99984	-0.00938744	-0.0566774	-0.00288197	0.0376061	0.00860376	0.317809	0.00593607	0.125677	0.0179774	0.0727241	0.00808689	1.39002	0.038016	0.0256997	0.2674	1.13191	1	1	1	1	1	0.238402	0.845411	0.872636	0.605081	0.287367	0.999993	0.999794	0.999891	0.999993	0.910235
MFN1	0.0980134	530.678	-257.339	0.705834	-0.59043	0.0074712	0.082283	-0.00329383	0.0443896	-0.0199981	0.534066	0.0126317	0.237277	0.0288149	0.120539	0.0187973	0.0301159	0.390148	0.0130668	0.135615	1.13185	1	1	1	1	1	0.862228	0.532222	0.908992	0.712679	0.28738	0.999993	0.999794	0.999891	0.999993	0.910235
RETSAT	0.0542436	814.703	-399.351	1.46668	0.370085	0.00336458	0.15086	0.0118811	0.0308091	-0.0121542	0.323533	0.00810429	0.143875	0.0172918	0.0724461	0.01143	0.23893	0.158485	0.4721	0.180854	1.13073	1	1	1	1	1	0.62498	0.690555	0.492023	0.67064	0.28762	0.999993	0.999794	0.999891	0.999993	0.910772
NLK	0.374476	890.695	-437.348	0.982877	0.278503	-0.00481329	0.0310574	0.0123339	-0.0123061	-0.0185654	0.756886	0.01277	0.280298	0.0417651	0.172758	0.0174957	2.85714	0.265908	0.0872119	0.00507414	1.12602	1	1	1	1	1	0.090969	0.60609	0.767752	0.943212	0.288625	0.78725	0.999794	0.999891	0.999993	0.911322
STX10	0.163364	2688.29	-1336.15	5.89617	4.23563	-0.00225428	-0.00776697	0.028116	-0.0373709	0.00735499	0.257747	0.00506481	0.105258	0.0144208	0.0587104	0.00692616	0.247664	0.512687	3.80125	0.40517	1.12766	1	1	1	1	1	0.618725	0.473978	0.0512143	0.524431	0.288275	0.999993	0.999794	0.999891	0.999993	0.911322
KMT5B	0.0473285	1193.56	-588.782	2.61728	1.31544	0.00366257	0.0316595	0.00356402	0.0638063	-0.00778031	0.232182	0.00518624	0.0985509	0.0125873	0.0523899	0.00733669	0.00519247	0.324337	0.080171	1.48331	1.12459	1	1	1	1	1	0.942555	0.569013	0.777066	0.223257	0.288932	0.999993	0.999794	0.999891	0.999993	0.911322
C2orf42	0.147779	351.633	-167.816	0.397514	-1.59594	0.00715291	0.296007	0.00103998	0.0771846	-0.0287087	0.769576	0.0185793	0.331405	0.0408125	0.171751	0.027068	0.23005	0.0335078	0.000649325	0.20196	1.1249	1	1	1	1	1	0.631487	0.854758	0.979671	0.653143	0.288865	0.999993	0.999794	0.999891	0.999993	0.911322
OPA3	0.193309	811.52	-397.76	1.22482	0.213379	0.000441418	-0.0161765	-0.00167847	0.046218	-0.0157913	0.523031	0.0103548	0.208901	0.0288923	0.119111	0.0148833	0.944535	0.880815	0.00337494	0.150564	1.12573	1	1	1	1	1	0.331114	0.347978	0.953674	0.697997	0.288687	0.999993	0.999794	0.999891	0.999993	0.911322
HAVCR2	0.162214	1123.12	-553.559	1.92763	0.946087	0.00478143	-0.127314	0.0325925	0.0136827	-0.0113103	0.337604	0.00743589	0.145238	0.0181293	0.075735	0.0106616	0.018893	4.60665	3.23204	0.03264	1.12538	1	1	1	1	1	0.890674	0.0318483	0.0722109	0.85663	0.288763	0.999993	0.582565	0.999891	0.999993	0.911322
PAN2	0.0808537	1218.04	-601.019	2.15269	0.788902	0.00403454	-0.0157179	0.00323407	0.10353	-0.00943817	0.32379	0.00633518	0.127786	0.0177324	0.0734372	0.00889773	0.0299416	1.05189	0.0332632	1.98747	1.12517	1	1	1	1	1	0.862623	0.305073	0.855283	0.158606	0.288808	0.999993	0.999794	0.999891	0.999993	0.911322
BIN1	0.221836	2027.16	-1005.58	3.6264	2.16243	-0.00578951	0.000458088	-0.0124414	0.117855	-0.00629076	0.0107215	0.00441976	0.167313	0.00803936	0.00961969	0.00593261	4.13228	0.194536	2.39494	150.097	1.12438	1	1	1	1	1	0.0420726	0.659168	0.121729	1.65139e-34	0.288976	0.555338	0.999794	0.999891	4.30842e-33	0.911322
CARMIL2	0.219482	940.402	-462.201	1.40442	-0.0515677	0.000574583	0.141895	-0.0130354	0.141199	-0.0142181	0.46611	0.00950336	0.185044	0.0257642	0.105955	0.0133947	0.992651	0.0123198	0.255987	1.77589	1.12673	1	1	1	1	1	0.319095	0.911621	0.61289	0.182654	0.288474	0.999993	0.999794	0.999891	0.999993	0.911322
NLRP3	0.204735	1879.9	-931.952	3.31697	2.14338	-0.00345843	-0.464326	0.0265655	0.0520767	0.00915167	0.336976	0.00616918	0.1339	0.0185576	0.0765471	0.00862638	0.0823274	12.3533	2.04926	0.462839	1.12549	1	1	1	1	1	0.774168	0.000440202	0.152281	0.4963	0.288739	0.999993	0.0109565	0.999891	0.999993	0.911322
TOPBP1	0.0515276	1060.25	-522.127	2.05268	1.14564	0.00655142	0.048018	0.0122938	-0.00231433	-0.00940153	0.283382	0.00625117	0.121011	0.0155415	0.0642796	0.00885534	0.173928	0.205124	0.625723	0.00129629	1.12716	1	1	1	1	1	0.676644	0.650616	0.428928	0.971279	0.288381	0.999993	0.999794	0.999891	0.999993	0.911322
MAPK1IP1L	0.069373	2410.34	-1197.17	4.90343	3.31452	-0.00331107	-0.141142	0.0255655	0.0119384	0.00547633	0.269183	0.0038141	0.0987076	0.0150462	0.0614322	0.00516231	0.0152274	1.11812	2.88706	0.0377658	1.12536	1	1	1	1	1	0.901791	0.290324	0.0892936	0.845914	0.288768	0.999993	0.999794	0.999891	0.999993	0.911322
DHCR7	0.364732	903.564	-443.782	1.39705	1.43905	-0.00275095	-0.0164349	0.0131281	-0.164788	0.0153132	0.436228	0.0103284	0.199228	0.0240687	0.098247	0.0144323	0.511064	0.794735	0.29751	2.81328	1.1258	1	1	1	1	1	0.474679	0.372672	0.585447	0.093487	0.288673	0.999993	0.999794	0.999891	0.923378	0.911322
EIF1AY	5.28731	1963.96	-973.978	2.89605	4.19478	-0.0320152	-0.207352	0.0252765	-0.184354	0.0381388	1.02831	0.023993	0.446478	0.0589055	0.237978	0.0359254	0.690134	0.251613	0.184129	0.600111	1.12702	1	1	1	1	1	0.406119	0.615942	0.667849	0.438536	0.288412	0.999993	0.999794	0.999891	0.999993	0.911322
RXRB	0.053259	1473.18	-728.592	2.87538	1.53227	0.000797155	0.0552979	-0.00396073	0.0830217	-0.00741924	0.288846	0.00502617	0.110999	0.0160569	0.0657861	0.00699294	0.776951	0.0128687	0.0608453	1.59263	1.12564	1	1	1	1	1	0.378075	0.909682	0.805165	0.20695	0.288708	0.999993	0.999794	0.999891	0.999993	0.911322
LINC01036	1.7328	363.113	-173.557	0.262015	-1.26691	-0.00113786	-0.219535	-0.0664858	0.0592632	-0.00647982	0.00610488	0.00568429	0.00612609	0.00615914	0.00627799	0.00610729	0.093283	1284.63	116.525	89.1104	1.12572	1	1	1	1	1	0.760044	2.46793e-281	3.64842e-27	3.73384e-21	0.288691	0.999993	1.86835e-279	5.30926e-25	8.20506e-20	0.911322
IGKV1D-33	1.311	291.139	-137.569	0.201858	-2.32993	0.0283554	0.46371	-0.0356124	0.111517	-0.0405059	1.14797	0.0257727	0.506934	0.063366	0.2609	0.0381544	0.263165	0.0352699	0.315856	0.182697	1.12706	1	1	1	1	1	0.607954	0.851031	0.574109	0.669065	0.288404	0.999993	0.999794	0.999891	0.999993	0.911322
MTA3	0.249744	368.748	-176.374	0.388867	-1.57525	0.00187216	0.128953	-0.00245792	0.100901	-0.029866	0.788343	0.0185519	0.334947	0.0418424	0.176794	0.0282002	0.63965	0.281772	0.00345066	0.325725	1.12163	1	1	1	1	1	0.423837	0.595542	0.953157	0.568187	0.289568	0.999993	0.999794	0.999891	0.999993	0.911502
TCOF1	0.100352	1571.97	-777.985	2.94762	1.60674	0.00235844	0.0127622	0.00630057	0.0732073	-0.00898739	0.39851	0.00671139	0.146279	0.0223103	0.091051	0.00848568	0.533798	0.231192	0.0797535	0.646456	1.12174	1	1	1	1	1	0.465015	0.630642	0.777632	0.421383	0.289544	0.999993	0.999794	0.999891	0.999993	0.911502
CEBPE	1.34455	1337.71	-660.857	1.7469	3.22473	-0.0129112	0.248703	0.00268878	-0.363499	0.0236535	0.821672	0.015718	0.338769	0.0459903	0.186668	0.0223466	0.00896508	2.95496	0.00341803	3.79199	1.12038	1	1	1	1	1	0.924566	0.0856145	0.953379	0.0514983	0.289836	0.999993	0.999794	0.999891	0.604991	0.911502
TNNC2	0.465062	407.295	-195.648	0.421767	-0.786311	-0.0353774	-0.0906782	-0.0326507	0.0481781	0.0303556	0.741149	0.021667	0.333542	0.0424915	0.170406	0.0286886	1.62278	0.442239	0.590449	0.0799337	1.11959	1	1	1	1	1	0.202705	0.506044	0.442246	0.777387	0.290008	0.999993	0.999794	0.999891	0.999993	0.911502
BET1	0.157971	941.738	-462.869	1.51807	0.42424	-0.00231428	0.220792	-0.00977713	0.0700508	-0.0132832	0.388082	0.00904009	0.163619	0.0216236	0.0883199	0.0125341	2.15705	0.742165	0.204441	0.629085	1.1231	1	1	1	1	1	0.141917	0.388968	0.651159	0.427691	0.289252	0.931451	0.999794	0.999891	0.999993	0.911502
INO80D	0.594039	2074.16	-1029.08	3.36436	2.80227	-0.00881395	-0.0935894	0.0350184	-0.0397514	-0.0130115	0.895605	0.00755137	0.309241	0.0501748	0.204588	0.0122891	6.07132	0.461275	0.487103	0.0377522	1.12101	1	1	1	1	1	0.0137394	0.497029	0.485222	0.845942	0.2897	0.318542	0.999794	0.999891	0.999993	0.911502
TRMT1L	0.322979	692.48	-338.24	0.998805	0.0823081	0.00959651	0.217731	-0.0102087	0.00208198	-0.0174783	0.459814	0.0115135	0.21234	0.025269	0.103668	0.0165109	0.0166805	0.136005	0.163216	0.000403331	1.12061	1	1	1	1	1	0.897236	0.712285	0.686213	0.983977	0.289787	0.999993	0.999794	0.999891	0.999993	0.911502
HCST	0.215022	1333.65	-658.825	2.04128	1.29377	-0.00723177	-0.000112429	0.0288741	-0.00952288	-0.0122441	0.52467	0.00842588	0.195689	0.029071	0.119663	0.0115709	5.66897	0.37851	0.986498	0.00633312	1.11974	1	1	1	1	1	0.0172676	0.538402	0.3206	0.936571	0.289974	0.360778	0.999794	0.999891	0.999993	0.911502
HS6ST1	0.0815786	717.862	-350.931	1.18375	-0.0477584	0.00696288	0.0319297	0.0144479	0.0483946	-0.0141925	0.387701	0.00922667	0.17146	0.02056	0.0867761	0.0134097	0.000965055	0.754102	0.493813	0.311024	1.12016	1	1	1	1	1	0.975217	0.385181	0.482231	0.577053	0.289885	0.999993	0.999794	0.999891	0.999993	0.911502
ARHGDIA	0.10719	2472.1	-1228.05	4.81503	3.15249	0.0034463	-0.064862	0.00862424	0.0512049	-0.00625751	0.312871	0.00438031	0.114094	0.0174573	0.0714158	0.00590544	0.000461633	1.42196	0.244055	0.514086	1.12279	1	1	1	1	1	0.982858	0.23308	0.621292	0.473376	0.289318	0.999993	0.999794	0.999891	0.999993	0.911502
DZIP1L	1.1277	402.935	-193.467	0.339684	0.692427	-0.0212403	0.119246	0.0125749	-0.336959	0.0342473	0.776916	0.024663	0.401325	0.0454385	0.178948	0.0323288	0.00604664	2.26744	0.0765878	3.5457	1.1222	1	1	1	1	1	0.938019	0.132118	0.781976	0.0596999	0.289444	0.999993	0.999794	0.999891	0.681762	0.911502
CDC40	0.0623626	934.046	-459.023	1.68284	0.774756	0.00248839	-0.00301868	0.0141973	0.0112322	-0.0110831	0.306336	0.00727243	0.134698	0.0164344	0.068811	0.0104686	0.305983	1.20295	0.74628	0.0266448	1.12085	1	1	1	1	1	0.580155	0.272734	0.387657	0.870336	0.289736	0.999993	0.999794	0.999891	0.999993	0.911502
VAMP5	0.352162	1873.91	-928.957	3.37418	1.92661	-0.010797	-0.0467363	-0.00491476	0.110464	0.0118907	0.52789	0.00830114	0.200763	0.0295655	0.12057	0.0112318	0.591534	0.123418	0.0276334	0.839387	1.12077	1	1	1	1	1	0.441827	0.725356	0.867974	0.359572	0.289753	0.999993	0.999794	0.999891	0.999993	0.911502
PRPF39	0.0870685	1334.49	-659.246	2.35955	0.811904	0.00137804	0.0398585	-0.0119547	0.149113	-0.00913269	0.389984	0.00618477	0.144415	0.0216949	0.0888914	0.00862037	0.605987	0.11085	0.303641	2.8139	1.12239	1	1	1	1	1	0.436303	0.739178	0.581609	0.0934507	0.289403	0.999993	0.999794	0.999891	0.923378	0.911502
TRPC2	0.726904	175.082	-79.5411	0.12114	-2.05097	-0.0458466	-0.317576	-0.0328655	0.0308217	0.0595142	1.4231	0.0447614	0.654325	0.0811436	0.327667	0.056256	0.0890987	0.123934	0.164049	0.00884805	1.11919	1	1	1	1	1	0.765326	0.724806	0.685456	0.925058	0.290093	0.999993	0.999794	0.999891	0.999993	0.911553
MEST	0.402599	454.694	-219.347	0.483446	-0.999339	-0.0027481	0.556482	-0.0214048	0.048826	-0.02678	0.693228	0.0182113	0.301979	0.0385662	0.157901	0.0253489	1.74736	2.41297	0.30804	0.0956167	1.1161	1	1	1	1	1	0.186208	0.120334	0.578885	0.757155	0.290759	0.999993	0.999794	0.999891	0.999993	0.911907
TANK	0.176857	2210.34	-1097.17	5.25548	3.42658	0.00216863	0.217738	-0.000642317	0.035215	-0.00745241	0.222412	0.00504762	0.0966956	0.0125256	0.0507546	0.00705469	0.22731	4.35545	0.00262967	0.4814	1.11593	1	1	1	1	1	0.633526	0.0368907	0.959102	0.487789	0.290796	0.999993	0.652034	0.999891	0.999993	0.911907
NIPA2	0.0820559	1603.8	-793.901	3.28318	1.91346	0.00736659	0.0575885	0.0117026	0.0420871	-0.00721902	0.289811	0.00478948	0.112059	0.0120769	0.0630965	0.00683427	1.2501	0.0227508	0.938987	0.444926	1.11576	1	1	1	1	1	0.263533	0.880107	0.332539	0.504754	0.290833	0.999993	0.999794	0.999891	0.999993	0.911907
ZEB1	0.226097	765.18	-374.59	0.92163	0.136987	0.00185979	0.0735493	0.00561023	-0.024375	-0.0184261	0.697339	0.0123836	0.267252	0.0389712	0.159851	0.0174299	0.738561	0.149152	0.020724	0.023252	1.11758	1	1	1	1	1	0.390122	0.699347	0.885533	0.878804	0.29044	0.999993	0.999794	0.999891	0.999993	0.911907
SLBP	0.102853	1681.7	-832.85	3.43754	1.93762	0.00615094	0.0906828	-0.00342092	0.076604	-0.00741043	0.29852	0.00509833	0.115039	0.016696	0.0681038	0.00701465	0.406765	0.0611747	0.0419817	1.2652	1.11603	1	1	1	1	1	0.523616	0.804649	0.837655	0.260669	0.290776	0.999993	0.999794	0.999891	0.999993	0.911907
STARD4	0.0889413	1008.72	-496.362	1.77155	0.592456	-0.00529466	-0.208425	0.0122883	0.0747896	0.0105057	0.374088	0.00753272	0.133327	0.0182734	0.0785659	0.00993439	0.00403781	1.32607	0.452215	0.90618	1.11831	1	1	1	1	1	0.949334	0.249505	0.501285	0.34113	0.290282	0.999993	0.999794	0.999891	0.999993	0.911907
CNOT7	0.0462799	2169.79	-1076.9	4.16283	2.34802	0.0023336	-0.026099	0.00143644	0.109767	-0.00541607	0.29856	0.00376214	0.106827	0.0166914	0.0681261	0.00512641	0.0530475	0.590221	0.0074061	2.59608	1.1162	1	1	1	1	1	0.817843	0.442334	0.93142	0.107128	0.290739	0.999993	0.999794	0.999891	0.998866	0.911907
PNP	0.781048	1896.05	-940.025	3.56127	2.89643	-0.00291964	-0.194441	0.00383895	-0.051762	0.0155025	0.507543	0.0104584	0.204167	0.0280937	0.114838	0.0146719	0.451905	0.132013	0.0186728	0.203167	1.11642	1	1	1	1	1	0.501432	0.716354	0.891309	0.652177	0.290691	0.999993	0.999794	0.999891	0.999993	0.911907
ND1	0.663269	3828.83	-1906.41	7.96677	7.29182	-0.0161398	0.183336	0.0458503	-0.248536	-0.0154202	0.87495	0.0112787	0.311458	0.0491278	0.200242	0.0145875	12.3893	0.0299371	0.871023	1.54052	1.11742	1	1	1	1	1	0.000431798	0.862633	0.350672	0.21454	0.290474	0.0317711	0.999794	0.999891	0.999993	0.911907
SMCO4	0.225654	1746.89	-865.444	3.19185	1.67959	-0.00949457	-0.240917	-0.0100402	0.147543	0.00977164	0.380425	0.00671643	0.147855	0.021134	0.0866186	0.00925538	0.885316	1.57124	0.225696	2.90144	1.11467	1	1	1	1	1	0.34675	0.210028	0.634733	0.0885007	0.291069	0.999993	0.999794	0.999891	0.89391	0.912431
MMP25	1.09838	1478.93	-731.466	2.02623	2.09556	0.0084178	0.649503	0.0544166	-0.230191	-0.0207923	0.87591	0.0141734	0.343418	0.0489365	0.199005	0.0197057	0.0583105	2.46711	1.23651	1.33798	1.11332	1	1	1	1	1	0.809187	0.116252	0.266145	0.247391	0.291362	0.999993	0.999794	0.999891	0.999993	0.912865
HEBP1	0.204884	1078.05	-531.026	2.00839	1.15147	-0.00935871	-0.274095	0.0170908	0.0157938	0.0127716	0.152126	0.00883719	0.15496	0.015158	0.0384205	0.0121091	0.154852	2.18957	1.27128	0.168984	1.11242	1	1	1	1	1	0.693941	0.138948	0.259527	0.681016	0.291556	0.999993	0.999794	0.999891	0.999993	0.912865
TUBD1	0.118555	548.065	-266.033	0.779698	-0.508879	0.00406623	0.173106	-0.0122232	0.0577988	-0.019177	0.509907	0.0124748	0.225926	0.0277755	0.115177	0.018178	0.309096	1.41229e-06	0.193661	0.251829	1.11293	1	1	1	1	1	0.578235	0.999052	0.659887	0.615791	0.291446	0.999993	0.999794	0.999891	0.999993	0.912865
CTU1	0.174504	898.405	-441.202	1.47098	0.435843	0.00398022	0.0970566	-0.00749238	0.0565197	-0.0131438	0.347706	0.008712	0.158182	0.018999	0.0786101	0.012461	0.160846	0.054715	0.155517	0.516942	1.1126	1	1	1	1	1	0.688378	0.815053	0.693318	0.472149	0.291517	0.999993	0.999794	0.999891	0.999993	0.912865
NEXN	0.462031	663.935	-323.968	0.740912	0.39635	-0.0204492	-0.128696	0.0382189	-0.122653	0.0214182	0.579043	0.0152245	0.257975	0.0316045	0.131565	0.0202963	0.695835	0.0930066	1.46237	0.869118	1.1136	1	1	1	1	1	0.404187	0.760389	0.226553	0.3512	0.291301	0.999993	0.999794	0.999891	0.999993	0.912865
SLC27A1	0.170349	791.216	-387.608	1.22263	-0.0567461	0.00605983	-0.143998	0.000914367	0.096672	-0.0146339	0.401229	0.00924471	0.176458	0.0214215	0.0900489	0.0138775	0.00461786	5.45161	0.00182198	1.15251	1.11199	1	1	1	1	1	0.945822	0.0195503	0.965953	0.283025	0.291651	0.999993	0.395817	0.999891	0.999993	0.912887
CCT8	0.0723055	2186.15	-1085.07	4.37143	2.49629	0.00562182	0.00857264	-0.000274949	0.105506	-0.00596115	0.310611	0.00416956	0.112817	0.0173866	0.0709285	0.00565364	0.713711	0.198773	0.000250078	2.21265	1.11174	1	1	1	1	1	0.398214	0.655713	0.987383	0.136883	0.291704	0.999993	0.999794	0.999891	0.999993	0.912887
UTP14A	0.0671205	542.058	-263.029	0.799087	-0.885464	0.0049514	0.080319	-0.015825	0.136242	-0.0185233	0.516083	0.0118829	0.219855	0.0274217	0.115692	0.0175721	0.16826	0.342816	0.333042	1.3868	1.11119	1	1	1	1	1	0.681663	0.558208	0.563873	0.238945	0.291824	0.999993	0.999794	0.999891	0.999993	0.912887
HBA1	2.68006	5161.32	-2572.66	11.1737	10.7765	-0.0163788	-0.47679	-0.0334634	-0.166475	0.0284924	0.861031	0.0190884	0.349972	0.0432606	0.18692	0.0270304	0.0213832	0.800372	0.59835	0.7932	1.1111	1	1	1	1	1	0.88374	0.370982	0.439208	0.373134	0.291842	0.999993	0.999794	0.999891	0.999993	0.912887
SLC17A9	0.186566	936.752	-460.376	1.47481	-0.0992458	0.0136133	0.158537	0.00732323	0.110064	-0.0130234	0.432131	0.00894551	0.174226	0.0235167	0.0979297	0.0123585	1.21169	0.0706032	0.0969739	1.26318	1.11051	1	1	1	1	1	0.270997	0.790461	0.755492	0.26105	0.291972	0.999993	0.999794	0.999891	0.999993	0.913075
RIOK2	0.0968416	699.801	-341.901	1.12293	-0.301884	0.00595336	0.0948333	-0.000685718	0.0959519	-0.0147434	0.411547	0.00970629	0.178316	0.021883	0.0921566	0.0139945	0.0288169	0.121416	0.000981924	1.08406	1.1099	1	1	1	1	1	0.865203	0.727503	0.975002	0.297791	0.292104	0.999993	0.999794	0.999891	0.999993	0.91315
NR1D1	0.487997	411.926	-197.963	0.395778	-1.74754	0.00357819	-0.0244725	0.0318585	0.109765	-0.029355	0.811241	0.018391	0.335512	0.0415367	0.179585	0.0278656	0.453846	1.41824	0.588285	0.373585	1.10975	1	1	1	1	1	0.500514	0.233694	0.443083	0.541056	0.292135	0.999993	0.999794	0.999891	0.999993	0.91315
SRFBP1	0.105109	455.486	-219.743	0.521318	-0.816608	0.00540632	0.00262914	-0.00855324	0.0300921	-0.0248077	0.725952	0.0153812	0.305146	0.03964	0.164586	0.0235589	0.200742	0.910148	0.0465579	0.0334286	1.10883	1	1	1	1	1	0.654122	0.340075	0.829165	0.854928	0.292337	0.999993	0.999794	0.999891	0.999993	0.913343
ZNF780A	0.375753	220.284	-102.142	0.178271	-2.32566	0.00782435	0.557436	-0.00713511	0.0540876	-0.045272	1.16503	0.0292094	0.502515	0.0622983	0.260486	0.0429903	0.382441	0.263126	0.0131174	0.0431147	1.10896	1	1	1	1	1	0.5363	0.60798	0.908817	0.83551	0.292307	0.999993	0.999794	0.999891	0.999993	0.913343
ZNF26	0.12444	1356.05	-670.025	2.04672	1.01331	0.00606736	-0.0236574	-0.00883147	0.0711334	-0.0147574	0.00360562	0.00362049	0.156675	0.00447863	0.00468403	0.0140168	1.7033	0.564536	3.88844	230.626	1.10846	1	1	1	1	1	0.191857	0.452438	0.0486195	4.35377e-52	0.292417	0.999993	0.999794	0.999891	1.36742e-50	0.913375
RINL	0.0842808	818.949	-401.475	1.40539	0.475174	-0.00152281	0.189325	0.0070291	0.0146972	-0.0128747	0.334481	0.00868608	0.150384	0.0180964	0.0752445	0.0122328	1.75087	0.519027	0.150875	0.0381524	1.10769	1	1	1	1	1	0.185768	0.471257	0.697701	0.845138	0.292584	0.999993	0.999794	0.999891	0.999993	0.913463
USP7-AS1	1.53441	164.295	-74.1474	0.0962816	-2.17976	-0.0327281	-0.638068	-0.0295236	0.00794973	0.0647789	1.64824	0.0466047	0.792255	0.0923262	0.378808	0.0615478	0.0219018	0.00377414	0.102256	0.00044042	1.10775	1	1	1	1	1	0.882349	0.951014	0.749139	0.983257	0.292572	0.999993	0.999794	0.999891	0.999993	0.913463
ZNF37A	0.2223	573.706	-278.853	0.702995	-0.371027	0.000372492	0.0690501	-0.00125744	0.0219627	-0.0208736	0.563459	0.0134854	0.244333	0.030672	0.127535	0.019837	0.887312	0.419449	0.00168071	0.0296562	1.10724	1	1	1	1	1	0.346207	0.517212	0.967299	0.863273	0.292682	0.999993	0.999794	0.999891	0.999993	0.913551
IKZF5	0.108202	1327.76	-655.878	2.43949	1.3579	0.00259302	0.0203206	0.0143881	0.0324671	-0.00896653	0.296918	0.00614076	0.120317	0.0162727	0.0675109	0.00852249	0.24346	0.445379	0.78178	0.23128	1.10692	1	1	1	1	1	0.621718	0.504538	0.376597	0.630576	0.292752	0.999993	0.999794	0.999891	0.999993	0.913552
SLF1	0.278108	673.176	-328.588	0.926997	0.271252	0.00644017	0.0504885	-0.00410288	-0.0377209	-0.0180654	0.499468	0.0116628	0.22205	0.0274326	0.113527	0.0171742	0.0544016	0.536003	0.0223688	0.110399	1.10648	1	1	1	1	1	0.815574	0.464094	0.88111	0.739691	0.292848	0.999993	0.999794	0.999891	0.999993	0.913632
NRBP2	0.102532	691.61	-337.805	1.07591	-0.464314	0.00761506	0.12295	-8.3137e-05	0.109716	-0.0149771	0.425925	0.00996634	0.182608	0.0224478	0.0949963	0.0142444	0.00115055	0.020191	1.37164e-05	1.33391	1.10552	1	1	1	1	1	0.972941	0.887005	0.997045	0.248111	0.293058	0.999993	0.999794	0.999891	0.999993	0.914069
MRPS2	0.0721948	965.023	-474.512	1.68579	0.540835	0.000477647	-0.00643602	0.00601677	0.0666992	-0.0113256	0.355484	0.00751703	0.145607	0.0193961	0.0806123	0.0107751	0.899722	0.975634	0.096227	0.684601	1.10479	1	1	1	1	1	0.342856	0.323279	0.756405	0.408007	0.293217	0.999993	0.999794	0.999891	0.999993	0.914347
CD40LG	0.430195	254.397	-119.198	0.216578	-2.89831	-0.0017035	0.520234	-0.03326	0.236715	-0.0421785	1.14113	0.027423	0.452692	0.0598615	0.253153	0.0401581	1.16121	0.332048	0.308708	0.87435	1.10315	1	1	1	1	1	0.281214	0.564456	0.578474	0.349754	0.293576	0.999993	0.999794	0.999891	0.999993	0.91439
CSRNP2	0.0694012	661.08	-322.54	1.04463	-0.0764351	0.00561208	0.0498483	0.00922217	0.0299844	-0.0153293	0.41421	0.00996474	0.184693	0.0221922	0.0930865	0.0145948	0.0472215	0.52838	0.17269	0.103757	1.10318	1	1	1	1	1	0.827971	0.467289	0.677732	0.747367	0.293569	0.999993	0.999794	0.999891	0.999993	0.91439
RHAG	3.05428	803.305	-393.652	0.724208	1.23063	-0.000341804	-0.193589	-0.00184704	-0.330161	0.0288861	0.0123051	0.0110587	0.525429	0.0118177	0.0121174	0.0274985	0.183261	0.0183898	0.0244277	742.395	1.10347	1	1	1	1	1	0.668585	0.89213	0.875802	1.80705e-163	0.293506	0.999993	0.999794	0.999891	1.0709e-161	0.91439
SPRYD4	0.19747	754.888	-369.444	0.908865	0.36236	-0.00036731	0.0235797	-0.00956593	-0.0402832	-0.0188606	0.684004	0.0124172	0.267592	0.0382266	0.156978	0.0179512	1.10869	0.384626	0.0626214	0.0658517	1.10388	1	1	1	1	1	0.292368	0.535138	0.8024	0.797475	0.293416	0.999993	0.999794	0.999891	0.999993	0.91439
RN7SL834P	0.684197	142.599	-63.2997	0.0825696	-2.93269	0.00548542	0.676958	0.0106329	0.0159348	-0.0704954	1.66268	0.0423553	0.710951	0.0879974	0.37063	0.0671192	0.483666	0.100876	0.0146003	0.00184846	1.10313	1	1	1	1	1	0.486766	0.750781	0.903824	0.965707	0.293579	0.999993	0.999794	0.999891	0.999993	0.91439
FTSJ1	0.0680634	1175.02	-579.509	2.24898	0.864601	0.00461906	0.0558681	-0.00395696	0.101405	-0.00907115	0.312578	0.0061619	0.124936	0.0172548	0.0710898	0.00864009	1.95922e-05	0.0784493	0.05259	2.03473	1.10227	1	1	1	1	1	0.996468	0.77941	0.818616	0.153742	0.293768	0.999993	0.999794	0.999891	0.999993	0.914607
ALG5	0.150173	1355.29	-669.646	2.45738	1.01239	0.00860274	0.0580722	0.00175373	0.0961913	-0.00989162	0.418646	0.00687036	0.158618	0.0234359	0.0956379	0.00942557	0.50509	0.0582918	0.00559967	1.01161	1.10133	1	1	1	1	1	0.477272	0.809216	0.940349	0.314518	0.293974	0.999993	0.999794	0.999891	0.999993	0.914607
NCF1	0.344609	2998.61	-1491.3	6.42467	4.47332	-0.0019241	-0.0617418	0.0200149	0.0129039	0.0107416	0.402269	0.00738137	0.162901	0.022743	0.0922941	0.0102347	0.521357	0.084155	0.774484	0.0195476	1.1015	1	1	1	1	1	0.470263	0.771744	0.378833	0.888808	0.293937	0.999993	0.999794	0.999891	0.999993	0.914607
METRNL	0.253391	1996.98	-990.491	3.6155	2.21286	-0.00495159	-0.0697483	0.00813476	0.0882275	-0.00814488	0.0279472	0.00636743	0.024572	0.0130723	0.0210204	0.00775881	4.42481	8.6278	0.387245	17.6167	1.10199	1	1	1	1	1	0.0354201	0.00331071	0.533751	2.70206e-05	0.293829	0.510838	0.0775677	0.999891	0.000416339	0.914607
TRDV2	1.74848	138.278	-61.139	0.07068	-6.03129	-0.0249894	1.47608	-0.0536694	0.491186	-0.0967056	2.54007	0.066912	0.902169	0.12877	0.548682	0.092154	2.7288	1.57959	0.17371	0.801402	1.10122	1	1	1	1	1	0.098553	0.20882	0.676835	0.370674	0.293998	0.80874	0.999794	0.999891	0.999993	0.914607
PTS	0.108695	1030.32	-507.158	1.9287	0.994803	-0.00941601	-0.180852	0.0120616	0.0328591	0.0105185	0.287927	0.0071712	0.127981	0.015644	0.0649319	0.0100283	0.646379	0.898998	0.594444	0.256091	1.10015	1	1	1	1	1	0.42141	0.343051	0.440706	0.612818	0.294233	0.999993	0.999794	0.999891	0.999993	0.915119
ZNF41	0.115071	370.001	-177	0.422622	-1.46167	0.0069994	0.101013	-0.000871057	0.0844114	-0.0273463	0.741328	0.0171193	0.32052	0.0394122	0.166228	0.0260816	0.142424	0.409588	0.000488462	0.257868	1.09933	1	1	1	1	1	0.705883	0.522179	0.982367	0.611589	0.294413	0.999993	0.999794	0.999891	0.999993	0.915463
C1QB	0.953407	1164.32	-574.161	1.44093	0.00775236	-0.0092824	-0.169908	0.0241336	0.122531	0.0202912	0.775788	0.0146161	0.308692	0.0421325	0.174337	0.0193621	0.059799	0.00481917	0.328103	0.493983	1.09828	1	1	1	1	1	0.806814	0.944655	0.566778	0.482156	0.294644	0.999993	0.999794	0.999891	0.999993	0.915963
TSEN2	0.180294	508.165	-246.082	0.641263	-1.16641	0.00407724	0.0605088	-0.0181586	0.150689	-0.0215315	0.602328	0.0137738	0.254607	0.0320839	0.135272	0.0205586	0.307875	0.568047	0.320323	1.24093	1.09689	1	1	1	1	1	0.578987	0.451036	0.571414	0.265291	0.294951	0.999993	0.999794	0.999891	0.999993	0.916264
MEI1	0.112106	737.716	-360.858	1.19844	-0.143158	0.00449082	0.157374	-0.00653634	0.0903615	-0.014293	0.395205	0.00958809	0.172207	0.0212492	0.0888069	0.0136468	0.147659	0.0471575	0.0946205	1.03532	1.09694	1	1	1	1	1	0.700782	0.828085	0.758383	0.308913	0.294938	0.999993	0.999794	0.999891	0.999993	0.916264
ZNF805	0.56519	218.681	-101.34	0.141668	-1.76641	-0.000548051	0.297769	0.0498829	-0.0977895	-0.0508576	1.18043	0.0307575	0.526523	0.0625848	0.264519	0.0485579	0.789112	0.0506703	0.635281	0.136669	1.09696	1	1	1	1	1	0.374369	0.821901	0.425425	0.711615	0.294933	0.999993	0.999794	0.999891	0.999993	0.916264
PKD1P6	0.185943	341.797	-162.898	0.368145	-1.70535	0.0160727	0.158979	0.0114268	0.0659888	-0.0286992	0.811663	0.018295	0.352588	0.04263	0.18093	0.027408	0.0560371	0.216584	0.0718493	0.13302	1.09644	1	1	1	1	1	0.812873	0.641655	0.788663	0.715321	0.295049	0.999993	0.999794	0.999891	0.999993	0.916351
SOD2	0.654902	3335.62	-1659.81	7.00537	4.59624	0.00646716	0.369948	-0.0226275	0.105982	-0.0148401	0.673247	0.0100905	0.255633	0.0377605	0.154102	0.014184	0.0196975	1.12598	0.359085	0.472984	1.09466	1	1	1	1	1	0.888385	0.288634	0.549015	0.491618	0.29544	0.999993	0.999794	0.999891	0.999993	0.917284
SCAF1	0.29857	689.841	-336.921	0.752623	-0.395674	-0.00270665	0.00792674	-0.00856639	0.0623538	-0.0202459	0.70304	0.013449	0.272521	0.0388202	0.160586	0.0193554	1.68857	0.54361	0.0486944	0.150768	1.09412	1	1	1	1	1	0.193789	0.46094	0.825351	0.697802	0.295559	0.999993	0.999794	0.999891	0.999993	0.917284
JMJD1C	0.397041	2277.34	-1130.67	4.00644	3.07212	-0.00721643	-0.00680361	0.0346445	-0.0242826	-0.0115257	0.608744	0.00807634	0.220735	0.034059	0.138988	0.0110184	5.97811	0.295188	1.03468	0.0305236	1.09421	1	1	1	1	1	0.0144845	0.586915	0.309062	0.861308	0.295541	0.328776	0.999794	0.999891	0.999993	0.917284
BCAS4	0.389249	1737.01	-860.505	3.28077	1.93682	-0.0112814	-0.195607	0.00692136	0.0791851	0.0121749	0.530208	0.00853271	0.201818	0.0299459	0.121344	0.011644	0.667033	0.2516	0.0534206	0.425845	1.09327	1	1	1	1	1	0.414088	0.615951	0.817215	0.514035	0.295749	0.999993	0.999794	0.999891	0.999993	0.917294
RRAD	1.37897	278.289	-131.144	0.192585	-3.15925	-0.000907223	-0.556055	-0.0272309	0.28721	0.0411943	1.30066	0.0286236	0.550303	0.0658383	0.286276	0.0394057	1.15822	0.116657	0.171068	1.00653	1.09284	1	1	1	1	1	0.281835	0.732689	0.679165	0.315735	0.295843	0.999993	0.999794	0.999891	0.999993	0.917294
ZNF70	0.716188	136.154	-60.0769	0.0778822	-2.87356	0.00428467	0.464071	0.00147215	0.0246756	-0.0769345	1.73818	0.0419053	0.743804	0.093281	0.391879	0.0735827	0.369298	0.0129316	0.000249069	0.0039649	1.09318	1	1	1	1	1	0.543387	0.909462	0.987408	0.949792	0.295768	0.999993	0.999794	0.999891	0.999993	0.917294
TRAV14DV4	0.766231	284.479	-134.24	0.230953	-3.60215	0.00122317	0.379523	-0.101911	0.465146	-0.0412252	1.19778	0.0259851	0.456488	0.0628961	0.266272	0.0394326	0.748605	0.0157153	2.62538	3.0516	1.09299	1	1	1	1	1	0.386918	0.900238	0.105168	0.0806577	0.29581	0.999993	0.999794	0.999891	0.843201	0.917294
HPS4	0.0904095	856.5	-420.25	1.23114	0.312908	0.00762244	-0.0262925	-0.00536289	0.0229336	-0.0142964	0.568163	0.00955137	0.217692	0.0315687	0.129872	0.0137062	0.00937946	0.750025	0.0288591	0.0311826	1.08799	1	1	1	1	1	0.922847	0.386468	0.865105	0.859834	0.296918	0.999993	0.999794	0.999891	0.999993	0.917696
ERH	0.13162	1860.39	-922.195	3.67256	2.06884	0.00209079	0.0606536	-0.00466734	0.0965333	-0.00689986	0.39121	0.00485212	0.140445	0.0218809	0.0892452	0.00660752	0.0953398	0.000249061	0.0454997	1.17	1.09045	1	1	1	1	1	0.757495	0.987409	0.831088	0.279402	0.296373	0.999993	0.999794	0.999891	0.999993	0.917696
ATP13A1	0.0768819	2757.37	-1370.69	5.28552	3.35193	0.00676866	-0.025338	0.0111231	0.0644361	-0.00550095	0.319417	0.00389544	0.114415	0.0179119	0.0729688	0.0052674	2.04743	0.510838	0.385629	0.779802	1.09064	1	1	1	1	1	0.152464	0.474776	0.534606	0.377202	0.296329	0.951772	0.999794	0.999891	0.999993	0.917696
TMED5	0.0880984	2051.9	-1017.95	3.84708	2.62117	0.00431675	-0.121473	0.00238954	0.028511	-0.00667313	0.359118	0.00469281	0.129908	0.0200292	0.081906	0.00639263	0.0506822	2.39565	0.0142331	0.121169	1.08968	1	1	1	1	1	0.82188	0.121673	0.905036	0.72777	0.296541	0.999993	0.999794	0.999891	0.999993	0.917696
NAPB	0.0975327	725.043	-354.521	1.20185	0.366789	0.00570237	0.0962396	-0.00525817	0.000624466	-0.0141798	0.380854	0.00936283	0.172834	0.0209163	0.0865664	0.013593	0.0250177	0.0901626	0.0631973	5.20378e-05	1.08819	1	1	1	1	1	0.874323	0.763971	0.801512	0.994244	0.296872	0.999993	0.999794	0.999891	0.999993	0.917696
RPS11	0.139389	3329.51	-1656.76	7.22378	4.6085	-0.00492828	-0.0229027	0.000288346	0.110524	-0.00678952	0.392989	0.00492756	0.140284	0.0220609	0.0898231	0.00650792	7.53435	0.410282	0.000170837	1.51405	1.08841	1	1	1	1	1	0.00605335	0.521826	0.989572	0.218523	0.296823	0.20122	0.999794	0.999891	0.999993	0.917696
LYAR	0.162158	959.194	-471.597	1.50352	0.0848064	0.00771482	0.0164495	0.00315175	0.109984	-0.0128788	0.431895	0.00860855	0.175729	0.0235322	0.0976386	0.0123465	0.0513677	0.586191	0.0179381	1.26887	1.08808	1	1	1	1	1	0.8207	0.443896	0.893455	0.259979	0.296897	0.999993	0.999794	0.999891	0.999993	0.917696
ZNF235	0.286735	281.827	-132.913	0.251078	-1.905	0.001812	0.244655	-0.0107126	0.0821119	-0.0375703	0.974919	0.023405	0.416209	0.0522897	0.2193	0.036027	0.636901	0.0448016	0.0419718	0.140196	1.08751	1	1	1	1	1	0.424835	0.832369	0.837674	0.708086	0.297023	0.999993	0.999794	0.999891	0.999993	0.917696
PDHB	0.0639702	1912.29	-948.143	3.8804	2.15093	0.00429369	0.0302164	-0.00890785	0.112283	-0.00614166	0.288874	0.00432402	0.107393	0.0161805	0.0659373	0.00588847	0.111641	0.0708753	0.303083	2.89977	1.08784	1	1	1	1	1	0.738283	0.790067	0.581956	0.0885924	0.296949	0.999993	0.999794	0.999891	0.89391	0.917696
AZU1	1.69829	2697.99	-1341	4.62491	5.95182	-0.0080055	0.113138	0.00543371	-0.351592	0.0249188	1.07494	0.0167902	0.417412	0.0603684	0.244341	0.0238931	0.110165	0.980754	0.00810165	2.07055	1.08769	1	1	1	1	1	0.739957	0.322013	0.92828	0.150167	0.296983	0.999993	0.999794	0.999891	0.999993	0.917696
MMP17	0.187274	1036.79	-510.393	1.68593	0.47076	-0.00046667	-0.133899	0.00296441	0.0823776	0.0121412	0.401361	0.00856104	0.166186	0.0223106	0.0917368	0.0116198	1.12644	0.0244604	0.0176545	0.806365	1.09176	1	1	1	1	1	0.288535	0.875719	0.894296	0.369197	0.296082	0.999993	0.999794	0.999891	0.999993	0.917696
AGAP9	0.758405	260.311	-122.155	0.176096	-1.29155	0.00921571	0.0662971	-0.000862924	-0.0744262	-0.0451099	1.09525	0.025731	0.504802	0.0606878	0.251547	0.0431909	0.111897	0.752458	0.000202182	0.0875416	1.09083	1	1	1	1	1	0.737995	0.385699	0.988655	0.767326	0.296286	0.999993	0.999794	0.999891	0.999993	0.917696
PDGFA-DT	0.560896	928.112	-456.056	1.21549	0.704097	-0.0266792	0.142767	-0.0172368	-0.000636003	0.0182003	0.562884	0.0128437	0.236911	0.0329949	0.130587	0.0174352	3.76241	2.67658	0.27291	2.37203e-05	1.08969	1	1	1	1	1	0.052417	0.101834	0.601386	0.996114	0.29654	0.624535	0.999794	0.999891	0.999993	0.917696
RPS23P8	0.622381	608.381	-296.191	0.507366	-0.726177	-0.0244911	-0.124686	0.04929	-0.0115273	-0.0296549	1.11266	0.0201445	0.407442	0.0615253	0.254373	0.0284089	7.74298	0.957011	0.641816	0.00205358	1.08964	1	1	1	1	1	0.00539217	0.327941	0.423054	0.963855	0.296551	0.186829	0.999794	0.999891	0.999993	0.917696
PSMA3-AS1	0.0967944	2165.08	-1074.54	3.88909	2.67375	0.000692027	-0.0158865	0.00146628	0.0268377	-0.00693173	0.506028	0.00495387	0.175325	0.0283958	0.115595	0.00664106	0.92274	0.211838	0.00266639	0.053903	1.08946	1	1	1	1	1	0.336756	0.645331	0.958818	0.816406	0.296592	0.999993	0.999794	0.999891	0.999993	0.917696
ZNF605	0.246859	379.341	-181.671	0.372952	-1.12348	-0.000203746	0.184743	0.0180777	-0.00366141	-0.0294307	0.750814	0.0189177	0.331501	0.0403283	0.168868	0.0282293	0.930406	0.0683093	0.20094	0.000470113	1.08693	1	1	1	1	1	0.334758	0.793815	0.653963	0.982702	0.297153	0.999993	0.999794	0.999891	0.999993	0.91788
PRDM11	0.272815	295.859	-139.929	0.270763	-2.01697	0.00329953	0.343139	-0.00188415	0.0939751	-0.0351589	0.945141	0.0228781	0.398148	0.0500022	0.211081	0.0337741	0.59601	0.0296641	0.00141988	0.198211	1.08368	1	1	1	1	1	0.440104	0.863255	0.969942	0.656169	0.297875	0.999993	0.999794	0.999891	0.999993	0.918446
NRDC	0.128512	2689.13	-1336.57	6.61013	4.46612	0.00488991	0.0835805	0.00941191	0.0101409	-0.00611525	0.21219	0.00423613	0.0871761	0.0117819	0.0482319	0.00587446	0.338094	0.159467	0.638156	0.0442064	1.08366	1	1	1	1	1	0.560931	0.689648	0.424379	0.83347	0.29788	0.999993	0.999794	0.999891	0.999993	0.918446
EIF2S2	0.103943	1307.38	-645.69	2.65839	1.29739	0.00862501	0.0489563	-0.0136243	0.0893794	-0.00855008	0.295501	0.00590767	0.120592	0.0164413	0.0673702	0.00821304	1.04803	0.10766	0.686676	1.76011	1.08376	1	1	1	1	1	0.305961	0.742824	0.407297	0.184611	0.297858	0.999993	0.999794	0.999891	0.999993	0.918446
PLEKHG3	0.228114	1508.86	-746.43	2.74676	1.75715	0.00492413	0.191799	0.00565804	0.00396671	-0.0102374	0.432737	0.00707733	0.165667	0.02418	0.0988878	0.00983466	0.00672577	0.503818	0.0547545	0.00160907	1.08358	1	1	1	1	1	0.934638	0.477827	0.814987	0.968003	0.297897	0.999993	0.999794	0.999891	0.999993	0.918446
NDFIP1	0.0723419	1821.61	-902.804	4.03466	2.32863	0.000777028	-0.0829692	0.00206396	0.092781	-0.00598401	0.246127	0.00413882	0.0927256	0.0134974	0.0550988	0.00574546	0.615606	3.07318	0.0233832	2.83552	1.08476	1	1	1	1	1	0.432685	0.0795936	0.878465	0.0922009	0.297635	0.999993	0.999794	0.999891	0.916203	0.918446
TYW3	0.115578	522.42	-253.21	0.707135	-0.818031	0.000803903	0.0716165	-0.00391497	0.0940539	-0.0202595	0.550156	0.0131015	0.236807	0.0293442	0.123604	0.0194503	0.767834	0.418957	0.0177996	0.579017	1.08494	1	1	1	1	1	0.380888	0.517458	0.893865	0.446698	0.297595	0.999993	0.999794	0.999891	0.999993	0.918446
IGSF8	0.164709	2422.86	-1203.43	4.63941	2.84414	-0.00031214	0.0706218	-0.000575304	0.101304	-0.00786835	0.417034	0.00555651	0.151471	0.023429	0.0953545	0.00755498	1.43152	6.83342e-06	0.000602961	1.12867	1.08468	1	1	1	1	1	0.231516	0.997914	0.98041	0.288059	0.297654	0.999993	0.999794	0.999891	0.999993	0.918446
C14orf119	0.334758	1212.29	-598.147	2.1223	1.38799	0.000727284	0.193675	-0.014422	0.00918573	-0.0126556	0.357524	0.00857003	0.161557	0.0199834	0.0808945	0.0121557	0.845134	0.444901	0.52085	0.0128941	1.08393	1	1	1	1	1	0.357933	0.504766	0.470479	0.909593	0.297819	0.999993	0.999794	0.999891	0.999993	0.918446
APPBP2	0.132797	798.771	-391.385	1.26269	0.145522	0.00467673	-0.01497	-0.00794116	0.0661402	-0.0143431	0.456868	0.00953132	0.189155	0.0250907	0.103608	0.0137823	0.102485	1.02813	0.100171	0.407512	1.08304	1	1	1	1	1	0.748867	0.310599	0.751625	0.523235	0.298019	0.999993	0.999794	0.999891	0.999993	0.918607
SPRYD3	0.0926708	1587.92	-785.961	3.06889	1.89792	0.00202241	0.0603846	-0.00162896	0.0449467	-0.00778635	0.337493	0.00543377	0.127722	0.01885	0.0769591	0.0074868	0.31285	0.00594583	0.00746786	0.341096	1.08162	1	1	1	1	1	0.575937	0.938537	0.931135	0.559197	0.298335	0.999993	0.999794	0.999891	0.999993	0.919363
ITGAV	0.155738	541.188	-262.594	0.696584	-0.522915	0.00502562	-0.0850504	0.0139661	0.0266183	-0.0202326	0.542544	0.0126746	0.242044	0.0290123	0.122229	0.0194574	0.141841	2.57427	0.231732	0.0474254	1.08128	1	1	1	1	1	0.706458	0.108614	0.630242	0.827605	0.298412	0.999993	0.999794	0.999891	0.999993	0.919384
LAS1L	0.0542192	720.172	-352.086	1.20921	-0.15728	0.00203879	0.115524	-0.00945165	0.103322	-0.0136704	0.382884	0.00919955	0.164862	0.0204695	0.0859568	0.0132065	0.49812	0.00574266	0.213206	1.44486	1.07149	1	1	1	1	1	0.480327	0.939594	0.644266	0.229355	0.300608	0.999993	0.999794	0.999891	0.999993	0.920483
ICA1	0.460058	746.639	-365.32	0.885135	1.15478	-0.00319374	0.00279849	-0.000296174	-0.222058	0.0160107	0.0108598	0.00843128	0.281628	0.0191016	0.0106162	0.0155163	0.0492271	0.403378	0.000240412	437.516	1.06475	1	1	1	1	1	0.824414	0.52535	0.987629	3.75985e-97	0.302135	0.999993	0.999794	0.999891	1.59879e-95	0.920483
OSBPL7	0.149867	935.202	-459.601	1.42285	0.0917792	-0.00558048	0.0840432	0.000834632	0.114776	-0.0132813	0.430047	0.00899485	0.170627	0.023287	0.0973498	0.0128558	3.65501	0.0489907	0.00128459	1.39006	1.06729	1	1	1	1	1	0.0559008	0.824829	0.971409	0.238396	0.301558	0.643351	0.999794	0.999891	0.999993	0.920483
SARS1	0.0906291	2052.6	-1018.3	4.63588	2.99377	0.00101605	0.0274467	-0.00157869	0.0518068	-0.00608015	0.226024	0.00424964	0.0898295	0.0126013	0.0515027	0.00587659	0.572661	0.145011	0.0156951	1.01184	1.07048	1	1	1	1	1	0.449203	0.703349	0.900302	0.314462	0.300838	0.999993	0.999794	0.999891	0.999993	0.920483
ATG5	0.0567177	1114.2	-549.1	2.20594	1.01402	0.00286219	0.0516741	0.00743162	0.0521585	-0.00586191	0.0133227	0.00467927	0.0132941	0.00698147	0.01022	0.00567414	0.000209451	14.5594	1.13311	26.0462	1.06728	1	1	1	1	1	0.988453	0.000135807	0.287113	3.33346e-07	0.301561	0.999993	0.00343372	0.999891	5.46412e-06	0.920483
IRAK3	0.400118	1678.68	-831.34	2.7795	1.97495	0.00710418	0.0199502	-0.00137632	0.00734527	-0.0120836	0.496078	0.00878715	0.191765	0.0271248	0.11211	0.0117117	0.00230393	0.308418	0.00257458	0.00429263	1.06452	1	1	1	1	1	0.961717	0.578653	0.959532	0.947761	0.302186	0.999993	0.999794	0.999891	0.999993	0.920483
SH3GLB1	0.264378	2705.57	-1344.78	5.9571	4.16304	0.0012635	0.190342	0.0194717	-0.0168256	-0.0088007	0.386959	0.00618666	0.144848	0.0211021	0.0861264	0.00852013	0.601217	0.822186	0.851444	0.0381652	1.06694	1	1	1	1	1	0.438114	0.364542	0.356144	0.845112	0.301637	0.999993	0.999794	0.999891	0.999993	0.920483
PATZ1	0.120555	840.9	-412.45	1.27454	-0.140876	-4.58713e-05	0.0326154	0.0092929	0.108208	-0.0137445	0.428354	0.00927748	0.173675	0.0228333	0.0962577	0.0132348	1.08383	0.487106	0.165639	1.26371	1.07851	1	1	1	1	1	0.297841	0.485221	0.684017	0.260949	0.299031	0.999993	0.999794	0.999891	0.999993	0.920483
TAB1	0.0904603	477.236	-230.618	0.636693	-0.974713	0.00620941	0.0791761	-0.00688642	0.0913179	-0.0210283	0.584966	0.0135854	0.253477	0.0312134	0.131377	0.0202895	0.106283	0.41035	0.0486749	0.48314	1.07415	1	1	1	1	1	0.744417	0.521792	0.825385	0.487004	0.300009	0.999993	0.999794	0.999891	0.999993	0.920483
FBXW4	0.17528	1139.05	-561.525	1.89789	0.928188	-0.00752214	0.0531658	0.00120466	0.05519	-0.0116554	0.411922	0.00806126	0.160176	0.0227596	0.0938477	0.0112551	5.85763	0.12402	0.00280157	0.345838	1.07238	1	1	1	1	1	0.0155097	0.724714	0.957788	0.556478	0.300408	0.340862	0.999794	0.999891	0.999993	0.920483
BST1	0.221778	2462.95	-1223.48	5.36313	3.95604	-0.00123079	-0.010203	0.0259086	-0.0524932	0.00831661	0.300005	0.0057343	0.122848	0.016812	0.0683404	0.00804458	0.599934	0.463071	2.37492	0.589998	1.06878	1	1	1	1	1	0.438603	0.496192	0.123298	0.44242	0.301222	0.999993	0.999794	0.999891	0.999993	0.920483
PPP2R5D	0.062667	917.716	-450.858	1.67194	0.573788	0.00716026	0.0192999	0.00906576	0.0419661	-0.0106183	0.298196	0.00712801	0.132943	0.0159874	0.0670658	0.0102811	0.157249	0.823236	0.321553	0.391556	1.06667	1	1	1	1	1	0.691702	0.364236	0.570676	0.531483	0.301699	0.999993	0.999794	0.999891	0.999993	0.920483
KLHL24	0.147213	1189.02	-586.509	2.00748	1.09929	0.00109629	-0.0177456	0.0116726	0.0198334	-0.0107052	0.414723	0.00745926	0.159227	0.0227634	0.094438	0.0103137	0.777946	0.738937	0.262941	0.0441066	1.07737	1	1	1	1	1	0.37777	0.390001	0.608107	0.833655	0.299288	0.999993	0.999794	0.999891	0.999993	0.920483
DHDDS	0.0724824	2031.25	-1007.63	4.05293	2.67483	0.00277867	-0.0614956	-0.0056222	0.0500317	-0.00620385	0.399576	0.00443656	0.140964	0.0224266	0.0912784	0.00601307	0.0402025	0.791783	0.0628473	0.300438	1.06446	1	1	1	1	1	0.841085	0.373562	0.802051	0.583608	0.3022	0.999993	0.999794	0.999891	0.999993	0.920483
CALD1	0.79107	383.739	-183.87	0.336274	-0.297658	-0.0242225	-0.215865	0.0158051	-0.139034	0.0325408	0.805155	0.0234769	0.386535	0.0465668	0.187022	0.031427	0.150304	0.0719038	0.115197	0.552655	1.07214	1	1	1	1	1	0.698245	0.788585	0.734303	0.457235	0.300463	0.999993	0.999794	0.999891	0.999993	0.920483
IRF1	0.409554	3474.39	-1729.19	7.51298	5.21226	-0.0148501	-0.0413462	0.00337979	0.0651942	0.0113494	0.543542	0.0081283	0.202601	0.0307136	0.124642	0.0109969	2.4997	0.116592	0.0121093	0.273583	1.06513	1	1	1	1	1	0.113868	0.73276	0.912376	0.600938	0.302049	0.850766	0.999794	0.999891	0.999993	0.920483
DNAJC8	0.053783	1908.31	-946.157	3.96864	2.4285	0.00123028	0.0439883	0.00241913	0.0618458	-0.005706	0.251279	0.00400789	0.0947833	0.0140581	0.0573596	0.00551351	0.429585	0.00731037	0.0296119	1.16254	1.07104	1	1	1	1	1	0.512193	0.931863	0.863374	0.280939	0.30071	0.999993	0.999794	0.999891	0.999993	0.920483
PIAS3	0.0743949	498.271	-241.135	0.718943	-0.878047	0.00869142	0.0658582	0.0121927	0.0694639	-0.0192966	0.544089	0.0126289	0.236857	0.0286161	0.121317	0.0186288	0.000587029	0.494509	0.181544	0.327848	1.07298	1	1	1	1	1	0.98067	0.481923	0.67005	0.566929	0.300273	0.999993	0.999794	0.999891	0.999993	0.920483
C19orf12	0.124125	729.242	-356.621	1.11718	-0.419536	0.00127996	0.14853	-0.0164131	0.141438	-0.0150837	0.432047	0.0101042	0.183165	0.0232697	0.0972776	0.0145373	0.708177	0.0103574	0.497509	2.11399	1.07658	1	1	1	1	1	0.40005	0.918938	0.480597	0.145958	0.299464	0.999993	0.999794	0.999891	0.999993	0.920483
PHC2	0.638914	2829.45	-1406.73	5.56253	4.15176	0.0150884	0.396908	0.0218184	-0.0633241	-0.0148676	0.671248	0.0109145	0.257115	0.0374456	0.15346	0.0143514	0.837832	1.38711	0.339503	0.170274	1.07324	1	1	1	1	1	0.360017	0.238894	0.560116	0.679869	0.300215	0.999993	0.999794	0.999891	0.999993	0.920483
ANP32E	0.137764	1903.67	-943.835	3.96952	2.67273	0.00891668	0.0935776	-0.00431329	0.0157796	-0.00810554	0.315988	0.00577845	0.123473	0.0175655	0.0723199	0.007823	1.36139	0.0386692	0.0602969	0.0476074	1.07354	1	1	1	1	1	0.243298	0.844106	0.806027	0.82728	0.300148	0.999993	0.999794	0.999891	0.999993	0.920483
INTS7	0.112986	514.63	-249.315	0.704105	-1.00941	0.0112786	0.154415	-0.00840347	0.107676	-0.0193945	0.55711	0.0128822	0.241148	0.0295805	0.124678	0.018697	0.047116	0.0320669	0.0807059	0.745859	1.07601	1	1	1	1	1	0.82816	0.857881	0.776343	0.38779	0.299592	0.999993	0.999794	0.999891	0.999993	0.920483
AK3	0.0711463	1565.74	-774.871	3.18698	1.92204	0.00209687	0.0752179	0.00272243	0.0447207	-0.00700292	0.273354	0.00490261	0.106336	0.0152623	0.0623456	0.00677824	0.217801	0.0205208	0.0318182	0.514524	1.0674	1	1	1	1	1	0.640721	0.886092	0.858427	0.473187	0.301534	0.999993	0.999794	0.999891	0.999993	0.920483
SCOC	0.178037	924.564	-454.282	1.50968	0.25724	0.00217725	0.142088	-0.0102955	0.0940052	-0.0130048	0.406817	0.00889154	0.170326	0.0225416	0.0922506	0.0125951	0.476415	0.0379582	0.208606	1.0384	1.0661	1	1	1	1	1	0.490051	0.845527	0.647862	0.308194	0.301827	0.999993	0.999794	0.999891	0.999993	0.920483
CMTM7	0.106566	2356.39	-1170.2	4.95507	3.26961	-0.00351101	-0.122575	0.0120173	0.0441383	0.00622889	0.247771	0.00443391	0.0969388	0.0137963	0.0563893	0.00603279	0.00182548	0.681325	0.758728	0.612686	1.06607	1	1	1	1	1	0.96592	0.409131	0.383727	0.433778	0.301835	0.999993	0.999794	0.999891	0.999993	0.920483
VPS37A	0.0664465	871.494	-427.747	1.64843	0.794747	0.00241725	0.0877785	0.00549348	0.00164513	-0.0110996	0.297542	0.00750281	0.135218	0.0162116	0.067266	0.0107325	0.323869	0.0233148	0.114827	0.00059815	1.06958	1	1	1	1	1	0.569292	0.878641	0.734714	0.980488	0.301041	0.999993	0.999794	0.999891	0.999993	0.920483
ABCF3	0.0265136	1319.68	-651.838	2.68186	1.38145	0.00296999	0.0263886	0.00404676	0.0685073	-0.00711215	0.254594	0.00492212	0.10103	0.0139945	0.0577995	0.00687363	0.0406119	0.226597	0.0836185	1.40483	1.07061	1	1	1	1	1	0.840289	0.634059	0.772452	0.235916	0.300808	0.999993	0.999794	0.999891	0.999993	0.920483
TTC9C	0.139487	661.735	-322.868	0.993276	-0.174039	-0.000596246	0.127952	-0.011699	0.0678145	-0.0165075	0.437881	0.0109973	0.195029	0.0237945	0.0988719	0.0159393	1.15186	0.0185271	0.241737	0.470435	1.07257	1	1	1	1	1	0.28316	0.891731	0.622954	0.492787	0.300365	0.999993	0.999794	0.999891	0.999993	0.920483
PCOLCE2	1.67933	393.264	-188.632	0.308	1.80005	-0.027661	0.0490809	0.0869838	-0.635654	0.0365033	0.862082	0.026673	0.45216	0.0468641	0.189874	0.0351736	0.145644	1.28511	3.44506	11.2076	1.07704	1	1	1	1	1	0.702733	0.256952	0.063441	0.000814632	0.299361	0.999993	0.999794	0.999891	0.0117373	0.920483
MFSD8	0.0813866	541.896	-262.948	0.781855	-0.776909	0.00489463	0.16834	-0.00991492	0.0998001	-0.0184224	0.515519	0.0122991	0.222405	0.0275469	0.115626	0.0177916	0.200751	3.26393e-05	0.129549	0.744996	1.07216	1	1	1	1	1	0.654115	0.995442	0.7189	0.388065	0.300457	0.999993	0.999794	0.999891	0.999993	0.920483
MLKL	0.162372	1373.93	-678.964	2.66966	1.72578	0.00170329	0.123602	0.00639601	0.00262499	-0.00927658	0.289144	0.00648891	0.12492	0.0160059	0.065617	0.00898761	0.49625	0.170074	0.159684	0.00160038	1.06534	1	1	1	1	1	0.481152	0.680046	0.689448	0.968089	0.302001	0.999993	0.999794	0.999891	0.999993	0.920483
CNNM3	0.128508	611.16	-297.58	0.889823	-0.377506	0.00284614	0.19136	0.0121116	0.0369146	-0.0172426	0.469349	0.0117148	0.206265	0.0250765	0.105159	0.016644	0.481428	0.0651778	0.233276	0.123227	1.07322	1	1	1	1	1	0.487776	0.798492	0.629105	0.72556	0.30022	0.999993	0.999794	0.999891	0.999993	0.920483
MRPL1	0.112855	811.712	-397.856	1.30203	-0.223184	0.0058797	0.0811408	-0.00567452	0.129814	-0.0133313	0.404897	0.00900809	0.169598	0.0216627	0.0908364	0.0128894	0.0107209	0.12219	0.0686174	2.04231	1.06974	1	1	1	1	1	0.917533	0.726672	0.793361	0.152978	0.301004	0.999993	0.999794	0.999891	0.999993	0.920483
RIOX2	0.136256	499.518	-241.759	0.673449	-1.27467	0.00275762	0.0689499	-0.0159728	0.172483	-0.0206975	0.591852	0.0134817	0.246697	0.0311789	0.132266	0.0200667	0.446783	0.457794	0.262446	1.70059	1.06386	1	1	1	1	1	0.503867	0.498657	0.608445	0.192211	0.302337	0.999993	0.999794	0.999891	0.999993	0.920483
CARNS1	0.464535	338.743	-161.372	0.312584	-2.16421	0.012041	0.217005	0.0385105	0.0904093	-0.0313562	0.907194	0.020494	0.379152	0.0458937	0.198563	0.0302873	0.0254579	0.0684771	0.704131	0.207315	1.07183	1	1	1	1	1	0.873231	0.793567	0.401399	0.64888	0.300534	0.999993	0.999794	0.999891	0.999993	0.920483
MTHFR	0.300967	1474.22	-729.11	2.30178	1.42658	0.0034241	-0.214527	-0.000916978	0.047785	-0.0124437	0.681198	0.00892315	0.243916	0.0379901	0.155385	0.0120254	0.329757	2.13346	0.000582609	0.0945728	1.07078	1	1	1	1	1	0.565802	0.144115	0.980743	0.758442	0.300769	0.999993	0.999794	0.999891	0.999993	0.920483
KCNA3	0.369367	1544.45	-764.224	2.38018	1.53141	-0.00621242	-0.0228884	0.0287474	0.0157235	-0.0128971	0.603312	0.00911761	0.222331	0.0338761	0.13797	0.012487	4.46304	0.475326	0.720126	0.0129877	1.06677	1	1	1	1	1	0.0346357	0.490547	0.396103	0.909267	0.301676	0.505493	0.999794	0.999891	0.999993	0.920483
ARID3B	0.115257	1795.03	-889.513	3.48182	2.40436	0.00141851	0.037614	0.011097	-0.00614326	-0.00654842	0.0117603	0.00470628	0.011646	0.00766016	0.010148	0.0063382	0.294497	10.2078	2.09865	0.36647	1.06743	1	1	1	1	1	0.587353	0.00139847	0.14743	0.544935	0.301526	0.999993	0.0342351	0.999891	0.999993	0.920483
DUSP8	0.767498	283.501	-133.751	0.213327	-1.36067	-0.00819654	0.394349	0.0335173	-0.0784797	-0.0424977	1.02099	0.0275649	0.444854	0.0544435	0.230388	0.0410029	1.83536	0.052156	0.379004	0.116037	1.07424	1	1	1	1	1	0.175495	0.819353	0.538137	0.733373	0.29999	0.987313	0.999794	0.999891	0.999993	0.920483
USP7	0.315489	1794.68	-889.341	3.09364	2.28674	-0.00565265	0.0516974	0.0169107	-0.0153388	-0.0114789	0.604932	0.00847342	0.217497	0.0338765	0.138361	0.0110952	5.14032	0.0545348	0.249188	0.0122901	1.07036	1	1	1	1	1	0.0233764	0.815352	0.617647	0.911727	0.300864	0.415979	0.999794	0.999891	0.999993	0.920483
FOCAD	0.0942431	505.414	-244.707	0.70955	-0.385356	0.00831094	0.189954	0.0061324	-0.0171797	-0.0194874	0.526156	0.0130203	0.238986	0.0286219	0.118864	0.0188858	0.0115718	0.00364889	0.0459055	0.0208896	1.06472	1	1	1	1	1	0.914335	0.951832	0.830348	0.88508	0.302141	0.999993	0.999794	0.999891	0.999993	0.920483
ZNF548	0.211778	393.656	-188.828	0.434268	-1.46834	0.00512552	0.161	0.00821051	0.0817916	-0.0265682	0.737215	0.0173782	0.314479	0.0388167	0.164518	0.0257448	0.304496	0.111548	0.0447408	0.247166	1.06499	1	1	1	1	1	0.581078	0.738388	0.832481	0.619078	0.302079	0.999993	0.999794	0.999891	0.999993	0.920483
SYCP2	0.298992	228.296	-106.148	0.200794	-1.152	0.00385282	0.384319	0.0632369	-0.204943	-0.0430898	0.980817	0.0277	0.47457	0.0525883	0.218153	0.0415144	0.558149	0.0125909	1.44598	0.882551	1.07734	1	1	1	1	1	0.455007	0.910657	0.229173	0.347504	0.299294	0.999993	0.999794	0.999891	0.999993	0.920483
ABCB8	0.0451375	786.092	-385.046	1.45253	0.412812	0.00542621	0.0739887	0.010104	0.0223862	-0.0118637	0.326156	0.00798453	0.146172	0.0175241	0.0733246	0.01146	0.00405713	0.137121	0.332443	0.0932096	1.07169	1	1	1	1	1	0.949213	0.71116	0.564224	0.760136	0.300563	0.999993	0.999794	0.999891	0.999993	0.920483
KLHL14	0.796805	390.586	-187.293	0.328976	-2.14055	0.00661279	0.274818	-0.01754	0.190032	-0.031323	0.917461	0.0212168	0.372294	0.0484708	0.205995	0.0303641	0.342361	1.86387e-05	0.130947	0.851022	1.06416	1	1	1	1	1	0.558469	0.996555	0.717452	0.356263	0.302269	0.999993	0.999794	0.999891	0.999993	0.920483
HLA-DPB1	0.380272	2455.15	-1219.58	4.49375	2.24199	-0.0157117	-0.246108	-0.018056	0.263828	0.0117884	0.566552	0.00864957	0.209441	0.0318358	0.129937	0.0114148	2.51238	0.607682	0.32167	4.12265	1.06653	1	1	1	1	1	0.112955	0.435662	0.570606	0.0423128	0.301729	0.849522	0.999794	0.999891	0.514073	0.920483
AFG3L1P	0.121187	596.714	-290.357	0.774836	-0.337856	-0.00180694	0.102314	-0.0141042	0.0465429	-0.0193009	0.569107	0.0128075	0.236805	0.0313327	0.129363	0.0186118	1.40263	0.123716	0.202629	0.129445	1.07542	1	1	1	1	1	0.236284	0.725039	0.652607	0.719008	0.299725	0.999993	0.999794	0.999891	0.999993	0.920483
KANTR	0.43279	295.704	-139.852	0.249147	-1.60126	0.00688412	0.187141	-0.0263198	0.0495558	-0.0368981	0.968029	0.0227968	0.426974	0.0532953	0.220736	0.0357747	0.220567	0.182324	0.243887	0.0504013	1.06379	1	1	1	1	1	0.638608	0.669384	0.621413	0.822366	0.302353	0.999993	0.999794	0.999891	0.999993	0.920483
NME1	0.198358	883.524	-433.762	1.35608	-0.171892	0.0120929	0.0795566	-0.00165313	0.116591	-0.0137988	0.478434	0.0095246	0.192336	0.0263085	0.108746	0.0133733	0.578045	0.123229	0.00394842	1.14947	1.06466	1	1	1	1	1	0.44708	0.725559	0.949897	0.28366	0.302155	0.999993	0.999794	0.999891	0.999993	0.920483
BORCS8	0.125768	890.33	-437.165	1.67044	1.29394	0.00209713	0.213978	0.0357469	-0.128022	-0.0116539	0.292498	0.00808249	0.141403	0.0158454	0.0653165	0.0112423	0.495939	1.22351	5.08944	3.84171	1.07457	1	1	1	1	1	0.48129	0.268672	0.024072	0.0499925	0.299915	0.999993	0.999794	0.591503	0.589866	0.920483
EBLN3P	0.0498631	1193.26	-588.632	2.18867	0.826932	-0.00121054	0.0844529	-0.00610039	0.110349	-0.00890806	0.318199	0.0061995	0.124627	0.0175181	0.0722698	0.008631	1.83326	0.0037288	0.121267	2.33143	1.06523	1	1	1	1	1	0.175743	0.951308	0.727664	0.126785	0.302025	0.987431	0.999794	0.999891	0.999993	0.920483
NDUFAF7	0.0497595	484.306	-234.153	0.709894	-0.690842	0.00312626	0.167311	-0.00891355	0.0603455	-0.0195366	0.538038	0.0131315	0.236279	0.0290524	0.121188	0.0191836	0.40744	0.00174344	0.0941322	0.247955	1.03715	1	1	1	1	1	0.523272	0.966694	0.758988	0.618519	0.308485	0.999993	0.999794	0.999891	0.999993	0.920496
TKTL1	0.771625	497.749	-240.874	0.44366	-1.39048	0.010631	0.25673	0.0547038	-0.0724986	-0.0296912	1.37718	0.0193749	0.509823	0.0760972	0.313871	0.0290825	0.0328259	4.58231e-06	0.51677	0.0533528	1.0423	1	1	1	1	1	0.856227	0.998292	0.472223	0.817329	0.307287	0.999993	0.999794	0.999891	0.999993	0.920496
UQCRC1	0.126421	2930.77	-1457.39	6.45853	4.61778	-0.000619398	-0.0824455	0.0153445	-0.0161762	0.00628269	0.253232	0.00447712	0.0990609	0.0141655	0.0577988	0.00610719	0.830058	0.0948561	1.17339	0.0783275	1.0583	1	1	1	1	1	0.362256	0.758092	0.278706	0.779577	0.303603	0.999993	0.999794	0.999891	0.999993	0.920496
MBTD1	0.249371	838.037	-411.018	1.01347	0.513576	-0.00240478	-0.0395931	0.0139178	-0.0539147	-0.0203883	0.00387034	0.00395292	0.258221	0.00598529	0.00383233	0.0197928	1.58791	1.96488	5.40715	197.919	1.06108	1	1	1	1	1	0.207625	0.160992	0.0200545	5.94217e-45	0.302969	0.999993	0.999794	0.517105	1.76473e-43	0.920496
ANK1	2.05873	2056.33	-1020.16	3.12671	3.85012	-0.00370736	-0.177774	-0.0167912	-0.18019	0.00679697	0.00663214	0.00589056	0.00661344	0.00668453	0.00682665	0.0066168	0.250667	722.465	6.30992	696.697	1.0552	1	1	1	1	1	0.616605	3.89705e-159	0.0120064	1.56274e-153	0.304313	0.999993	2.38503e-157	0.333153	8.74669e-152	0.920496
PNPLA6	0.157304	1592.65	-788.324	2.93465	1.86784	0.00214311	-0.148853	0.0121892	0.0311713	-0.00874328	0.367919	0.00617225	0.140009	0.0202321	0.0834152	0.00849702	0.341007	3.67821	0.362969	0.139643	1.0588	1	1	1	1	1	0.559248	0.0551281	0.546862	0.708636	0.303488	0.999993	0.862619	0.999891	0.999993	0.920496
GABARAPL2	0.799038	2832.85	-1408.43	6.24058	4.98571	-0.0134803	-0.122261	-0.00642695	-0.0493904	0.0137576	0.400558	0.00906019	0.171635	0.0210014	0.0896068	0.0134216	1.16363	0.00166887	0.0936507	0.303811	1.05069	1	1	1	1	1	0.280713	0.967414	0.759586	0.581503	0.305347	0.999993	0.999794	0.999891	0.999993	0.920496
PIK3CB	0.140547	1443.64	-713.82	2.7287	2.22901	0.00402183	-0.015624	0.0167718	-0.0816746	-0.00879904	0.332806	0.00615495	0.132192	0.0184111	0.0755716	0.00854544	0.0172921	0.776124	0.829848	1.16804	1.06023	1	1	1	1	1	0.89538	0.378329	0.362316	0.279805	0.303162	0.999993	0.999794	0.999891	0.999993	0.920496
SIRT2	0.0652815	2443.88	-1213.94	5.59415	3.79935	-0.00599856	-0.0327917	0.0141225	0.016854	0.0048419	0.186922	0.00343531	0.0736397	0.0104726	0.042696	0.00470354	2.1194	0.0327385	1.81849	0.155824	1.0597	1	1	1	1	1	0.145443	0.856416	0.177493	0.693031	0.303284	0.936286	0.999794	0.999891	0.999993	0.920496
PPP1R12B	0.412514	1279.96	-631.979	1.76653	1.34047	0.00142023	0.0584592	0.0328909	-0.0717773	-0.0145877	0.656536	0.0108234	0.244138	0.03682	0.150466	0.0142333	1.00671	0.100179	0.797966	0.227562	1.05042	1	1	1	1	1	0.315692	0.751614	0.371702	0.633337	0.305411	0.999993	0.999794	0.999891	0.999993	0.920496
GPR137B	0.213542	512.535	-248.267	0.66415	-0.523	-0.00206471	0.0978654	0.0248102	-0.0032025	-0.0214448	0.552743	0.0142604	0.249483	0.0292406	0.122995	0.0208999	1.34831	0.241672	0.719924	0.000677959	1.05282	1	1	1	1	1	0.245573	0.623001	0.396169	0.979227	0.304859	0.999993	0.999794	0.999891	0.999993	0.920496
DHX35	0.0920238	486.813	-235.407	0.632198	-0.854605	0.00200308	0.0942817	-0.00624552	0.0764161	-0.0209498	0.577388	0.0138151	0.25079	0.0309648	0.129981	0.0205512	0.54594	0.269285	0.0406819	0.34563	1.03917	1	1	1	1	1	0.459981	0.603812	0.840153	0.556597	0.308015	0.999993	0.999794	0.999891	0.999993	0.920496
RNF125	0.276577	2294.84	-1139.42	3.99396	2.69405	-0.00927703	-0.0872453	0.00942099	0.0750355	-0.00988525	0.67229	0.00702841	0.234891	0.0376698	0.153549	0.00959956	9.28934	0.61963	0.0625472	0.238803	1.06041	1	1	1	1	1	0.00230491	0.431185	0.802514	0.625072	0.303122	0.110173	0.999794	0.999891	0.999993	0.920496
GLA	0.138122	1534.02	-759.012	3.24669	2.27888	-0.0045906	0.00241283	0.0123021	-0.0203811	0.00793983	0.266999	0.00561444	0.111884	0.0150279	0.0610415	0.00777964	0.0128011	0.772036	0.670132	0.111481	1.04161	1	1	1	1	1	0.909918	0.379588	0.413006	0.738464	0.307448	0.999993	0.999794	0.999891	0.999993	0.920496
MRPS31	0.123552	770.649	-377.325	1.21074	-0.266963	0.000835912	0.147155	-0.0176256	0.135839	-0.0141709	0.426386	0.00978126	0.178412	0.0230637	0.0960183	0.0139198	0.800116	0.0263535	0.584026	2.00144	1.03641	1	1	1	1	1	0.371059	0.87104	0.444739	0.15715	0.308659	0.999993	0.999794	0.999891	0.999993	0.920496
CRISPLD2	0.567336	1979.99	-981.997	3.41294	2.34902	0.0177026	0.198879	0.0244886	-0.0254469	-0.0138736	0.610128	0.00987903	0.234366	0.0337775	0.138689	0.0135416	2.33922	0.130955	0.525623	0.0336654	1.04963	1	1	1	1	1	0.126153	0.717444	0.468453	0.85442	0.305591	0.886448	0.999794	0.999891	0.999993	0.920496
JAK3	0.26521	2187.27	-1085.64	4.31653	3.24122	0.0034577	0.131025	0.0245784	-0.0508064	-0.018257	0.699081	0.0109735	0.250221	0.0363418	0.172793	0.0178213	1.7799	0.113522	0.457397	0.0864539	1.04949	1	1	1	1	1	0.182162	0.736169	0.498843	0.768735	0.305625	0.999993	0.999794	0.999891	0.999993	0.920496
ZNF14	0.299274	437.494	-210.747	0.461033	-1.19904	0.00128047	0.012261	0.0361563	0.0358002	-0.0257091	0.704228	0.0167278	0.302207	0.0367455	0.156779	0.0251468	0.665818	0.981902	0.968189	0.0521427	1.04522	1	1	1	1	1	0.414514	0.32173	0.325132	0.819376	0.30661	0.999993	0.999794	0.999891	0.999993	0.920496
ANKMY2	0.0736483	571.607	-277.803	0.870633	-0.552891	0.00882569	0.142424	0.00249015	0.063403	-0.0167635	0.476835	0.0113386	0.209744	0.025381	0.106726	0.0163608	0.00800161	0.0113513	0.0096257	0.352924	1.04984	1	1	1	1	1	0.928723	0.915152	0.921844	0.552463	0.305544	0.999993	0.999794	0.999891	0.999993	0.920496
TBC1D12	0.236001	661.139	-322.569	0.872466	-0.618933	0.00269987	-0.143357	-0.00598612	0.131764	-0.0179647	0.509787	0.0116358	0.216709	0.0271308	0.114487	0.017499	0.370802	4.15725	0.0486819	1.32458	1.05393	1	1	1	1	1	0.542567	0.0414567	0.825373	0.249772	0.304603	0.999993	0.71725	0.999891	0.999993	0.920496
DHX40	0.154814	957.459	-470.729	1.93766	0.773693	0.00401236	0.0411336	-0.00885181	0.0677425	-0.0108275	0.303704	0.00738526	0.134752	0.016376	0.068417	0.0105773	0.0608254	0.419583	0.292177	0.980379	1.04786	1	1	1	1	1	0.805196	0.517145	0.588829	0.322105	0.306	0.999993	0.999794	0.999891	0.999993	0.920496
LRRC59	0.134977	1474.04	-729.022	2.75152	1.44166	0.0102893	-0.0154754	0.012487	0.054104	-0.00868399	0.353063	0.00612434	0.135841	0.0195202	0.0803815	0.00843326	1.84173	0.742622	0.409212	0.453051	1.06034	1	1	1	1	1	0.174748	0.388822	0.52237	0.500889	0.303137	0.987313	0.999794	0.999891	0.999993	0.920496
GCA	0.719957	2849.52	-1416.76	5.7028	4.59243	0.0125326	0.575725	0.00839391	-0.111464	-0.0149739	0.626592	0.0104489	0.243454	0.0342934	0.139615	0.0146565	0.446388	4.66325	0.059911	0.637397	1.04378	1	1	1	1	1	0.504055	0.0308148	0.806637	0.424655	0.306944	0.999993	0.573269	0.999891	0.999993	0.920496
NFE2L2	0.140975	1891.31	-937.655	3.91649	2.50435	0.000612676	0.0575399	0.000254584	0.049685	-0.00955229	0.0823911	0.00650875	0.15561	0.0145771	0.0283008	0.00927491	1.66365	0.329215	0.000305017	3.08215	1.06071	1	1	1	1	1	0.197111	0.566122	0.986066	0.079156	0.303054	0.999993	0.999794	0.999891	0.834035	0.920496
MRPL37	0.101518	1744.48	-864.238	3.77929	2.29494	0.00562644	-0.0237434	-0.00571779	0.0672145	-0.00678632	0.297471	0.0047355	0.0989084	0.0170566	0.0696025	0.00664396	0.425607	1.18845	0.112375	0.932559	1.04331	1	1	1	1	1	0.514152	0.275643	0.737456	0.334199	0.307053	0.999993	0.999794	0.999891	0.999993	0.920496
STBD1	0.575299	492.38	-238.19	0.537864	0.439656	-0.0133502	0.0394978	0.00499975	-0.19867	0.0249329	0.62436	0.0182337	0.310599	0.0360628	0.14363	0.024412	0.00277887	1.57479	0.0192211	1.91325	1.04313	1	1	1	1	1	0.957959	0.209513	0.889734	0.166602	0.307094	0.999993	0.999794	0.999891	0.999993	0.920496
UBE2B	0.382906	1980.86	-982.429	4.23279	2.74405	0.00210775	0.262861	-0.0162629	0.0483572	-0.0105484	0.352702	0.00747105	0.146771	0.0195069	0.0801621	0.0103427	0.439641	2.19579	0.695053	0.363901	1.04017	1	1	1	1	1	0.507296	0.138388	0.404451	0.546347	0.307783	0.999993	0.999794	0.999891	0.999993	0.920496
LOC105369209	0.181921	1489.9	-736.95	3.05052	2.17497	0.00641999	0.187857	0.0109361	-0.0439386	-0.00892051	0.29464	0.00633112	0.124528	0.0163545	0.067084	0.00868051	0.146941	1.22484	0.447148	0.428998	1.05606	1	1	1	1	1	0.701476	0.268412	0.503693	0.512481	0.304115	0.999993	0.999794	0.999891	0.999993	0.920496
RFX1	0.42606	524.442	-254.221	0.504506	-0.632422	0.00240775	-0.0548326	-0.00243883	0.00701081	-0.0249186	0.796267	0.0165295	0.323443	0.0437594	0.181563	0.0241895	0.593376	1.14278	0.00310613	0.00149102	1.06119	1	1	1	1	1	0.441116	0.285065	0.955555	0.969198	0.302945	0.999993	0.999794	0.999891	0.999993	0.920496
EMILIN2	0.13659	2696.76	-1340.38	5.40031	3.6295	0.00519847	-0.145083	0.0182314	0.0367378	-0.00648434	0.253804	0.00463964	0.100039	0.0140083	0.0576262	0.00635234	0.302194	6.21463	1.69383	0.40643	1.04199	1	1	1	1	1	0.58251	0.0126699	0.193097	0.523787	0.307359	0.999993	0.272783	0.999891	0.999993	0.920496
RAN	0.10732	3166.59	-1575.29	6.62803	4.18945	0.00316386	0.0336627	0.000667285	0.0943579	-0.00594462	0.351351	0.00434205	0.12596	0.0197247	0.0802829	0.00583211	0.00212322	0.0281842	0.00114446	1.38137	1.03896	1	1	1	1	1	0.963248	0.866677	0.973013	0.239868	0.308065	0.999993	0.999794	0.999891	0.999993	0.920496
PTPN22	0.0998226	1416.75	-700.374	2.75985	1.71212	0.00561794	0.15153	-0.00351094	0.020976	-0.00819977	0.345527	0.00579283	0.13362	0.0192778	0.0786551	0.00799166	0.105641	0.473342	0.0331689	0.0711203	1.05276	1	1	1	1	1	0.745163	0.491454	0.855486	0.789712	0.304872	0.999993	0.999794	0.999891	0.999993	0.920496
NAA35	0.0811929	710.37	-347.185	1.11424	-0.174633	0.00325094	0.00252433	-0.00635925	0.0920997	-0.0144757	0.406266	0.0095476	0.176794	0.0217466	0.091402	0.0140826	0.243118	1.14474	0.0855125	1.01533	1.05661	1	1	1	1	1	0.621963	0.284654	0.769961	0.31363	0.303991	0.999993	0.999794	0.999891	0.999993	0.920496
TROAP	0.740651	595.085	-289.542	0.606138	-0.119164	0.00294377	-0.201036	-0.03166	-0.0374326	0.0179457	0.00657619	0.00570459	0.273875	0.00620869	0.00639822	0.0175141	0.809869	0.00674603	26.003	34.228	1.04989	1	1	1	1	1	0.368159	0.93454	3.40886e-07	4.90181e-09	0.305532	0.999993	0.999794	1.69756e-05	8.37014e-08	0.920496
STX6	0.0522323	872.269	-428.135	1.69995	0.589124	0.00789297	-0.0177728	0.00201196	0.0480552	-0.0104281	0.294912	0.00700092	0.13268	0.0158745	0.0664037	0.0102073	0.340817	1.72209	0.0160635	0.523716	1.04374	1	1	1	1	1	0.559358	0.189424	0.899145	0.469261	0.306954	0.999993	0.999794	0.999891	0.999993	0.920496
IL18BP	0.206288	1068.42	-526.212	1.58328	0.265294	-0.00560928	0.072162	-0.00899623	0.130189	-0.0131568	0.52774	0.0090927	0.197764	0.0291647	0.12044	0.0128061	3.71847	0.0595104	0.0951494	1.16844	1.05552	1	1	1	1	1	0.0538137	0.807272	0.75773	0.279721	0.304239	0.630021	0.999794	0.999891	0.999993	0.920496
RHOF	0.416788	1040.64	-512.319	1.12569	0.472271	-0.0128986	0.00256089	0.0418055	-0.0309916	-0.0180666	0.869183	0.0131347	0.313039	0.0484863	0.199172	0.0177132	6.74165	0.262637	0.743408	0.024212	1.04031	1	1	1	1	1	0.00941873	0.608314	0.388571	0.876347	0.307749	0.261244	0.999794	0.999891	0.999993	0.920496
TPM1	0.555657	1540.25	-762.127	2.67644	2.04137	-0.014524	0.109729	-0.0490543	0.0373639	0.0137739	0.477999	0.00947505	0.193431	0.0268707	0.109778	0.013452	1.30694	2.35987	3.33271	0.115844	1.04843	1	1	1	1	1	0.25295	0.124492	0.0679147	0.733587	0.30587	0.999993	0.999794	0.999891	0.999993	0.920496
RHOT2	0.0702867	2766.94	-1375.47	5.62673	3.7814	-0.00367171	0.00240146	0.0072948	0.0370031	0.00507228	0.268664	0.00368523	0.0982615	0.0150764	0.0613393	0.00496988	0.127439	0.297657	0.234115	0.363914	1.04164	1	1	1	1	1	0.721102	0.585355	0.628489	0.54634	0.307441	0.999993	0.999794	0.999891	0.999993	0.920496
ARRB2	0.207218	3155.67	-1569.83	7.32056	4.91248	0.00421609	0.0252232	0.00397509	0.0414905	-0.00765173	0.324382	0.00551968	0.124725	0.01806	0.073947	0.00744129	4.26636e-07	0.176587	0.0484463	0.314816	1.05736	1	1	1	1	1	0.999479	0.674323	0.825789	0.57474	0.303819	0.999993	0.999794	0.999891	0.999993	0.920496
EVI5L	0.0525167	910.965	-447.482	1.74112	0.746758	0.00597023	0.0586017	0.00721083	0.0213396	-0.0101635	0.28523	0.00695091	0.128408	0.0153773	0.0642153	0.00997704	0.0413363	0.18414	0.219893	0.110433	1.03772	1	1	1	1	1	0.83889	0.667839	0.639121	0.739652	0.308352	0.999993	0.999794	0.999891	0.999993	0.920496
GOLPH3L	0.315585	434.656	-209.328	0.522523	-0.760984	0.00973314	0.219506	-0.0222258	0.0158984	-0.0244385	0.668482	0.0161214	0.301626	0.0369061	0.152015	0.0239406	0.014525	0.000576696	0.362675	0.0109379	1.04202	1	1	1	1	1	0.904071	0.980841	0.547024	0.916705	0.307351	0.999993	0.999794	0.999891	0.999993	0.920496
GABPB2	0.244365	833.53	-408.765	1.06924	0.218072	-0.00136855	-0.0507552	-0.00855285	0.0293738	-0.0173091	0.685801	0.0115958	0.261375	0.038125	0.156693	0.016869	1.29619	0.816279	0.0503271	0.0351418	1.05286	1	1	1	1	1	0.25491	0.36627	0.822495	0.851299	0.304849	0.999993	0.999794	0.999891	0.999993	0.920496
ZNF514	0.253713	222.119	-103.06	0.156561	-1.41139	0.00989386	-0.0346034	-0.0162707	-0.0976368	-0.0399236	0.00723305	0.0068349	0.526495	0.0299974	0.00717837	0.0390539	1.65073	0.761777	0.2942	185.001	1.04503	1	1	1	1	1	0.198859	0.382773	0.587541	3.92169e-42	0.306653	0.999993	0.999794	0.999891	1.12637e-40	0.920496
DOK3	0.317918	3020	-1502	6.57844	5.0271	0.0090403	0.146199	0.0431508	-0.115083	-0.00966111	0.379462	0.00687285	0.151502	0.0211073	0.0866654	0.00945862	0.696878	0.215692	4.17939	1.76333	1.04327	1	1	1	1	1	0.403835	0.642342	0.0409184	0.18421	0.307061	0.999993	0.999794	0.90367	0.999993	0.920496
GOLGA7	0.15583	2150.85	-1067.43	4.60215	2.75784	0.00223901	0.0927205	0.00134891	0.0827808	-0.00721651	0.326022	0.0051868	0.123752	0.0182016	0.0743048	0.00708495	0.188997	0.0661268	0.00549223	1.24116	1.03748	1	1	1	1	1	0.663753	0.797062	0.940923	0.265248	0.308407	0.999993	0.999794	0.999891	0.999993	0.920496
EIF4EBP2	0.141066	2087	-1035.5	5.00444	3.2355	0.00479881	0.02132	0.00120327	0.0447319	-0.00655726	0.192894	0.00453556	0.0838704	0.0105439	0.043621	0.00637158	0.212823	0.459127	0.0130234	1.05158	1.05913	1	1	1	1	1	0.644564	0.498032	0.909142	0.305144	0.303413	0.999993	0.999794	0.999891	0.999993	0.920496
SLC26A2	0.35274	363.393	-173.696	0.35682	-1.22223	-0.00204028	0.112948	-0.00496442	0.0380914	-0.0311328	0.801581	0.0196723	0.351053	0.0434289	0.181351	0.0303368	1.04021	0.330818	0.0130671	0.0441179	1.05317	1	1	1	1	1	0.307772	0.565178	0.908991	0.833634	0.304778	0.999993	0.999794	0.999891	0.999993	0.920496
EEF1A1	0.135413	4792.17	-2388.09	10.5014	6.78375	-0.00732861	0.00235039	-0.00587365	0.151807	-0.00640113	0.354378	0.00472535	0.127988	0.0198855	0.0810106	0.00624508	12.7579	0.222012	0.0872458	3.51157	1.0506	1	1	1	1	1	0.000354512	0.637511	0.767708	0.0609417	0.305369	0.027312	0.999794	0.999891	0.689341	0.920496
MRPL17	0.101245	709.106	-346.553	1.13578	-0.346113	0.0018616	0.126532	-0.0201128	0.134855	-0.0145303	0.41122	0.00986157	0.177113	0.0221089	0.0924722	0.0141986	0.541758	0.00196904	0.827584	2.12673	1.04728	1	1	1	1	1	0.461705	0.964606	0.362972	0.144749	0.306135	0.999993	0.999794	0.999891	0.999993	0.920496
ZNF75A	0.12965	619.221	-301.611	0.865969	-0.451379	-0.000620542	0.136371	0.0022961	0.0690686	-0.0174322	0.477942	0.0117804	0.206743	0.0255817	0.107278	0.0169624	1.15654	0.0133916	0.00805605	0.414516	1.05616	1	1	1	1	1	0.282184	0.907873	0.928482	0.519686	0.304092	0.999993	0.999794	0.999891	0.999993	0.920496
TMCO4	0.0717742	780.962	-382.481	1.29841	-0.335674	0.00234096	0.0909186	-0.0160192	0.164916	-0.0128805	0.373945	0.00876833	0.157731	0.0197394	0.0835307	0.0125651	0.403979	0.0620511	0.658581	3.89793	1.05084	1	1	1	1	1	0.525041	0.803283	0.417061	0.0483457	0.305314	0.999993	0.999794	0.999891	0.573535	0.920496
ERCC3	0.050171	1176.31	-580.154	2.28893	0.879739	0.00138616	0.0972922	0.001577	0.0995599	-0.00851779	0.293276	0.00596326	0.117226	0.0160503	0.0663749	0.0082712	0.551009	0.0529095	0.00965379	2.24989	1.06051	1	1	1	1	1	0.457906	0.818076	0.921731	0.133624	0.303098	0.999993	0.999794	0.999891	0.999993	0.920496
KIAA1143	0.0408688	581.554	-282.777	0.940359	-0.283871	0.00421007	0.0634734	0.00837727	0.0374222	-0.0160975	0.445418	0.0107466	0.197339	0.0238219	0.0999839	0.0157541	0.180276	0.377375	0.123667	0.140087	1.04406	1	1	1	1	1	0.671136	0.539012	0.725091	0.708194	0.306878	0.999993	0.999794	0.999891	0.999993	0.920496
C4orf3	0.25491	2827.94	-1405.97	6.13353	4.11301	-0.000452699	0.200547	0.00611776	0.036935	-0.00895766	0.400209	0.00637375	0.15331	0.0223866	0.0913026	0.00871353	1.52216	0.820162	0.0746808	0.163647	1.05682	1	1	1	1	1	0.217293	0.365133	0.78464	0.68582	0.303942	0.999993	0.999794	0.999891	0.999993	0.920496
ATF7IP2	0.151881	1223.59	-603.797	1.99913	0.858809	-0.000664635	0.129966	-0.00582343	0.0724794	-0.0108982	0.502793	0.0078711	0.184401	0.0281554	0.115032	0.0107012	1.52664	0.0493847	0.0427793	0.397	1.03715	1	1	1	1	1	0.216618	0.824137	0.836141	0.528643	0.308484	0.999993	0.999794	0.999891	0.999993	0.920496
MARF1	0.507645	1516.16	-750.078	2.66351	1.91576	-0.00303134	0.0227034	-0.000658051	0.00199292	-0.01353	0.517095	0.00994048	0.199963	0.0284924	0.117548	0.013226	2.67265	0.33301	0.00053341	0.000287444	1.0465	1	1	1	1	1	0.102086	0.563892	0.981574	0.986473	0.306315	0.820259	0.999794	0.999891	0.999993	0.920496
CERCAM	0.403685	361.992	-172.996	0.356702	-1.4887	0.0129422	0.136313	0.0433725	-0.00452696	-0.029144	0.810927	0.0190459	0.358985	0.0421342	0.179358	0.0284635	0.000139289	0.292078	1.05965	0.000637047	1.04838	1	1	1	1	1	0.990584	0.588892	0.303296	0.979864	0.305879	0.999993	0.999794	0.999891	0.999993	0.920496
FBXO22	0.0868165	725.066	-354.533	1.20618	0.0784568	0.00738854	0.126456	-0.0144866	0.0586903	-0.0137017	0.383428	0.00926506	0.171301	0.0209649	0.0868479	0.0133466	0.0126233	0.000486713	0.477468	0.456681	1.05392	1	1	1	1	1	0.910543	0.982399	0.489571	0.499179	0.304607	0.999993	0.999794	0.999891	0.999993	0.920496
TPM4	0.194633	3273.66	-1628.83	7.15169	5.13323	-0.00542416	0.0981399	-0.00647519	0.0178906	-0.0075859	0.33569	0.00538728	0.128182	0.0188439	0.0767295	0.00745184	6.43423	0.0751584	0.118077	0.0543656	1.0363	1	1	1	1	1	0.0111942	0.783969	0.73113	0.815634	0.308683	0.286348	0.999794	0.999891	0.999993	0.920496
WDR81	0.143101	1181.13	-582.567	2.13437	0.798508	0.00896278	-0.122503	0.00148775	0.0964623	-0.0101716	0.402423	0.0069761	0.154874	0.0220413	0.0913125	0.00994561	0.631793	2.96392	0.00455602	1.11598	1.04596	1	1	1	1	1	0.426698	0.0851415	0.946185	0.290786	0.306439	0.999993	0.999794	0.999891	0.999993	0.920496
METTL15	0.125393	406.636	-195.318	0.486165	-1.35253	0.00721852	0.108393	-0.0137554	0.107768	-0.0244332	0.691976	0.0158835	0.297643	0.0369431	0.15545	0.0239417	0.0927991	0.297247	0.138638	0.480618	1.04148	1	1	1	1	1	0.760648	0.585614	0.709639	0.488143	0.307477	0.999993	0.999794	0.999891	0.999993	0.920496
SYAP1	0.0906044	1884.63	-934.314	3.98741	2.76724	0.00590501	-0.00266227	0.00900254	-0.0113563	-0.00652906	0.352229	0.00464923	0.128185	0.0197036	0.0804328	0.0063726	0.583559	0.281751	0.208755	0.0199346	1.04971	1	1	1	1	1	0.444921	0.595556	0.647745	0.88772	0.305574	0.999993	0.999794	0.999891	0.999993	0.920496
FBXL14	0.131752	1256.44	-620.219	2.23044	1.01296	0.00142391	0.121623	0.00660828	0.0677247	-0.0097083	0.34384	0.0069191	0.138052	0.0191213	0.0782239	0.00953435	0.611601	0.100316	0.119438	0.749577	1.03682	1	1	1	1	1	0.434186	0.751451	0.729645	0.38661	0.308562	0.999993	0.999794	0.999891	0.999993	0.920496
CTSW	0.462807	2811.84	-1397.92	5.36804	3.31662	-0.00282365	0.23966	-0.00944242	0.147765	-0.014559	0.642719	0.0101165	0.239291	0.0359016	0.147097	0.0142521	3.53322	0.337671	0.0691734	1.0091	1.04354	1	1	1	1	1	0.060151	0.561176	0.792544	0.315117	0.306999	0.657343	0.999794	0.999891	0.999993	0.920496
RIN1	0.178283	931.351	-457.676	1.5036	0.81681	-0.00462194	-0.344101	0.0190057	-0.00581674	0.00803434	0.0199453	0.00671065	0.0199703	0.00950152	0.0145871	0.00786775	0.0187228	296.6	4.00112	0.159009	1.0428	1	1	1	1	1	0.891164	1.81333e-66	0.0454701	0.690071	0.307172	0.999993	8.45167e-65	0.967074	0.999993	0.920496
ZDHHC14	0.22128	384.124	-184.062	0.412661	-1.19514	0.00643751	0.133984	0.0246955	0.00471062	-0.0268074	0.732656	0.0175938	0.323135	0.0387586	0.163929	0.0263124	0.185437	0.213488	0.405976	0.000825748	1.03797	1	1	1	1	1	0.666742	0.644047	0.524019	0.977075	0.308293	0.999993	0.999794	0.999891	0.999993	0.920496
CTDNEP1	0.0882497	2243.07	-1113.53	4.73095	3.04812	-0.000520549	-0.0470057	0.00488037	0.0558191	-0.00570763	0.282843	0.00408149	0.103958	0.0158118	0.0645316	0.00555076	1.57379	1.13448	0.0952669	0.748205	1.05732	1	1	1	1	1	0.209657	0.286822	0.757585	0.387045	0.303827	0.999993	0.999794	0.999891	0.999993	0.920496
LPCAT4	0.0840202	1006.35	-495.174	1.82873	0.570452	0.00289322	0.0193505	0.00681737	0.0802537	-0.010307	0.3054	0.00700149	0.130413	0.0164422	0.0687508	0.0100334	0.189161	0.678021	0.171916	1.36262	1.05527	1	1	1	1	1	0.663616	0.410269	0.678415	0.243084	0.304296	0.999993	0.999794	0.999891	0.999993	0.920496
GBA1	0.264905	1689.42	-836.708	3.40242	3.01862	-0.00163022	0.0114687	0.0318081	-0.154035	0.0099525	0.371878	0.00695624	0.150554	0.0207168	0.0844617	0.00969812	0.530601	0.721593	2.35737	3.32596	1.05315	1	1	1	1	1	0.466354	0.395622	0.124692	0.0681943	0.304783	0.999993	0.999794	0.999891	0.753705	0.920496
ZNF619	0.6135	164.158	-74.0791	0.104749	-2.66122	0.00941342	0.422484	0.00598074	0.022228	-0.0600121	1.50542	0.036008	0.650452	0.0803444	0.338116	0.0584134	0.23007	0.00897838	0.00554114	0.00432185	1.05549	1	1	1	1	1	0.631472	0.92451	0.940661	0.947584	0.304247	0.999993	0.999794	0.999891	0.999993	0.920496
SOCS4	0.117759	465.1	-224.55	0.569578	-0.606996	0.00255089	0.024305	0.0199581	-0.0145898	-0.0223894	0.593405	0.014528	0.267418	0.0319455	0.133802	0.0219721	0.451168	0.857676	0.390318	0.0118897	1.03834	1	1	1	1	1	0.501781	0.35439	0.532132	0.913171	0.308207	0.999993	0.999794	0.999891	0.999993	0.920496
NIPSNAP1	0.130438	1057.51	-520.757	1.79245	0.557013	-0.00239127	0.134231	0.000593224	0.0874294	-0.0112464	0.372903	0.00788002	0.151391	0.0205194	0.0845102	0.0110028	2.23281	0.0918674	0.000835809	1.07028	1.04476	1	1	1	1	1	0.135108	0.761816	0.976936	0.300882	0.306716	0.909251	0.999794	0.999891	0.999993	0.920496
TSPYL2	0.251495	1343.59	-663.797	2.06117	1.00771	-0.00747679	0.136402	0.00054162	0.0762585	-0.0119078	0.490199	0.00851258	0.183225	0.0271886	0.112052	0.0115786	5.87163	0.0501577	0.000396841	0.463167	1.05767	1	1	1	1	1	0.0153868	0.822789	0.984106	0.496148	0.303746	0.339261	0.999794	0.999891	0.999993	0.920496
PIP5K1C	0.0649111	1193.98	-588.988	2.2328	0.945699	0.00371407	-0.110278	0.00598306	0.0896308	-0.00871799	0.277921	0.00585781	0.115041	0.0150509	0.0627227	0.00845859	0.0133608	5.06437	0.158024	2.04204	1.06227	1	1	1	1	1	0.907978	0.0244226	0.690982	0.153004	0.302697	0.999993	0.478122	0.999891	0.999993	0.920496
TAF9B	0.0941833	508.679	-246.34	0.703622	-0.89464	0.00624968	0.067329	-0.00621444	0.0981622	-0.0195452	0.553623	0.012824	0.239645	0.0295119	0.124179	0.0190849	0.0772994	0.460263	0.0443413	0.624875	1.04882	1	1	1	1	1	0.780991	0.497501	0.83322	0.429241	0.30578	0.999993	0.999794	0.999891	0.999993	0.920496
HACD4	0.107841	2088.89	-1036.45	4.46299	2.92615	-0.00878035	0.0290033	0.00108059	0.0482102	0.00627763	0.251276	0.00446789	0.0983335	0.0140176	0.057249	0.00616652	3.14595	1.12467	0.00594258	0.709157	1.03636	1	1	1	1	1	0.0761155	0.288915	0.938553	0.399724	0.308669	0.731493	0.999794	0.999891	0.999993	0.920496
ANKRD34B	0.696477	479.548	-231.774	0.451949	1.78757	-0.00185775	0.196754	0.198902	-0.694245	-0.0271165	0.570591	0.0184669	0.318694	0.0307013	0.12357	0.0264234	1.32397	0.021948	41.9724	31.5648	1.05315	1	1	1	1	1	0.24988	0.882225	9.25722e-11	1.92894e-08	0.304784	0.999993	0.999794	5.88552e-09	3.24304e-07	0.920496
NHLRC2	0.0589163	735.151	-359.576	1.24271	0.375734	0.00773395	0.0720967	0.00699544	-0.00867128	-0.0131075	0.361636	0.00882501	0.164586	0.0196489	0.0817562	0.0127796	0.0518965	0.213225	0.126752	0.0112493	1.05198	1	1	1	1	1	0.819796	0.644251	0.721823	0.915533	0.305052	0.999993	0.999794	0.999891	0.999993	0.920496
PSAP	0.147288	5134.78	-2559.39	11.9604	7.93825	-0.00347603	-0.224072	0.00504751	0.109442	0.00664498	0.295298	0.00482448	0.112795	0.0164888	0.0673611	0.00651466	0.00286771	2.90654	0.0937077	2.63968	1.04041	1	1	1	1	1	0.957293	0.0882208	0.759515	0.104225	0.307727	0.999993	0.999794	0.999891	0.982744	0.920496
ZNF649	0.223208	251.411	-117.705	0.226617	-2.06636	0.00828807	0.25585	-0.0126292	0.0773585	-0.0389035	1.04151	0.0243115	0.449482	0.0560522	0.234649	0.0377331	0.185107	0.0575458	0.050765	0.108688	1.063	1	1	1	1	1	0.66702	0.810418	0.821737	0.741643	0.302532	0.999993	0.999794	0.999891	0.999993	0.920496
MIER1	0.120332	1641.68	-812.839	3.2651	2.1372	0.000322623	0.104836	0.00566504	0.0173235	-0.00763933	0.286467	0.00542751	0.113645	0.0158637	0.0651626	0.00748728	0.986215	0.157826	0.127526	0.0706766	1.04103	1	1	1	1	1	0.320669	0.691166	0.721011	0.790354	0.307582	0.999993	0.999794	0.999891	0.999993	0.920496
YTHDF2	0.0602499	2348.85	-1166.43	4.53271	2.90135	0.00227111	-0.0648148	0.0166258	0.0457388	-0.00533759	0.301126	0.00382521	0.108106	0.0168186	0.0686932	0.00520807	0.0562408	1.32055	0.977199	0.443346	1.05036	1	1	1	1	1	0.812539	0.250493	0.322891	0.505512	0.305424	0.999993	0.999794	0.999891	0.999993	0.920496
COX20	0.980285	247.114	-115.557	0.141643	-2.1312	-0.00123656	0.168694	0.0133929	0.00608469	-0.0473589	1.39016	0.0304605	0.555244	0.0736809	0.313694	0.0465204	0.892266	0.205241	0.0330401	0.000376239	1.03637	1	1	1	1	1	0.344864	0.650523	0.855764	0.984524	0.308667	0.999993	0.999794	0.999891	0.999993	0.920496
STK38L	0.102391	1040.74	-512.368	1.95423	0.645263	0.00726118	0.111732	-0.0128777	0.0941214	-0.00802789	0.109944	0.00587012	0.119521	0.00845204	0.015108	0.00786691	0.596746	0.153879	2.32141	38.8116	1.04135	1	1	1	1	1	0.439822	0.694855	0.127604	4.66739e-10	0.307509	0.999993	0.999794	0.999891	8.23839e-09	0.920496
DHRS4-AS1	0.109404	922.565	-453.282	1.54401	0.20489	0.000144838	0.12483	-0.00282382	0.105766	-0.0118716	0.355704	0.00829321	0.149498	0.01923	0.0802008	0.0116521	1.02663	0.0288601	0.0215635	1.73914	1.03803	1	1	1	1	1	0.310953	0.865102	0.883254	0.187248	0.308281	0.999993	0.999794	0.999891	0.999993	0.920496
ZNF550	0.284635	360.555	-172.277	0.36403	-1.95177	0.00271551	0.306531	-0.0123913	0.153424	-0.0296364	0.829629	0.0197337	0.344544	0.0438138	0.185025	0.0287426	0.630995	0.0462269	0.0799859	0.687589	1.06316	1	1	1	1	1	0.426991	0.829764	0.777316	0.406986	0.302495	0.999993	0.999794	0.999891	0.999993	0.920496
MPV17L2	0.095353	774.916	-379.458	1.28215	-0.0552638	0.00450437	0.10053	-0.011142	0.102479	-0.0131676	0.37421	0.00899548	0.163644	0.0201206	0.0842538	0.0129046	0.0909672	0.0380854	0.30665	1.47942	1.04117	1	1	1	1	1	0.762951	0.845272	0.579743	0.223865	0.307549	0.999993	0.999794	0.999891	0.999993	0.920496
CNPY2	0.165534	207.555	-95.7776	0.119978	-1.50538	0.0280518	0.1037	0.0137012	-0.252736	-0.043036	0.0093566	0.00852089	0.665002	0.0393398	0.00929727	0.0418726	9.90672	0.286504	0.121298	738.965	1.05634	1	1	1	1	1	0.00164677	0.592469	0.727631	1.00654e-162	0.304051	0.0861116	0.999794	0.999891	5.93814e-161	0.920496
SNHG25	0.407053	199.222	-91.6109	0.131622	-2.3079	-0.0520291	-0.781684	-0.0281313	0.108505	0.0532015	1.52993	0.0360546	0.654154	0.0847637	0.348141	0.0520412	1.03801	0.480323	0.110144	0.0971377	1.04509	1	1	1	1	1	0.308286	0.488276	0.739981	0.755292	0.30664	0.999993	0.999794	0.999891	0.999993	0.920496
NT5C2	0.118134	1851.56	-917.781	3.69403	2.49274	0.00621348	0.0998453	0.0049947	0.00654585	-0.0070692	0.28003	0.00507342	0.110071	0.0155616	0.0637998	0.0069498	0.496795	0.157323	0.103017	0.0105267	1.03465	1	1	1	1	1	0.480912	0.691633	0.748239	0.918281	0.309068	0.999993	0.999794	0.999891	0.999993	0.921225
STX11	0.355115	3104.29	-1544.15	6.65034	4.40524	-0.00471135	-0.0256825	0.0109638	0.063604	0.0102642	0.480147	0.00738739	0.181973	0.0268695	0.109724	0.0100905	0.0262632	0.191785	0.166496	0.336018	1.03472	1	1	1	1	1	0.871259	0.661435	0.683244	0.562136	0.309053	0.999993	0.999794	0.999891	0.999993	0.921225
POU2F2	0.204307	2464.32	-1224.16	4.6794	2.88063	-0.00135232	-0.202324	-0.00905822	0.135998	-0.00792097	0.450052	0.0058233	0.161357	0.0251984	0.102733	0.00779029	1.87805	3.47266	0.129223	1.75245	1.03383	1	1	1	1	1	0.170556	0.0623909	0.719239	0.185569	0.309261	0.980731	0.937079	0.999891	0.999993	0.921481
MORC4	0.302196	340.117	-162.059	0.347818	-1.71949	-0.000741328	0.201994	0.00653521	0.0892513	-0.0310653	0.843112	0.0203889	0.35637	0.0445596	0.1883	0.030555	0.938049	0.0498147	0.0215098	0.224661	1.03369	1	1	1	1	1	0.33278	0.823386	0.883399	0.635511	0.309295	0.999993	0.999794	0.999891	0.999993	0.921481
NDC1	0.119213	628.808	-306.404	0.935726	-0.514346	0.0116609	0.126431	-0.00381808	0.0824277	-0.0159009	0.464633	0.0108328	0.204	0.0249267	0.104425	0.0156484	0.263717	0.0375087	0.0234619	0.623069	1.03254	1	1	1	1	1	0.607578	0.846433	0.878262	0.429909	0.309562	0.999993	0.999794	0.999891	0.999993	0.921792
SCARB1	0.114365	981.409	-482.704	1.7259	0.313127	0.00531529	-0.181272	0.0162264	0.107096	-0.0109393	0.335375	0.00737761	0.14205	0.0178941	0.075338	0.0107699	0.000837226	7.96001	0.822295	2.02078	1.03171	1	1	1	1	1	0.976917	0.00478221	0.36451	0.155159	0.309758	0.999993	0.110075	0.999891	0.999993	0.921792
ADAMTS2	2.39855	1833.6	-908.802	2.56491	2.56077	0.0420604	-0.126356	0.0142093	-0.0890247	-0.0299131	1.22508	0.0232941	0.476536	0.0668686	0.276163	0.0294522	2.7242	0.998462	0.0451544	0.103918	1.03154	1	1	1	1	1	0.0988376	0.317683	0.83172	0.747178	0.309798	0.809554	0.999794	0.999891	0.999993	0.921792
MAEA	0.121369	1707.37	-845.684	3.55387	2.14628	0.00454082	0.176656	-0.000820646	0.0473653	-0.00726486	0.27248	0.00521125	0.108901	0.0151272	0.0619611	0.00715136	0.0358089	1.6036	0.00294301	0.584364	1.03199	1	1	1	1	1	0.849911	0.205393	0.956736	0.444607	0.309691	0.999993	0.999794	0.999891	0.999993	0.921792
PRORP	0.170794	308.264	-146.132	0.302455	-1.50835	0.00788448	0.14757	-0.0123436	0.0427792	-0.0322138	0.870691	0.0203752	0.385459	0.0473837	0.197366	0.0317247	0.124815	0.250522	0.0678618	0.0469811	1.03107	1	1	1	1	1	0.72387	0.616708	0.794476	0.828402	0.309907	0.999993	0.999794	0.999891	0.999993	0.921792
GCSAM	0.34958	411.107	-197.554	0.425702	-1.70713	-0.00670952	0.313969	-0.0261809	0.175224	-0.0280064	0.76338	0.0190313	0.316149	0.040798	0.171049	0.0275613	2.16282	0.148576	0.411806	1.04942	1.03256	1	1	1	1	1	0.141385	0.6999	0.521054	0.305641	0.309557	0.929233	0.999794	0.999891	0.999993	0.921792
TRIM26	0.0481136	1469.69	-726.846	2.78517	1.44065	0.00157665	-0.00125987	0.00184008	0.0842906	-0.00723331	0.322136	0.00514824	0.120612	0.0178405	0.0734251	0.00712429	0.385941	0.404805	0.0106379	1.31786	1.03084	1	1	1	1	1	0.534441	0.524618	0.917852	0.250976	0.309962	0.999993	0.999794	0.999891	0.999993	0.921792
TIMM23	0.203182	1348.21	-666.106	2.92274	1.55434	0.00426252	0.0476864	-0.0090735	0.0804338	-0.00904404	0.253825	0.00626822	0.113628	0.0138882	0.0574942	0.00890641	0.00306864	0.228581	0.426834	1.95717	1.03114	1	1	1	1	1	0.955824	0.632578	0.513546	0.161817	0.30989	0.999993	0.999794	0.999891	0.999993	0.921792
ALDH6A1	0.218963	823.201	-403.601	1.2675	0.203373	0.00624932	-0.0232303	-0.0023867	0.0501259	-0.0144705	0.478395	0.00980362	0.196472	0.0261466	0.108481	0.0142578	0.00764904	1.12103	0.00833225	0.213509	1.03007	1	1	1	1	1	0.930307	0.289698	0.927269	0.644031	0.310143	0.999993	0.999794	0.999891	0.999993	0.922122
HSPA6	0.613409	1362.6	-673.298	1.98438	0.987083	0.0119691	0.43382	0.0203197	0.00277841	-0.0158678	0.559786	0.0111392	0.239062	0.0314825	0.128038	0.0156395	0.251012	2.28286	0.416577	0.000470886	1.02941	1	1	1	1	1	0.616363	0.13081	0.51865	0.982687	0.310298	0.999993	0.999794	0.999891	0.999993	0.922372
LCOR	0.344826	1325.15	-654.575	1.92988	1.35895	-0.00063832	0.0217664	0.025535	-0.04006	-0.0131582	0.648747	0.00973755	0.236137	0.0360022	0.14789	0.0129722	1.58151	0.191574	0.503055	0.0733741	1.02888	1	1	1	1	1	0.208543	0.66161	0.478161	0.786486	0.310423	0.999993	0.999794	0.999891	0.999993	0.922534
VBP1	0.144348	1557.84	-770.92	3.28126	2.03438	0.005045	0.1665	-0.0056826	0.0354836	-0.00797652	0.277615	0.00562927	0.115084	0.0155689	0.0632659	0.00786862	0.058101	1.08297	0.133223	0.31457	1.02761	1	1	1	1	1	0.809523	0.298034	0.715114	0.57489	0.31072	0.999993	0.999794	0.999891	0.999993	0.922551
KIFC2	0.172411	822.916	-403.458	1.20427	0.0165877	0.00488996	0.0391642	0.00919943	0.0630647	-0.01397	0.416467	0.00959066	0.177935	0.0223074	0.0936918	0.0137752	0.0800686	0.522121	0.170068	0.453074	1.0285	1	1	1	1	1	0.777204	0.469938	0.680051	0.500879	0.310512	0.999993	0.999794	0.999891	0.999993	0.922551
ZFP1	0.15365	432.067	-208.034	0.540283	-1.53296	0.00913515	0.0538127	0.000569835	0.140759	-0.0227491	0.671817	0.0149921	0.283908	0.035009	0.14932	0.0224434	0.00933511	0.64516	0.000264934	0.888618	1.02743	1	1	1	1	1	0.923029	0.421849	0.987014	0.345852	0.310763	0.999993	0.999794	0.999891	0.999993	0.922551
CCDC69	0.0890429	2722.77	-1353.39	5.86406	3.97369	0.0029496	-0.0128664	0.0167921	0.0151259	-0.00533346	0.225319	0.00387533	0.0869658	0.0125499	0.0512969	0.00526197	0.00036763	0.701504	1.79032	0.0869484	1.02736	1	1	1	1	1	0.984703	0.402279	0.180888	0.768093	0.310781	0.999993	0.999794	0.999891	0.999993	0.922551
NCR3	0.397487	538.689	-261.344	0.609451	-1.00313	0.00963482	0.192575	0.0416135	0.0222083	-0.0220836	0.662708	0.0150427	0.279971	0.0349429	0.147914	0.0217859	0.0110539	0.00196823	1.41824	0.022543	1.02752	1	1	1	1	1	0.916267	0.964614	0.233693	0.880652	0.310741	0.999993	0.999794	0.999891	0.999993	0.922551
PCBP4	0.340013	642.467	-313.234	0.804689	-0.667034	0.0049932	0.179859	-0.00445396	0.0961126	-0.0186527	0.531337	0.012783	0.232083	0.0284782	0.119133	0.0184181	0.195331	0.00274669	0.0244606	0.650875	1.02564	1	1	1	1	1	0.658516	0.958203	0.875719	0.4198	0.311186	0.999993	0.999794	0.999891	0.999993	0.922645
COA1	0.0813344	1299.76	-641.881	2.58872	1.46594	0.00210448	0.0570783	0.0147812	0.025709	-0.00817953	0.306526	0.00582352	0.121703	0.016997	0.0697697	0.00807984	0.287847	0.027523	0.756268	0.13578	1.02483	1	1	1	1	1	0.591604	0.868235	0.384499	0.712513	0.311376	0.999993	0.999794	0.999891	0.999993	0.922645
SLC35F2	0.29963	445.694	-214.847	0.506233	-1.35133	0.0175699	0.264886	0.00230471	0.0729547	-0.0232362	0.693264	0.0160043	0.301406	0.0368322	0.155248	0.0229391	0.294609	0.0364129	0.00391543	0.220829	1.02607	1	1	1	1	1	0.587282	0.848665	0.950106	0.638409	0.311083	0.999993	0.999794	0.999891	0.999993	0.922645
ZBP1	0.422414	1943.23	-963.614	3.4173	1.98417	0.00526593	0.360299	0.013361	0.0495147	-0.0053418	0.00771813	0.00433252	0.157011	0.00680994	0.00738595	0.00527465	1.24617	4.52471	3.8494	44.9422	1.02562	1	1	1	1	1	0.264285	0.0334087	0.0497638	2.02932e-11	0.311189	0.999993	0.602691	0.999891	3.69653e-10	0.922645
AHDC1	0.532482	398.012	-191.006	0.319194	-1.09361	-0.0108409	0.0429495	0.0269008	-0.0180864	-0.0323665	0.930011	0.0211613	0.376329	0.0494477	0.209745	0.0319649	2.52381	0.513251	0.295964	0.00743574	1.02528	1	1	1	1	1	0.112139	0.473735	0.586424	0.931283	0.311269	0.847481	0.999794	0.999891	0.999993	0.922645
TESMIN	0.464285	490.539	-237.27	0.552611	0.518506	-0.00941824	0.0721729	0.0119392	-0.224446	0.023647	0.602006	0.017651	0.300232	0.0347648	0.138573	0.0233377	0.134913	2.0203	0.117942	2.62343	1.02668	1	1	1	1	1	0.713392	0.155209	0.731278	0.105297	0.31094	0.999993	0.999794	0.999891	0.989032	0.922645
RBAK	0.143428	308.663	-146.331	0.311723	-1.81909	0.00484409	0.244178	0.00301788	0.0782998	-0.0314662	0.87156	0.0208271	0.372258	0.0460834	0.194586	0.0310824	0.369687	0.00995749	0.00428859	0.16192	1.02485	1	1	1	1	1	0.543175	0.920513	0.947786	0.687395	0.311372	0.999993	0.999794	0.999891	0.999993	0.922645
BRPF1	0.08053	1567.18	-775.591	2.98987	1.68502	0.00216334	0.0213586	0.00998024	0.0581801	-0.00777188	0.24046	0.00583381	0.121882	0.0112478	0.0460105	0.00767162	0.398846	0.191967	0.787315	1.59895	1.02631	1	1	1	1	1	0.527686	0.661284	0.374913	0.206052	0.311027	0.999993	0.999794	0.999891	0.999993	0.922645
FASLG	0.869802	165.053	-74.5263	0.105597	-2.92716	0.0179383	0.289695	0.0203386	0.041634	-0.0585109	1.56314	0.0345768	0.67857	0.0815106	0.347623	0.0578181	0.0128478	0.17538	0.0622607	0.0143443	1.02411	1	1	1	1	1	0.909755	0.675374	0.802958	0.904667	0.311546	0.999993	0.999794	0.999891	0.999993	0.92277
SIGLEC9	0.206977	1974.06	-979.029	3.89529	2.63606	0.00624247	-0.0401582	0.0233368	0.00283538	-0.00835463	0.324246	0.0059782	0.128643	0.0179473	0.0736792	0.00825876	0.203244	1.21732	1.69077	0.00148093	1.02335	1	1	1	1	1	0.652115	0.269887	0.193499	0.969303	0.311726	0.999993	0.999794	0.999891	0.999993	0.92277
ZNF267	0.237759	797.295	-390.648	1.15047	-0.18532	0.00157588	0.0924482	0.00442678	0.0898271	-0.0152578	0.458888	0.0105789	0.196206	0.0248192	0.10343	0.0150841	0.642784	0.10406	0.0318127	0.754266	1.02316	1	1	1	1	1	0.422704	0.747011	0.858439	0.385129	0.31177	0.999993	0.999794	0.999891	0.999993	0.92277
RSBN1L	0.195065	1269.81	-626.903	2.28713	1.44131	0.000859836	0.0965668	0.00183301	0.00515798	-0.0106239	0.441452	0.00760364	0.171024	0.0246046	0.100434	0.0105025	0.810863	0.000383701	0.00555007	0.00263752	1.02325	1	1	1	1	1	0.367865	0.984372	0.940614	0.959041	0.311749	0.999993	0.999794	0.999891	0.999993	0.92277
COA8	0.0828662	1022.27	-503.135	1.63684	0.885014	0.0064071	-0.028793	-0.00992896	-0.00370062	-0.0088441	0.572437	0.00272387	0.203524	0.0321703	0.130917	0.00874034	4.58989	0.375592	0.0952569	0.000799014	1.02388	1	1	1	1	1	0.0321611	0.539972	0.757598	0.977449	0.3116	0.48527	0.999794	0.999891	0.999993	0.92277
CLCN6	0.173579	718.611	-351.305	0.924492	-0.494439	0.00465681	-0.0467553	-0.0119157	0.117241	-0.0164285	0.557595	0.0113022	0.223017	0.0303276	0.126449	0.0162487	0.168692	1.3174	0.154371	0.859661	1.02226	1	1	1	1	1	0.681277	0.25106	0.694393	0.353834	0.311984	0.999993	0.999794	0.999891	0.999993	0.923038
PLEKHG2	0.544928	1248.89	-616.447	1.43972	0.643538	-0.00460114	-0.210843	0.0337407	0.0415497	-0.0249887	0.167541	0.00410133	0.345834	0.00382876	0.00419636	0.0247306	4.54487	2.41198	77.6588	98.0371	1.02097	1	1	1	1	1	0.0330175	0.12041	1.22469e-18	4.10622e-23	0.312288	0.491929	0.999794	1.28318e-16	9.30435e-22	0.923038
ARHGAP21	0.433797	1009.4	-496.701	1.15907	1.05409	-0.00912088	-0.052223	0.0425405	-0.127467	-0.0172689	0.750199	0.0126761	0.276932	0.0418843	0.172206	0.0170835	4.84512	0.670354	1.03158	0.547903	1.02182	1	1	1	1	1	0.0277244	0.412928	0.309788	0.459176	0.312088	0.452298	0.999794	0.999891	0.999993	0.923038
WDR19	0.234856	500.55	-242.275	0.56624	-0.790521	0.0134796	0.161002	-0.0150393	0.0414028	-0.0213417	0.619895	0.0145141	0.275257	0.0337424	0.140211	0.0211261	0.102692	0.0517422	0.198657	0.087196	1.02051	1	1	1	1	1	0.748623	0.820059	0.655807	0.767773	0.312398	0.999993	0.999794	0.999891	0.999993	0.923038
YWHAB	0.0485203	3720.76	-1852.38	7.69726	5.21815	0.00101191	0.012117	0.0125658	0.0253497	-0.00386869	0.220667	0.00283068	0.0797672	0.012366	0.0503768	0.0038287	0.337793	0.09649	1.03258	0.253211	1.021	1	1	1	1	1	0.561106	0.756083	0.309553	0.614823	0.312283	0.999993	0.999794	0.999891	0.999993	0.923038
TMEM64	0.321382	549.555	-266.778	0.642408	-0.628462	0.014339	0.0724827	-0.00260572	0.0302931	-0.020426	0.590647	0.0134642	0.263493	0.0319559	0.133498	0.0202209	0.273378	0.489236	0.00664898	0.0514917	1.0204	1	1	1	1	1	0.601074	0.484268	0.935011	0.820488	0.312425	0.999993	0.999794	0.999891	0.999993	0.923038
TCEAL8	0.118534	1038.99	-511.496	1.81967	0.554227	-0.000564458	0.0844462	-0.00757805	0.102493	-0.0107661	0.330433	0.00750646	0.139713	0.0181561	0.0748582	0.0106573	1.24825	0.0142341	0.174208	1.87459	1.02051	1	1	1	1	1	0.263887	0.905032	0.676399	0.17095	0.312398	0.999993	0.999794	0.999891	0.999993	0.923038
RNPC3	0.111681	1119.23	-551.613	1.96172	0.76518	-0.000419971	0.0135018	-0.011349	0.0968082	-0.0103138	0.376704	0.00728773	0.148821	0.0208396	0.0856299	0.0102075	1.24468	0.423921	0.296578	1.27813	1.02094	1	1	1	1	1	0.26457	0.514987	0.586036	0.258248	0.312296	0.999993	0.999794	0.999891	0.999993	0.923038
CD27	0.382395	1474.31	-729.156	2.35319	1.04992	-0.0011555	0.211236	-0.0160071	0.117396	-0.0132295	0.609615	0.0095659	0.227094	0.0344232	0.139839	0.0131035	1.584	0.232402	0.216233	0.704776	1.01932	1	1	1	1	1	0.208186	0.629749	0.641926	0.401183	0.312679	0.999993	0.999794	0.999891	0.999993	0.923582
SUCLA2	0.0618304	1007.42	-495.71	1.92121	0.596115	0.00654525	0.0570591	-0.00728998	0.0968799	-0.00943134	0.286386	0.00657273	0.123425	0.0155621	0.0646404	0.00934766	0.159482	0.137817	0.219442	2.24626	1.01798	1	1	1	1	1	0.689634	0.710461	0.639466	0.133938	0.312998	0.999993	0.999794	0.999891	0.999993	0.924313
FRS2	0.0894218	600.684	-292.342	0.854643	-0.469204	0.00109907	0.0121486	0.00648185	0.0675669	-0.0170479	0.477559	0.0114194	0.208009	0.0254188	0.107091	0.0169031	0.643456	0.937391	0.0650259	0.398073	1.0172	1	1	1	1	1	0.422462	0.33295	0.798722	0.528086	0.313185	0.999993	0.999794	0.999891	0.999993	0.924657
ABCA7	0.150918	2504.44	-1244.22	5.42522	3.88501	-0.00303932	-0.035439	0.0188318	-0.020903	0.00679065	0.284349	0.00496632	0.110643	0.0160562	0.06492	0.00674105	0.0379913	0.0799511	1.37561	0.103672	1.01477	1	1	1	1	1	0.845461	0.777364	0.24085	0.747467	0.313763	0.999993	0.999794	0.999891	0.999993	0.924949
NDFIP2	0.400244	241.403	-112.701	0.209241	-2.63038	0.0253865	0.210079	0.0259919	0.0834614	-0.0373944	1.14114	0.02427	0.489096	0.0583221	0.251188	0.0371248	0.259409	0.221851	0.198614	0.110401	1.01458	1	1	1	1	1	0.610526	0.637633	0.655842	0.739688	0.313809	0.999993	0.999794	0.999891	0.999993	0.924949
CCDC86	0.102118	575.841	-279.921	0.851593	-0.76965	0.0075027	0.0960971	0.00342312	0.101967	-0.0168986	0.496678	0.0115911	0.213599	0.0261995	0.110929	0.0167763	0.00533969	0.177821	0.0170709	0.844946	1.01463	1	1	1	1	1	0.941748	0.673252	0.896048	0.357986	0.313795	0.999993	0.999794	0.999891	0.999993	0.924949
CHST8	1.15322	337.175	-160.588	0.248347	-0.224432	-0.0672544	-0.140071	-0.0294088	-0.104193	0.0437646	1.01325	0.0335716	0.44382	0.057592	0.229192	0.0434334	3.78058	0.273262	0.260754	0.206669	1.01531	1	1	1	1	1	0.0518508	0.601152	0.609603	0.649391	0.313635	0.620174	0.999794	0.999891	0.999993	0.924949
DOCK4	0.579203	724.737	-354.368	0.820887	-0.409622	0.00648715	0.227883	-0.0109988	0.0681302	-0.0199117	0.598918	0.014224	0.262805	0.0334492	0.137749	0.0197698	0.154729	0.0546931	0.108122	0.244627	1.01441	1	1	1	1	1	0.694056	0.815089	0.742292	0.620884	0.313849	0.999993	0.999794	0.999891	0.999993	0.924949
UBTD1	0.309441	1476.13	-730.066	2.75126	2.27308	0.00317472	-0.000995467	0.0337237	-0.111042	0.00707913	0.0274707	0.00597064	0.0276138	0.00948892	0.015421	0.00702189	2.02667	0.0105947	12.631	51.8499	1.01637	1	1	1	1	1	0.154559	0.918018	0.000379409	5.9909e-13	0.313382	0.952688	0.999794	0.0138802	1.13879e-11	0.924949
KMT2D	1.34556	1537.85	-760.923	1.91843	2.21322	-0.00607851	-0.0854474	0.072735	-0.181909	-0.0255834	1.43626	0.0201732	0.512434	0.0802916	0.327744	0.02538	3.31088	0.401762	0.820628	0.308063	1.0161	1	1	1	1	1	0.0688225	0.526181	0.364997	0.578871	0.313447	0.699679	0.999794	0.999891	0.999993	0.924949
UBXN2A	0.0747662	1195.42	-589.709	2.11618	1.28921	-6.80805e-05	0.0119095	-0.00362936	0.0176528	-0.00943969	0.381464	0.00668125	0.146923	0.0213251	0.0872659	0.00936833	1.09057	0.341981	0.0289652	0.0409203	1.01529	1	1	1	1	1	0.296345	0.558688	0.864859	0.839692	0.313639	0.999993	0.999794	0.999891	0.999993	0.924949
LETM1	0.083569	912.345	-448.172	1.57911	0.513311	0.00818337	-0.0864541	0.00717595	0.044353	-0.0112352	0.369216	0.00763814	0.153816	0.0200059	0.0835837	0.0111588	0.271899	2.90361	0.128659	0.281581	1.01372	1	1	1	1	1	0.602061	0.0883814	0.719826	0.595667	0.314012	0.999993	0.999794	0.999891	0.999993	0.925016
LOC107984948	2.1312	616.869	-300.434	0.542786	-0.104306	-0.0146432	-0.470035	-0.0462896	0.0320367	0.030689	0.873802	0.0213641	0.38172	0.0464048	0.199586	0.0304787	0.00280679	0.531227	0.99504	0.0257653	1.01385	1	1	1	1	1	0.957749	0.466091	0.318514	0.872475	0.313983	0.999993	0.999794	0.999891	0.999993	0.925016
MLH1	0.0427937	975.877	-479.938	1.92671	0.745648	0.00533812	0.0738365	-0.00386938	0.0656474	-0.00917081	0.264445	0.00639409	0.117208	0.0142492	0.0595373	0.00911633	0.0311615	0.0255428	0.0737396	1.21578	1.01199	1	1	1	1	1	0.85988	0.873022	0.785968	0.27019	0.314427	0.999993	0.999794	0.999891	0.999993	0.925431
FGFBP2	0.786643	1942.09	-963.043	3.05386	1.85154	-9.56684e-05	0.286022	0.0434079	0.0361649	-0.0166041	0.837787	0.0125148	0.30719	0.0468297	0.191347	0.0165053	1.42134	0.274302	0.859202	0.0357217	1.012	1	1	1	1	1	0.233183	0.600461	0.353962	0.850091	0.314424	0.999993	0.999794	0.999891	0.999993	0.925431
TAGLN2	0.263429	4227.57	-2105.79	10.0177	6.91681	-0.011585	0.123447	-0.0144896	0.0598097	0.00864638	0.348358	0.00611123	0.137802	0.0196592	0.079726	0.00859305	2.82484	3.22457	0.543227	0.562787	1.01245	1	1	1	1	1	0.0928162	0.0725407	0.461098	0.45314	0.314317	0.790386	0.999794	0.999891	0.999993	0.925431
SNAPC5	0.0681628	696.26	-340.13	1.14963	-0.261826	-0.00173743	0.108355	-0.0035576	0.107094	-0.0140811	0.398969	0.00974567	0.171118	0.0212253	0.0893094	0.0139986	1.52603	0.0184785	0.0280936	1.43793	1.01182	1	1	1	1	1	0.21671	0.891872	0.866889	0.230474	0.314467	0.999993	0.999794	0.999891	0.999993	0.925431
TREML4	2.76609	171.378	-77.6892	0.0856319	-1.40785	-0.0591723	0.0165205	-0.0148341	-0.162	0.0726114	1.54471	0.0612383	0.787927	0.094223	0.365089	0.0721919	0.0440946	0.937879	0.0247861	0.196893	1.01166	1	1	1	1	1	0.833678	0.332824	0.874901	0.65724	0.314507	0.999993	0.999794	0.999891	0.999993	0.925431
C12orf29	0.32467	856.949	-420.474	1.4733	0.959099	0.00846689	0.238088	0.00850334	-0.0828177	-0.0138575	0.388965	0.00963263	0.17744	0.0217323	0.0886889	0.0137836	0.0580226	0.790785	0.153097	0.871983	1.01074	1	1	1	1	1	0.809649	0.373863	0.695593	0.350407	0.314725	0.999993	0.999794	0.999891	0.999993	0.925602
SLC39A3	0.19748	1636.84	-810.419	3.21126	2.50554	-0.0102837	0.0106609	-0.00763032	-0.0235127	0.00903318	0.326681	0.00654236	0.132827	0.0185553	0.074951	0.00898601	1.50596	0.761147	0.169102	0.0984124	1.01053	1	1	1	1	1	0.219756	0.38297	0.680911	0.753743	0.314777	0.999993	0.999794	0.999891	0.999993	0.925602
GALT	0.106638	1146.24	-565.12	2.01208	0.922541	-0.00652424	0.113973	-0.0017036	0.0692279	-0.010255	0.380566	0.0073345	0.14843	0.021154	0.0865907	0.0101986	5.44453	0.0493569	0.00648559	0.639175	1.0111	1	1	1	1	1	0.0196297	0.824186	0.935813	0.42401	0.31464	0.382126	0.999794	0.999891	0.999993	0.925602
RTRAF	0.0731221	1689.88	-836.938	3.44665	1.94443	0.00240844	0.00609518	0.00383154	0.0773699	-0.00638393	0.298967	0.00462851	0.111709	0.0167162	0.0682375	0.00635402	0.0768384	0.28505	0.0525377	1.28558	1.00944	1	1	1	1	1	0.781629	0.59341	0.818705	0.256865	0.315038	0.999993	0.999794	0.999891	0.999993	0.925953
TBC1D4	0.380525	1037.31	-510.653	1.43422	0.247462	-0.00820255	-0.0468629	0.00726499	0.102259	-0.0153512	0.575834	0.0107487	0.223367	0.0326106	0.13198	0.0152779	4.31716	0.957651	0.0496308	0.600324	1.00961	1	1	1	1	1	0.0377298	0.327779	0.823707	0.438454	0.314996	0.528632	0.999794	0.999891	0.999993	0.925953
TMEM223	0.125268	716.302	-350.151	1.1113	-0.103141	0.000162151	0.0886986	-0.0069451	0.0788712	-0.0147108	0.410915	0.0101008	0.180916	0.0221987	0.0925726	0.014645	0.894336	0.1215	0.0978822	0.725891	1.00902	1	1	1	1	1	0.344305	0.727413	0.754386	0.394218	0.315138	0.999993	0.999794	0.999891	0.999993	0.926042
DARS2	0.103194	564.904	-274.452	0.708093	-0.50653	0.0179568	-0.00711971	-0.0156096	0.0230544	-0.0194547	0.689715	0.0130836	0.284998	0.0382222	0.157281	0.0193704	0.88552	0.800072	0.166783	0.0214859	1.00872	1	1	1	1	1	0.346694	0.371072	0.682987	0.883463	0.31521	0.999993	0.999794	0.999891	0.999993	0.926043
PRMT5	0.0976595	564.276	-274.138	0.819947	-0.908345	0.00746506	0.1574	-0.0174507	0.139618	-0.017177	0.512303	0.0118955	0.218288	0.0272609	0.114815	0.0171528	0.00992376	0.000330053	0.409775	1.47872	1.00282	1	1	1	1	1	0.920648	0.985505	0.522084	0.223975	0.316629	0.999993	0.999794	0.999891	0.999993	0.926461
CYTH2	0.0353372	1453.67	-718.836	3.12408	1.9784	-0.000972081	0.0966946	0.00898544	0.0177698	-0.00612389	0.200729	0.00441921	0.0836813	0.0111373	0.0456957	0.00611266	1.9016	0.435625	0.650913	0.151222	1.00368	1	1	1	1	1	0.167899	0.509242	0.419787	0.697371	0.316422	0.97935	0.999794	0.999891	0.999993	0.926461
ANKRD26	0.249307	452.917	-218.458	0.510062	-0.9386	0.000532592	0.0684697	-0.00848962	0.0606268	-0.0240344	0.662134	0.0159178	0.289219	0.0359514	0.149891	0.0240385	0.719483	0.473524	0.0557628	0.163598	0.999661	1	1	1	1	1	0.396313	0.491371	0.813323	0.685865	0.317393	0.999993	0.999794	0.999891	0.999993	0.926461
SUDS3	0.322384	1226.61	-605.303	2.40692	1.53388	0.00480632	0.0216856	-0.00529034	0.00910022	-0.0113052	0.332728	0.00791354	0.147651	0.0182437	0.0754925	0.0112683	0.0201178	0.636994	0.0840893	0.014531	1.00656	1	1	1	1	1	0.887208	0.424802	0.77183	0.904052	0.315728	0.999993	0.999794	0.999891	0.999993	0.926461
USP4	0.0752927	2503.73	-1243.87	5.62167	3.74152	0.00132796	-0.00787935	0.00610881	0.0355912	-0.00505598	0.278867	0.00375811	0.101338	0.015612	0.0636697	0.00504813	0.342492	0.336445	0.153108	0.312479	1.00311	1	1	1	1	1	0.558394	0.561889	0.695583	0.576163	0.316558	0.999993	0.999794	0.999891	0.999993	0.926461
FBXO6	0.288201	2134.59	-1059.29	4.10414	2.64584	-0.00577237	0.097277	-0.000352792	0.0579347	0.00949959	0.453915	0.00699271	0.170146	0.0253878	0.103593	0.00947691	0.0158135	1.51162	0.000193103	0.312767	1.00479	1	1	1	1	1	0.899928	0.218893	0.988913	0.575987	0.316153	0.999993	0.999794	0.999891	0.999993	0.926461
SLC2A1	1.04852	2198.18	-1091.09	3.81966	3.65109	-0.00479012	-0.144057	0.0149795	-0.149046	0.0172138	0.919971	0.0126345	0.336343	0.0514591	0.20999	0.0171773	0.281292	0.000879422	0.0847364	0.50378	1.00425	1	1	1	1	1	0.595856	0.976342	0.770979	0.477844	0.316285	0.999993	0.999794	0.999891	0.999993	0.926461
TNFAIP3	0.794496	3760.73	-1872.37	7.79377	5.52724	-0.017139	-0.282438	0.0250783	0.0785659	0.0155303	0.75249	0.0118077	0.27939	0.0417516	0.17142	0.0155252	1.13596	0.351697	0.360786	0.210061	1.00066	1	1	1	1	1	0.286508	0.553154	0.54807	0.646719	0.317152	0.999993	0.999794	0.999891	0.999993	0.926461
RRP8	0.0788309	529.277	-256.639	0.74009	-0.464624	0.0012589	0.106665	-0.0100789	0.0448758	-0.0187325	0.517411	0.0126721	0.229107	0.0281525	0.117095	0.0187221	0.6312	0.137187	0.128173	0.146875	1.00111	1	1	1	1	1	0.426915	0.711094	0.720334	0.70154	0.317042	0.999993	0.999794	0.999891	0.999993	0.926461
DCAF8	0.191812	906.793	-445.397	1.41139	0.320427	0.00894595	0.012823	-0.0132028	0.0667058	-0.0128846	0.452996	0.009072	0.183183	0.0247978	0.102716	0.0128509	0.152342	0.585342	0.283471	0.421748	1.00526	1	1	1	1	1	0.696308	0.444226	0.594435	0.516066	0.316042	0.999993	0.999794	0.999891	0.999993	0.926461
IMPA1	0.0800917	943.809	-463.904	1.77853	0.584571	-0.00329371	0.0777064	-0.0130623	0.0951928	-0.0105188	0.297108	0.00729296	0.130283	0.01614	0.0670319	0.010492	2.6031	0.0313642	0.654994	2.01672	1.00512	1	1	1	1	1	0.106655	0.85943	0.418333	0.155575	0.316076	0.834699	0.999794	0.999891	0.999993	0.926461
DCUN1D5	0.0865148	1045.56	-514.781	2.0178	0.630407	0.00643495	0.0771141	-0.0129614	0.108922	-0.00960716	0.323205	0.00681169	0.133856	0.0178809	0.0734701	0.00959155	0.107426	0.0149153	0.525439	2.19791	1.00326	1	1	1	1	1	0.743094	0.902798	0.468531	0.138198	0.316523	0.999993	0.999794	0.999891	0.999993	0.926461
B4GALNT3	1.16244	257.519	-120.759	0.181307	-0.0945199	-0.0339765	-0.23005	0.0307086	-0.311491	0.0447404	1.00567	0.0338741	0.543923	0.0561015	0.228629	0.0446358	0.136823	0.161959	0.299621	1.85622	1.00469	1	1	1	1	1	0.71146	0.68736	0.58412	0.173061	0.316178	0.999993	0.999794	0.999891	0.999993	0.926461
NAA30	0.129404	345.52	-164.76	0.411235	-1.50667	0.0160896	0.114418	0.00455105	0.0566468	-0.0261305	0.767783	0.0172772	0.338222	0.040692	0.171943	0.0260863	0.125227	0.344676	0.0125085	0.108539	1.00339	1	1	1	1	1	0.723433	0.557142	0.910949	0.741814	0.316491	0.999993	0.999794	0.999891	0.999993	0.926461
CCDC97	0.0610385	1770.17	-877.084	3.6611	2.2613	0.00225021	0.0394707	0.00862367	0.0432152	-0.00607466	0.30688	0.00443059	0.113593	0.0171972	0.0700768	0.00606994	0.106529	0.0215273	0.251459	0.380298	1.00156	1	1	1	1	1	0.744131	0.883351	0.61605	0.537444	0.316934	0.999993	0.999794	0.999891	0.999993	0.926461
TCTA	0.0962832	1656.68	-820.339	3.54942	2.35421	-0.00763622	0.0321793	-0.00248364	0.0304001	0.00672606	0.236193	0.0049355	0.0966779	0.0131073	0.0537372	0.00672736	1.43607	1.49298	0.0359044	0.320037	0.999616	1	1	1	1	1	0.230776	0.221754	0.849713	0.571585	0.317403	0.999993	0.999794	0.999891	0.999993	0.926461
PABIR2	0.109706	794.502	-389.251	1.24052	0.201989	-0.00200065	0.0862196	0.00479403	0.045613	-0.0133708	0.374856	0.00929441	0.16413	0.0202047	0.0844727	0.0133724	1.63545	0.0801236	0.0562982	0.291572	0.99977	1	1	1	1	1	0.20095	0.77713	0.812445	0.589215	0.317366	0.999993	0.999794	0.999891	0.999993	0.926461
NBEAL2	0.269135	2438.68	-1211.34	4.85899	3.87411	-0.00279197	0.0846937	0.026186	-0.0797691	-0.00900757	0.40874	0.00694687	0.1529	0.0222745	0.0909102	0.00900151	3.00069	0.00115231	1.38204	0.769918	1.00135	1	1	1	1	1	0.0832289	0.97292	0.239753	0.380243	0.316985	0.758879	0.999794	0.999891	0.999993	0.926461
CDC42EP3	0.306307	2882.69	-1433.35	6.04977	3.89824	0.00563131	0.0471497	0.0145906	0.0666521	-0.00936235	0.436466	0.00686485	0.165959	0.0244908	0.0998062	0.00934347	0.0174072	0.0734529	0.354928	0.445977	1.00404	1	1	1	1	1	0.895035	0.786374	0.551337	0.504252	0.316334	0.999993	0.999794	0.999891	0.999993	0.926461
AGGF1	0.0659049	561.364	-272.682	0.871364	-0.695357	0.00699364	0.19561	-0.0151656	0.107009	-0.0164874	0.483243	0.0115165	0.209509	0.0258429	0.108291	0.0164839	0.0181007	0.0878492	0.344379	0.976457	1.00042	1	1	1	1	1	0.892976	0.766929	0.557312	0.323075	0.317208	0.999993	0.999794	0.999891	0.999993	0.926461
TAF3	0.108365	1134.96	-559.481	1.99226	1.08882	-0.00291063	-0.0162214	0.0166748	0.0168422	-0.0101611	0.390525	0.00719026	0.151309	0.0216162	0.0890031	0.0101604	2.51541	0.718235	0.59506	0.0358087	1.00014	1	1	1	1	1	0.112739	0.396724	0.440469	0.849911	0.317276	0.849072	0.999794	0.999891	0.999993	0.926461
SERTAD3	0.176296	1594.03	-789.015	3.03147	1.92396	-0.00866035	-0.118656	0.00817551	0.0412345	0.00872872	0.330744	0.00643425	0.132301	0.0182407	0.0751316	0.00871411	0.808337	0.137789	0.200885	0.301215	1.00336	1	1	1	1	1	0.368612	0.710489	0.654008	0.583121	0.3165	0.999993	0.999794	0.999891	0.999993	0.926461
EEF2	0.184502	3395.02	-1689.51	7.02546	4.30204	-0.00295303	-0.0473695	-0.0125223	0.169475	-0.00735454	0.402519	0.00557758	0.145781	0.022569	0.09202	0.00732781	3.97814	0.73815	0.307852	3.39194	1.00731	1	1	1	1	1	0.0460945	0.390254	0.579001	0.0655159	0.315549	0.587721	0.999794	0.999891	0.730985	0.926461
HDGFL2	0.0432204	1406.76	-695.381	2.98076	1.96406	0.00455408	0.0997763	0.00717796	-0.0047319	-0.00656011	0.231359	0.00471992	0.0953158	0.0128875	0.0526858	0.00653877	0.119489	0.286427	0.310217	0.00806647	1.00654	1	1	1	1	1	0.729589	0.592519	0.577547	0.928435	0.315734	0.999993	0.999794	0.999891	0.999993	0.926461
USP19	0.0651997	1576	-779.998	3.43721	1.91855	0.0062687	0.0659045	-0.00352691	0.0757658	-0.00634502	0.264643	0.00461214	0.102376	0.0147025	0.0602195	0.00633868	0.845555	0.00978075	0.0575448	1.58297	1.002	1	1	1	1	1	0.357813	0.92122	0.810419	0.208333	0.316826	0.999993	0.999794	0.999891	0.999993	0.926461
ZNF136	0.25737	824.547	-404.273	1.14871	0.24703	0.000911789	0.0322008	0.0085987	0.0137129	-0.015393	0.532021	0.0108877	0.213118	0.0292376	0.121092	0.0153536	0.806652	0.390786	0.086493	0.0128243	1.00514	1	1	1	1	1	0.369112	0.531887	0.768684	0.909837	0.316071	0.999993	0.999794	0.999891	0.999993	0.926461
TAF13	0.172828	498.756	-241.378	0.557904	-0.428588	0.00178285	-0.0233794	-0.00150715	-0.0352515	-0.0183082	0.00653384	0.0060451	0.289691	0.0177529	0.00649295	0.0183055	0.00182789	0.583413	0.00720733	29.4761	1.00029	1	1	1	1	1	0.965898	0.444978	0.932344	5.66093e-08	0.31724	0.999993	0.999794	0.999891	9.37311e-07	0.926461
ZBTB14	0.0846492	1126.66	-555.331	1.98435	0.925244	-0.000729353	0.0665719	0.0110828	0.0439044	-0.00964179	0.326026	0.0068747	0.132932	0.017997	0.0740755	0.00962729	1.40377	0.0363004	0.379231	0.351291	1.00302	1	1	1	1	1	0.236093	0.848897	0.538015	0.553383	0.316582	0.999993	0.999794	0.999891	0.999993	0.926461
IGKV3-15	1.07027	1864.03	-924.015	2.88974	1.61331	0.0229519	0.20685	0.0173893	0.0567308	-0.0200148	0.932862	0.0151427	0.350463	0.0523771	0.213966	0.0199875	1.34785	0.00692012	0.110225	0.0702989	1.00273	1	1	1	1	1	0.245654	0.933703	0.739888	0.790902	0.31665	0.999993	0.999794	0.999891	0.999993	0.926461
BCLAF1	0.143829	1906.35	-945.174	3.32468	2.17933	-0.00407829	-0.0654276	0.0163998	0.0388565	-0.00790558	0.385491	0.00655646	0.141366	0.0215219	0.0882008	0.00790973	4.1718	1.17337	0.580654	0.19408	0.99895	1	1	1	1	1	0.0411021	0.27871	0.446056	0.659542	0.317565	0.5493	0.999794	0.999891	0.999993	0.926725
SIGLEC10	0.280382	1714.27	-849.134	3.10846	2.66421	0.000976426	0.0349743	0.0395923	-0.121595	-0.0101847	0.407232	0.00748565	0.161532	0.0225704	0.0925714	0.0101926	0.795214	0.179729	3.07709	1.72534	0.998452	1	1	1	1	1	0.372528	0.671606	0.0794024	0.189007	0.317685	0.999993	0.999794	0.999891	0.999993	0.926872
NINJ2	0.56177	1121.13	-552.565	1.90874	1.91143	-0.010792	-0.0575613	0.0359509	-0.166138	0.0142696	0.39075	0.0101603	0.182226	0.0212932	0.0882286	0.0142891	0.249832	0.354612	2.8506	3.54584	0.997275	1	1	1	1	1	0.617193	0.551514	0.0913396	0.0596948	0.317971	0.999993	0.999794	0.999891	0.681762	0.927497
KHDRBS1	0.0248086	2046.18	-1015.09	4.09766	2.38399	0.00189828	0.00412332	-0.00170223	0.0937406	-0.00458296	0.238422	0.00334054	0.0871613	0.0133332	0.0544167	0.00459156	0.0541875	0.227175	0.0162993	2.9675	0.996258	1	1	1	1	1	0.815931	0.633627	0.898411	0.0849528	0.318218	0.999993	0.999794	0.999891	0.868561	0.927804
NOC2L	0.0891123	1490.56	-737.279	2.96138	1.55901	0.00581297	-0.00769248	-0.00350881	0.0849631	-0.00604555	0.00884277	0.00413854	0.00881283	0.00588967	0.00756826	0.00605628	1.00475	0.826512	0.354926	126.029	0.996458	1	1	1	1	1	0.316164	0.363283	0.551338	3.03098e-29	0.318169	0.999993	0.999794	0.999891	7.35125e-28	0.927804
RPS16	0.171691	3127.38	-1555.69	6.40048	4.21395	-0.00637588	-0.0340809	0.00981721	0.082171	-0.00722039	0.409534	0.00546623	0.145849	0.0227411	0.0925359	0.00724197	8.41716	0.536419	0.18636	0.788527	0.994047	1	1	1	1	1	0.00371696	0.46392	0.665963	0.374546	0.318755	0.15255	0.999794	0.999891	0.999993	0.927885
PPARD	0.109914	627.173	-305.586	0.897066	-0.745139	0.000398905	-0.000761359	-0.00801081	0.147447	-0.0164466	0.481494	0.0111644	0.203149	0.0254522	0.10772	0.0165096	0.765785	1.09794	0.0990611	1.87361	0.992389	1	1	1	1	1	0.381524	0.294718	0.752959	0.171062	0.319159	0.999993	0.999794	0.999891	0.999993	0.927885
TSTD2	0.209011	292.535	-138.267	0.277934	-1.86484	0.00125211	0.203515	-0.0126209	0.0952635	-0.0339187	0.932686	0.0221851	0.396736	0.0499797	0.209921	0.0340539	0.623554	0.076235	0.0637661	0.205941	0.992075	1	1	1	1	1	0.42973	0.782466	0.80064	0.649968	0.319236	0.999993	0.999794	0.999891	0.999993	0.927885
NARS2	0.0865023	543.97	-263.985	0.789191	-1.09838	0.00534043	0.107906	-0.0245725	0.178595	-0.0176459	0.531678	0.0120871	0.22248	0.0281269	0.118922	0.0176828	0.113496	0.124823	0.763229	2.25536	0.99583	1	1	1	1	1	0.736199	0.723861	0.38232	0.133152	0.318322	0.999993	0.999794	0.999891	0.999993	0.927885
HERC6	0.309334	1137.87	-560.933	1.60944	0.300895	-0.000669583	0.142285	0.00991154	0.0962614	-0.0135975	0.571819	0.00962646	0.220497	0.0314263	0.12935	0.0136601	1.20138	0.0157541	0.0994709	0.553822	0.990856	1	1	1	1	1	0.273046	0.900116	0.752465	0.45676	0.319533	0.999993	0.999794	0.999891	0.999993	0.927885
PIGK	0.112306	1162.94	-573.471	2.20306	1.10528	0.00675901	0.0931866	0.00395797	0.0352049	-0.00928854	0.33772	0.00666716	0.136923	0.0188466	0.0769165	0.00931259	0.18233	0.0045693	0.0441042	0.209492	0.994843	1	1	1	1	1	0.669378	0.946107	0.83366	0.647166	0.318562	0.999993	0.999794	0.999891	0.999993	0.927885
FRMD4A	1.56535	155.214	-69.6071	0.0854772	-2.53416	0.0338975	-0.550706	-0.136244	0.0370765	0.0532677	1.81885	0.0383596	0.955507	0.11202	0.423987	0.0534708	4.18018	0.123363	1.47925	0.007647	0.992418	1	1	1	1	1	0.0408995	0.725415	0.223892	0.930316	0.319152	0.548904	0.999794	0.999891	0.999993	0.927885
RPGR	0.274421	707.286	-345.643	0.917506	-0.0152448	-0.000943765	0.0432296	-0.02752	0.0545682	-0.0173661	0.538795	0.0120396	0.225139	0.0298343	0.123138	0.0174443	1.14063	0.426838	0.850869	0.196378	0.991057	1	1	1	1	1	0.285519	0.513545	0.356307	0.657661	0.319484	0.999993	0.999794	0.999891	0.999993	0.927885
KCNJ15	1.3349	1761.88	-872.939	2.51116	1.76856	0.0191659	1.02462	0.0286976	-0.0798736	-0.022442	0.957507	0.0153696	0.384474	0.0536108	0.218763	0.0224979	0.597909	6.47416	0.286541	0.133309	0.995038	1	1	1	1	1	0.439377	0.0109454	0.592445	0.715026	0.318514	0.999993	0.239318	0.999891	0.999993	0.927885
AGAP1	0.864406	180.766	-82.3832	0.108076	-2.96128	-0.0236432	0.473222	0.0651221	0.0525949	-0.0622718	1.46996	0.0400273	0.578058	0.0728848	0.317613	0.0625782	2.5748	0.0452076	0.798329	0.0274214	0.990231	1	1	1	1	1	0.108578	0.831623	0.371593	0.868476	0.319686	0.839473	0.999794	0.999891	0.999993	0.927885
MICU2	0.0485927	1029.66	-506.83	2.02855	0.717258	0.00486877	0.0839207	0.00252588	0.077907	-0.00932494	0.351835	0.00698865	0.123833	0.0173803	0.0736894	0.00936925	0.00339033	0.000901229	0.0211208	1.11775	0.990564	1	1	1	1	1	0.953568	0.976051	0.88445	0.290404	0.319605	0.999993	0.999794	0.999891	0.999993	0.927885
NDRG2	0.282443	606.209	-295.105	0.747874	-0.880351	-0.00752841	0.196273	-0.00251861	0.123192	-0.0199983	0.612274	0.0139843	0.249326	0.0331411	0.137859	0.0200715	3.01927	0.0252473	0.00577549	0.798537	0.992723	1	1	1	1	1	0.0822805	0.873752	0.939422	0.371531	0.319078	0.756761	0.999794	0.999891	0.999993	0.927885
CD3D	0.47081	2124.53	-1054.26	3.60428	1.81444	-0.00815027	0.235003	-0.0327636	0.216781	-0.0119635	0.627004	0.0088113	0.229154	0.0350985	0.143149	0.0120253	5.92962	0.408818	0.871376	2.29331	0.989748	1	1	1	1	1	0.0148885	0.52257	0.350575	0.129933	0.319804	0.335496	0.999794	0.999891	0.999993	0.927885
ZNF641	0.146107	794.131	-389.066	1.25694	-0.190551	0.00498551	0.0531105	-0.0189246	0.135066	-0.0135636	0.415241	0.00938747	0.17617	0.0222503	0.0933245	0.0135971	0.0490388	0.342343	0.723405	2.09461	0.995083	1	1	1	1	1	0.824744	0.55848	0.395029	0.147819	0.318503	0.999993	0.999794	0.999891	0.999993	0.927885
ZNF701	0.146397	406.515	-195.258	0.490122	-1.04608	0.0047566	0.202718	0.00827865	0.0243689	-0.023986	0.665568	0.0164397	0.295382	0.0356954	0.149274	0.024077	0.294572	0.00237086	0.053789	0.0266504	0.992451	1	1	1	1	1	0.587306	0.961165	0.816597	0.870322	0.319144	0.999993	0.999794	0.999891	0.999993	0.927885
ATF7IP	0.224686	2376.89	-1180.44	4.58559	3.34724	-0.00337653	-0.025351	0.0220584	-0.0108614	-0.0079601	0.540562	0.00606468	0.189753	0.0302812	0.123395	0.00799698	3.31676	0.290196	0.530642	0.00774774	0.990799	1	1	1	1	1	0.0685769	0.590095	0.466337	0.92986	0.319547	0.699434	0.999794	0.999891	0.999993	0.927885
BHLHA15	1.1851	204.689	-94.3444	0.130534	-3.32687	0.0282622	0.669558	-0.0334417	0.176296	-0.0474259	1.48145	0.0330007	0.620868	0.0788468	0.331512	0.0476653	0.0506812	0.25774	0.179891	0.282803	0.989979	1	1	1	1	1	0.821882	0.611677	0.671467	0.59487	0.319748	0.999993	0.999794	0.999891	0.999993	0.927885
BLOC1S4	0.187489	1424.84	-704.418	2.5726	1.22099	-1.5957e-05	0.180515	-0.00605757	0.0976153	-0.00960738	0.360719	0.00698234	0.14439	0.0201712	0.0821355	0.00964572	1.12638	0.664919	0.0901853	1.41245	0.992066	1	1	1	1	1	0.288549	0.414829	0.763942	0.23465	0.319238	0.999993	0.999794	0.999891	0.999993	0.927885
ZNF655	0.0446185	1791.44	-887.722	3.61836	2.26303	-0.00172449	0.0810861	0.0114808	0.037544	-0.00560498	0.234392	0.00412355	0.090015	0.0130053	0.0533902	0.00562077	2.89597	0.177242	0.779297	0.494492	0.994387	1	1	1	1	1	0.0888011	0.673755	0.377356	0.48193	0.318672	0.782657	0.999794	0.999891	0.999993	0.927885
RPS9P2	0.183853	628.254	-306.127	0.921509	-0.0454173	-0.0164145	-0.214724	0.00207808	0.0333986	0.0170241	0.464443	0.0124139	0.212185	0.025364	0.104903	0.0170964	0.758968	0.178815	0.00671258	0.101364	0.991562	1	1	1	1	1	0.383652	0.672393	0.934702	0.750199	0.319361	0.999993	0.999794	0.999891	0.999993	0.927885
SDHAP2	0.475848	594.145	-289.072	0.574324	-0.620018	-0.00594609	-0.123928	-0.00551121	0.0494575	-0.0242697	0.875645	0.0169339	0.335673	0.0485297	0.199576	0.0243685	2.08617	1.3575	0.0128967	0.061411	0.9919	1	1	1	1	1	0.148638	0.243971	0.909584	0.80428	0.319279	0.943459	0.999794	0.999891	0.999993	0.927885
ZNF8	0.730294	358.251	-171.125	0.230978	-1.30386	-0.00261828	-0.166722	-0.00813071	-0.0650379	-0.0407881	1.57276	0.0266708	0.589824	0.0865432	0.358818	0.0409477	0.975815	0.915099	0.00882655	0.0328538	0.992222	1	1	1	1	1	0.323234	0.338765	0.925149	0.856167	0.3192	0.999993	0.999794	0.999891	0.999993	0.927885
IGLV8-61	2.81862	1167.08	-575.539	1.3271	0.0357943	0.018029	0.819503	0.0825304	-0.0789083	-0.036815	1.5882	0.0263447	0.624337	0.088684	0.361008	0.0370241	0.00141284	0.852347	0.866038	0.047776	0.988734	1	1	1	1	1	0.970016	0.355889	0.352055	0.826979	0.320052	0.999993	0.999794	0.999891	0.999993	0.928399
EIF2B3	0.0730954	628.386	-306.193	0.989757	-0.71338	0.00727043	0.100339	-0.0126389	0.1462	-0.0149456	0.453291	0.0104138	0.192482	0.023957	0.10131	0.0150415	7.10962e-05	0.0930953	0.278324	2.08251	0.987288	1	1	1	1	1	0.993272	0.760278	0.597802	0.148995	0.320406	0.999993	0.999794	0.999891	0.999993	0.928412
DNM2	0.0560665	3094.85	-1539.42	7.01104	4.63459	0.00652698	0.0518145	0.0110638	0.028899	-0.00409487	0.208201	0.00304648	0.0771793	0.0116326	0.0474936	0.00412103	4.38076	0.0491299	0.904592	0.370251	0.987345	1	1	1	1	1	0.0363468	0.824584	0.341553	0.542868	0.320392	0.519601	0.999794	0.999891	0.999993	0.928412
UBE2I	0.031339	1773.73	-878.866	3.72484	2.23436	0.002032	-0.0220569	-0.000321355	0.0690111	-0.00517851	0.248917	0.00375507	0.0926214	0.0138872	0.0567814	0.00521019	0.0659798	0.727918	0.000535474	1.47715	0.987876	1	1	1	1	1	0.797283	0.393559	0.981538	0.224221	0.320262	0.999993	0.999794	0.999891	0.999993	0.928412
ZNF106	0.162019	2410.66	-1197.33	5.04408	3.67298	0.00144473	-0.104717	0.0178186	-0.0191582	-0.00694271	0.356718	0.00519518	0.131378	0.0198437	0.0812016	0.00698352	0.429999	2.06677	0.806312	0.0556646	0.988346	1	1	1	1	1	0.511989	0.150541	0.369213	0.813484	0.320147	0.999993	0.999794	0.999891	0.999993	0.928412
CREB1	0.071231	1297.93	-640.965	2.73567	1.55751	0.00160734	0.0283187	-0.00280103	0.051345	-0.00755796	0.267932	0.00542355	0.108865	0.0148083	0.060938	0.00760654	0.351668	0.223124	0.0357788	0.709936	0.987268	1	1	1	1	1	0.55317	0.63667	0.849973	0.399465	0.320411	0.999993	0.999794	0.999891	0.999993	0.928412
RANBP9	0.139129	834.483	-409.242	1.36584	0.488311	0.00544888	0.111706	0.0087174	0.000134964	-0.0124595	0.357859	0.00880237	0.160601	0.0192811	0.0807117	0.0125478	0.0136205	0.0018543	0.204414	2.79617e-06	0.985976	1	1	1	1	1	0.907092	0.965652	0.651181	0.998666	0.320728	0.999993	0.999794	0.999891	0.999993	0.928512
H6PD	0.280264	1467.53	-725.765	2.60337	2.02833	0.00884675	0.0190187	0.0176071	-0.0702492	-0.0107519	0.492928	0.00791872	0.186546	0.0273349	0.11211	0.0108249	0.326727	0.242584	0.414897	0.392639	0.986552	1	1	1	1	1	0.567593	0.622346	0.519494	0.530915	0.320587	0.999993	0.999794	0.999891	0.999993	0.928512
METTL8	0.111857	535.554	-259.777	0.586522	-0.697205	0.0125116	-0.0188533	-0.0161157	0.0228877	-0.0220532	0.828053	0.0148998	0.328245	0.0460315	0.189055	0.0222067	0.0538429	0.720855	0.122571	0.0146563	0.986223	1	1	1	1	1	0.816506	0.395863	0.726263	0.903641	0.320667	0.999993	0.999794	0.999891	0.999993	0.928512
VDAC1	0.0792357	1790.12	-887.06	3.45459	1.79209	0.00555668	-0.0712467	0.00224845	0.114246	-0.0064477	0.289706	0.00469819	0.109558	0.0161245	0.066043	0.00649341	0.456752	1.9875	0.0194445	2.99247	0.985971	1	1	1	1	1	0.499146	0.158602	0.8891	0.0836524	0.320729	0.999993	0.999794	0.999891	0.859965	0.928512
CST7	0.580656	3178.25	-1581.13	6.71871	5.53669	-0.00134441	0.336524	0.0388053	-0.160705	-0.0127843	0.543018	0.00918649	0.216451	0.0301402	0.123795	0.0128809	1.45636	1.45165	1.65764	1.6852	0.985065	1	1	1	1	1	0.227511	0.228263	0.197923	0.194235	0.320952	0.999993	0.999794	0.999891	0.999993	0.928525
GRAMD1A	0.217529	1739.95	-861.974	3.47022	2.19405	0.00463651	0.21984	0.00760649	0.0174406	-0.00873277	0.34719	0.00640104	0.139372	0.0194341	0.0791925	0.00879661	1.59732e-06	1.5116	0.153194	0.0485013	0.985536	1	1	1	1	1	0.998992	0.218896	0.695502	0.825692	0.320836	0.999993	0.999794	0.999891	0.999993	0.928525
PRELID3B	0.0930686	1322.33	-653.164	2.56934	1.14543	0.00329953	-0.00139445	0.0021613	0.0947616	-0.0082767	0.365752	0.00594451	0.13814	0.020237	0.0832301	0.00834034	0.0494868	0.427823	0.0114061	1.29629	0.984798	1	1	1	1	1	0.823959	0.513059	0.914948	0.254891	0.321017	0.999993	0.999794	0.999891	0.999993	0.928525
CABLES2	0.0825835	603.263	-293.632	0.937012	-0.341528	0.0103258	0.107161	0.00963341	0.0350213	-0.0154646	0.453018	0.0107873	0.202015	0.0241855	0.101594	0.015583	0.1375	0.0876536	0.158654	0.11883	0.984872	1	1	1	1	1	0.710779	0.767182	0.690399	0.730306	0.320999	0.999993	0.999794	0.999891	0.999993	0.928525
AAGAB	0.0273083	1032.41	-508.203	2.15347	0.872595	0.00270038	0.0181482	-0.00330482	0.0846134	-0.00814295	0.238769	0.00572104	0.104671	0.0127768	0.0535952	0.00822355	0.0963673	0.656763	0.0669037	2.49245	0.980495	1	1	1	1	1	0.756233	0.417705	0.7959	0.114394	0.322077	0.999993	0.999794	0.999891	0.999993	0.928881
LOC101927446	0.102175	399.358	-191.679	0.490932	-1.60813	0.00409988	0.232901	-0.0151826	0.1481	-0.023639	0.699014	0.0164214	0.292556	0.0368975	0.155894	0.0238728	0.363606	0.0136717	0.169317	0.902512	0.98051	1	1	1	1	1	0.54651	0.906919	0.68072	0.342109	0.322073	0.999993	0.999794	0.999891	0.999993	0.928881
CPT1A	0.317527	1175.93	-579.965	1.66478	1.19328	-0.00243179	-0.0438421	0.00609006	-0.0279593	-0.0133236	0.613808	0.00986762	0.227718	0.0342282	0.140356	0.013461	2.0575	0.645665	0.0316573	0.0396816	0.979692	1	1	1	1	1	0.151458	0.421667	0.858782	0.842104	0.322275	0.950933	0.999794	0.999891	0.999993	0.928881
EIF4G2	0.0910241	3999.77	-1991.89	8.71114	5.71472	0.00338227	-0.0283502	0.00607341	0.0755737	-0.00502296	0.28075	0.00375696	0.102135	0.0157354	0.0641102	0.00506855	0.0609266	0.641342	0.148973	1.38959	0.982088	1	1	1	1	1	0.805037	0.423225	0.699519	0.238474	0.321684	0.999993	0.999794	0.999891	0.999993	0.928881
NEDD9	0.330019	1843.11	-913.556	3.35718	1.92725	0.00305499	0.304318	-0.00630629	0.0764174	-0.0107587	0.483519	0.00806061	0.184955	0.0270664	0.110657	0.0108484	0.294996	1.74259	0.0542861	0.476902	0.983529	1	1	1	1	1	0.587037	0.186811	0.815766	0.489829	0.321329	0.999993	0.999794	0.999891	0.999993	0.928881
CCNG1	0.130158	1375.34	-679.67	2.68075	1.50995	0.00014668	0.161338	-0.0132269	0.0638958	-0.00845958	0.301176	0.00612445	0.122211	0.0168668	0.068737	0.00854387	0.983695	0.803992	0.614968	0.864098	0.980365	1	1	1	1	1	0.321288	0.369903	0.432924	0.352594	0.322109	0.999993	0.999794	0.999891	0.999993	0.928881
TTC33	0.157223	564.578	-274.289	0.833029	-0.399111	0.00138901	0.242614	-0.00607129	0.0413788	-0.0177585	0.493909	0.0125537	0.220331	0.0269126	0.111341	0.0179217	0.68427	0.309303	0.0508923	0.138117	0.981871	1	1	1	1	1	0.40812	0.578108	0.821518	0.71016	0.321737	0.999993	0.999794	0.999891	0.999993	0.928881
UXS1	0.0725494	1652.42	-818.212	3.35881	2.23765	-0.00523462	0.0984849	-0.004432	0.0327452	-0.00654897	0.238062	0.00476576	0.0954421	0.013386	0.0543421	0.00661562	7.00053	0.291711	0.109622	0.363097	0.979951	1	1	1	1	1	0.00814855	0.589126	0.740575	0.546791	0.322211	0.23507	0.999794	0.999891	0.999993	0.928881
STX12	0.0614964	1023.49	-503.744	1.96468	0.910192	0.00248011	-0.0531879	0.00553467	0.0481766	-0.00916161	0.261804	0.00637116	0.117663	0.0140505	0.0588567	0.0092552	0.16772	2.96652	0.155168	0.670009	0.979878	1	1	1	1	1	0.682146	0.0850047	0.693645	0.413049	0.322229	0.999993	0.999794	0.999891	0.999993	0.928881
WDR35	0.150327	311.269	-147.635	0.320686	-1.59422	0.00961529	0.196567	0.0154941	0.0230251	-0.0299046	0.84659	0.0201492	0.372708	0.0449002	0.189299	0.0301781	0.0642597	0.0755682	0.119079	0.0147946	0.981952	1	1	1	1	1	0.799886	0.783396	0.730035	0.903189	0.321717	0.999993	0.999794	0.999891	0.999993	0.928881
PPP2R3B	0.168235	717.789	-350.895	1.16476	0.477189	-0.0103314	-0.0634743	-0.00252734	-0.014923	0.0144524	0.399649	0.0106527	0.185086	0.0223333	0.0910776	0.014575	0.12596	0.302954	0.0128063	0.0268465	0.983258	1	1	1	1	1	0.722658	0.582037	0.9099	0.86985	0.321396	0.999993	0.999794	0.999891	0.999993	0.928881
TSR1	0.0880156	664.795	-324.397	1.00623	-0.386429	0.00475637	0.00644309	0.00114802	0.091857	-0.0148775	0.437662	0.0102277	0.189761	0.0232254	0.0981828	0.0150233	0.0855958	1.018	0.00244325	0.875293	0.980687	1	1	1	1	1	0.769853	0.312995	0.960577	0.349494	0.322029	0.999993	0.999794	0.999891	0.999993	0.928881
TRMT112	0.0989019	1947.98	-965.988	4.04737	2.52351	-0.000242348	0.080842	0.00478906	0.0545051	-0.0063961	0.287436	0.00472126	0.109702	0.0161785	0.0657457	0.00646133	1.26278	0.0647336	0.0876243	0.687291	0.979911	1	1	1	1	1	0.261125	0.799165	0.767219	0.407087	0.322221	0.999993	0.999794	0.999891	0.999993	0.928881
BCLAF3	0.137422	692.404	-338.202	1.01299	-0.191122	0.0025397	0.110486	-0.000842168	0.0613836	-0.01508	0.433672	0.0106003	0.190191	0.0233032	0.0975568	0.0152186	0.405894	0.0401302	0.00130607	0.395903	0.98187	1	1	1	1	1	0.524061	0.841226	0.971171	0.529213	0.321737	0.999993	0.999794	0.999891	0.999993	0.928881
ZNF525	0.274416	325.188	-154.594	0.313584	-2.00597	0.00850882	0.273128	0.00341846	0.107164	-0.0300314	0.887423	0.0207019	0.373771	0.0464161	0.197219	0.0303192	0.136943	0.000488888	0.00542405	0.295256	0.981105	1	1	1	1	1	0.711339	0.98236	0.94129	0.586872	0.321926	0.999993	0.999794	0.999891	0.999993	0.928881
TRAV13-2	0.595535	135.36	-59.6798	0.0865522	-4.31954	0.0231363	0.518644	-0.112955	0.379496	-0.0636996	1.95175	0.0382579	0.76663	0.103645	0.436279	0.0642653	0.000118904	0.00176596	1.18772	0.756632	0.982472	1	1	1	1	1	0.9913	0.96648	0.275789	0.384385	0.321589	0.999993	0.999794	0.999891	0.999993	0.928881
EMP3	0.0896884	3730.45	-1857.22	8.02135	5.35827	-0.00740082	-0.114423	0.00358033	0.074086	0.00507492	0.270066	0.00379408	0.0992725	0.0151319	0.061671	0.00513135	3.29053	0.615381	0.0559831	1.44315	0.97813	1	1	1	1	1	0.0696806	0.432769	0.812961	0.229631	0.322661	0.701795	0.999794	0.999891	0.999993	0.929789
RRAGA	0.186045	1548.46	-766.228	3.40377	2.06586	0.00455732	0.0796237	-0.000801044	0.0466437	-0.00795768	0.218573	0.00566218	0.10386	0.0120139	0.0492345	0.00805005	0.0221101	0.00317803	0.00444575	0.897526	0.977183	1	1	1	1	1	0.881795	0.955044	0.946839	0.343446	0.322895	0.999993	0.999794	0.999891	0.999993	0.930055
LIN54	0.169994	470.253	-227.127	0.60748	-0.633668	0.00521021	0.151695	0.00884692	-0.00136671	-0.021095	0.590495	0.0145652	0.265219	0.0318719	0.133152	0.0213384	0.195528	0.0440937	0.0770494	0.000105355	0.977319	1	1	1	1	1	0.658355	0.833679	0.781337	0.99181	0.322862	0.999993	0.999794	0.999891	0.999993	0.930055
GSTP1	0.135455	3226.74	-1605.37	6.9729	4.83994	-0.00542581	-0.116388	0.010626	0.0283787	0.00629201	0.308585	0.00471136	0.115524	0.0173202	0.0705103	0.00636863	0.390051	0.354251	0.376389	0.161987	0.976083	1	1	1	1	1	0.532272	0.551717	0.539542	0.687334	0.323168	0.999993	0.999794	0.999891	0.999993	0.930088
ABCB10	0.361237	1471.07	-727.535	2.76135	2.20582	0.0130304	0.0320256	-0.00371093	-0.0675539	-0.0111492	0.42423	0.00814282	0.168067	0.0234434	0.0960732	0.0112855	1.6443	0.255209	0.0250568	0.494419	0.97599	1	1	1	1	1	0.199736	0.613431	0.874226	0.481962	0.323191	0.999993	0.999794	0.999891	0.999993	0.930088
GRK2	0.144625	3222.56	-1603.28	7.14071	5.14959	-0.00609672	0.108773	0.0152419	-0.0276184	0.00642346	0.289048	0.00477422	0.111248	0.0162694	0.066075	0.00649979	0.658512	3.18106	0.877688	0.174712	0.976651	1	1	1	1	1	0.417086	0.0744962	0.348836	0.675958	0.323027	0.999993	0.999794	0.999891	0.999993	0.930088
SLC9A9	0.0989366	1021.02	-502.508	1.80599	0.555548	0.00392115	-0.0465244	0.0100306	0.0796733	-0.010178	0.324368	0.0071614	0.136952	0.017415	0.0729772	0.0103005	0.0396287	2.02305	0.331746	1.19193	0.976366	1	1	1	1	1	0.842208	0.154928	0.564633	0.27494	0.323098	0.999993	0.999794	0.999891	0.999993	0.930088
IRAG1	0.473105	706.506	-345.253	0.870665	0.22049	0.006888	0.359031	0.0234081	-0.0943213	-0.0182673	0.532382	0.0133081	0.247769	0.0288954	0.119306	0.0185193	0.0783184	1.12722	0.656259	0.625025	0.972964	1	1	1	1	1	0.779589	0.288368	0.417884	0.429186	0.323942	0.999993	0.999794	0.999891	0.999993	0.93026
MAP3K13	0.112134	947.416	-465.708	1.60446	0.899807	0.00610387	0.0795493	-0.00507239	-0.0217897	-0.00988461	0.00748762	0.00543067	0.174129	0.0118198	0.00729319	0.0100186	0.488704	0.00245768	0.184165	8.92621	0.973428	1	1	1	1	1	0.484506	0.960461	0.667818	0.00281107	0.323827	0.999993	0.999794	0.999891	0.0394182	0.93026
CCDC134	0.217811	270.277	-127.139	0.247921	-1.89647	0.010193	0.269136	-0.00795721	0.054868	-0.0346242	0.982186	0.0231679	0.427785	0.0527689	0.221245	0.0350676	0.0838594	0.0144079	0.0227387	0.0615025	0.974871	1	1	1	1	1	0.772134	0.904457	0.880138	0.804137	0.323468	0.999993	0.999794	0.999891	0.999993	0.93026
GAPDH	0.164966	3918.77	-1951.39	9.45359	6.97699	-0.000522393	-0.0316787	0.0264893	-0.084799	0.00657581	0.271502	0.00483534	0.106881	0.0151154	0.0618196	0.00666941	0.781922	0.103361	3.07117	1.88161	0.97213	1	1	1	1	1	0.376554	0.747833	0.0796923	0.170152	0.32415	0.999993	0.999794	0.999891	0.999993	0.93026
DBN1	0.281109	781.553	-382.777	1.18379	0.390061	-0.0154573	0.169458	-0.0162323	0.0186498	0.0150976	0.416517	0.0115055	0.189352	0.0235443	0.0954639	0.0153073	0.833731	5.37096	0.475323	0.0381654	0.972791	1	1	1	1	1	0.361196	0.0204747	0.490549	0.845111	0.323985	0.999993	0.41255	0.999891	0.999993	0.93026
MTIF3	0.0503313	1325.98	-654.991	2.85561	1.61766	-0.000312998	0.0481288	-0.00267496	0.0592866	-0.00689022	0.233069	0.00498944	0.0968989	0.0128833	0.0528472	0.00698864	1.21813	0.0352867	0.0431101	1.25855	0.972032	1	1	1	1	1	0.269729	0.850996	0.835518	0.261926	0.324174	0.999993	0.999794	0.999891	0.999993	0.93026
WDR89	0.198196	370.797	-177.398	0.403152	-1.5477	-0.00494663	0.129079	-0.000953803	0.108353	-0.0277284	0.768626	0.0185817	0.324078	0.0408057	0.172113	0.0281219	1.51993	0.181563	0.000546357	0.396328	0.972207	1	1	1	1	1	0.217631	0.670033	0.981352	0.528992	0.32413	0.999993	0.999794	0.999891	0.999993	0.93026
THEM4	0.260995	690.301	-337.151	0.918354	-0.706198	-0.0054955	0.192839	-0.0128196	0.149799	-0.0174965	0.557777	0.0125392	0.224989	0.0305511	0.126337	0.0177402	2.59444	0.0686141	0.176074	1.4059	0.97271	1	1	1	1	1	0.10724	0.793365	0.674769	0.235738	0.324005	0.836023	0.999794	0.999891	0.999993	0.93026
PPP4R2	0.300378	1644.79	-814.393	3.10919	1.96158	0.00574183	0.137013	-0.0033718	0.029235	-0.0100642	0.423423	0.00734777	0.166904	0.0234128	0.0960654	0.0101923	0.00937968	0.104727	0.0207404	0.0926128	0.975019	1	1	1	1	1	0.922847	0.746229	0.885488	0.760881	0.323432	0.999993	0.999794	0.999891	0.999993	0.93026
RRM1	0.176321	874.419	-429.21	1.42864	0.409294	0.0156079	0.186666	-0.0126506	0.0299015	-0.0123986	0.397066	0.00883261	0.173602	0.0220908	0.0905172	0.0125726	2.29649	0.284934	0.327943	0.109125	0.972511	1	1	1	1	1	0.129667	0.593485	0.566873	0.741143	0.324055	0.893212	0.999794	0.999891	0.999993	0.93026
NTNG2	0.534778	936.371	-460.186	1.28034	0.782426	-0.00486693	0.114816	-0.000422013	-0.0547525	0.0160117	0.527988	0.0117822	0.234137	0.0300408	0.120678	0.0162265	0.201045	2.29712	0.000197346	0.205851	0.973693	1	1	1	1	1	0.653878	0.129614	0.988792	0.650039	0.323761	0.999993	0.999794	0.999891	0.999993	0.93026
IGHV3-74	1.32846	1520.74	-752.37	2.0862	0.0775146	0.0219421	0.369837	0.0240466	0.180661	-0.0231191	1.02916	0.0178776	0.393357	0.0582084	0.23488	0.0234341	0.538703	0.240967	0.170662	0.591612	0.973296	1	1	1	1	1	0.462971	0.623509	0.679524	0.441796	0.323859	0.999993	0.999794	0.999891	0.999993	0.93026
ZNF345	0.121231	345.515	-164.757	0.386949	-1.53476	0.00456804	0.28755	-0.0236449	0.0961367	-0.0273028	0.780394	0.018801	0.335768	0.0422574	0.175947	0.0276649	0.350397	0.0442113	0.313091	0.29855	0.973993	1	1	1	1	1	0.553889	0.833461	0.57579	0.584793	0.323686	0.999993	0.999794	0.999891	0.999993	0.93026
KNOP1	0.476811	274.097	-129.049	0.184501	-1.4984	0.00274533	-0.0471036	-0.0398279	-0.0466192	-0.0365824	0.00472011	0.00472469	0.546869	0.0329876	0.00471999	0.037135	0.208245	0.543231	1.45772	97.5544	0.970456	1	1	1	1	1	0.648146	0.461097	0.227293	5.2397e-23	0.324567	0.999993	0.999794	0.999891	1.18522e-21	0.930367
UNC119	0.162317	3151	-1567.5	6.91479	4.5369	-0.00681595	0.00910098	0.00775512	0.0682462	0.00681208	0.3068	0.00510667	0.117834	0.0172563	0.07021	0.00691311	0.810493	0.505993	0.201967	0.944841	0.970985	1	1	1	1	1	0.367975	0.476878	0.653138	0.331036	0.324435	0.999993	0.999794	0.999891	0.999993	0.930367
SMC6	0.0435716	1104.73	-544.363	2.02747	1.00724	0.00193347	-0.00631481	0.00416379	0.0418421	-0.00878217	0.307394	0.00627485	0.124933	0.0169513	0.0699035	0.00891105	0.303408	0.799147	0.0603352	0.358286	0.971283	1	1	1	1	1	0.581754	0.371349	0.805967	0.54946	0.32436	0.999993	0.999794	0.999891	0.999993	0.930367
DNAJC24	0.0685415	497.53	-240.765	0.609956	-0.531736	0.0049186	0.0494755	-0.0068756	0.00679352	-0.0209161	0.651973	0.0142523	0.277775	0.035981	0.148243	0.0212308	0.184616	0.439176	0.0365154	0.00210011	0.970572	1	1	1	1	1	0.667436	0.50752	0.848455	0.963448	0.324538	0.999993	0.999794	0.999891	0.999993	0.930367
RPL23AP42	0.705754	349.667	-166.834	0.232679	-1.65552	-0.0198608	0.0875803	0.0527391	-0.0254105	-0.0386584	1.26523	0.0264711	0.476193	0.0674764	0.285093	0.0392214	3.71801	0.229895	0.610889	0.00794426	0.971498	1	1	1	1	1	0.0538286	0.631602	0.434453	0.928978	0.324307	0.630021	0.999794	0.999891	0.999993	0.930367
CCND3	0.165421	3867.34	-1925.67	9.38773	6.81611	-0.00351783	0.0911123	0.00960793	-0.0486606	0.00652451	0.258645	0.00470739	0.103791	0.0144454	0.0589271	0.00662504	0.00385567	3.22512	0.442383	0.681907	0.969882	1	1	1	1	1	0.950488	0.0725163	0.505975	0.408931	0.32471	0.999993	0.999794	0.999891	0.999993	0.930508
ABCB9	0.710376	374.596	-179.298	0.304766	-2.30909	0.021874	0.483743	-0.0511227	0.186355	-0.0304938	1.05489	0.0223324	0.424927	0.0580222	0.239923	0.0309713	0.148204	0.397727	0.776318	0.603308	0.969404	1	1	1	1	1	0.700257	0.528265	0.37827	0.437319	0.324829	0.999993	0.999794	0.999891	0.999993	0.930508
UBE2L6	0.33016	2923.31	-1453.65	6.12839	3.85316	-0.00925649	0.0337123	-0.00577068	0.121662	0.00995439	0.497424	0.00738563	0.187435	0.0280034	0.114008	0.0101099	0.612349	0.586061	0.0424651	1.13878	0.96948	1	1	1	1	1	0.433905	0.443946	0.836736	0.285911	0.32481	0.999993	0.999794	0.999891	0.999993	0.930508
ZNF426	0.283077	468.33	-226.165	0.535321	-0.715528	0.00627719	0.054617	-0.00633938	0.0158557	-0.0231391	0.679412	0.0156156	0.29744	0.0369244	0.15327	0.0235131	0.116186	0.528947	0.0294759	0.0107018	0.968442	1	1	1	1	1	0.733208	0.46705	0.863685	0.917606	0.325069	0.999993	0.999794	0.999891	0.999993	0.930789
CTSK	0.17565	406.581	-195.291	0.478961	-0.934823	0.00370186	0.105406	0.0198029	-0.00409646	-0.0242456	0.673169	0.0165325	0.300124	0.0360655	0.151259	0.0246352	0.354962	0.264995	0.30149	0.000733453	0.968628	1	1	1	1	1	0.551317	0.606709	0.58295	0.978394	0.325023	0.999993	0.999794	0.999891	0.999993	0.930789
MSMO1	0.289681	729.213	-356.607	1.15333	-0.0129884	0.0115359	0.101916	-0.00802155	0.0493943	-0.0149027	0.438744	0.0104494	0.197848	0.0236416	0.0984159	0.0151734	0.344485	0.0950032	0.115123	0.251898	0.964628	1	1	1	1	1	0.557252	0.75791	0.734386	0.615742	0.326024	0.999993	0.999794	0.999891	0.999993	0.930917
CD99L2	0.0426567	1257.44	-620.718	2.61171	1.55723	0.00312343	-0.0185912	0.00639484	0.026878	-0.00707985	0.220637	0.00506598	0.0959432	0.0120294	0.0498242	0.00720377	0.0121014	1.4938	0.282598	0.291013	0.96589	1	1	1	1	1	0.912404	0.221627	0.595003	0.589572	0.325707	0.999993	0.999794	0.999891	0.999993	0.930917
FBL	0.116137	1365.04	-674.521	2.47707	1.09394	-0.00300932	0.0171412	-0.00945468	0.120653	-0.00891079	0.398889	0.0065413	0.148468	0.0222308	0.0912076	0.0090623	2.88018	0.231785	0.180877	1.74991	0.966843	1	1	1	1	1	0.0896761	0.630204	0.670621	0.185888	0.325469	0.785183	0.999794	0.999891	0.999993	0.930917
CEP126	0.484111	145.806	-64.9032	0.0940771	-2.87889	0.0148081	0.37639	0.031878	-0.00412105	-0.0600111	1.60543	0.0375076	0.698836	0.0838685	0.356502	0.0610662	0.0726667	0.0465627	0.144472	0.000133626	0.965743	1	1	1	1	1	0.787493	0.829156	0.703875	0.990777	0.325744	0.999993	0.999794	0.999891	0.999993	0.930917
GPX7	0.188033	666.858	-325.429	0.971366	-0.39001	0.00371158	0.146259	-0.0217981	0.105541	-0.0161273	0.468146	0.0112114	0.205826	0.025604	0.106035	0.0164221	0.248104	4.73087e-05	0.724809	0.990698	0.964421	1	1	1	1	1	0.618413	0.994512	0.394571	0.319572	0.326075	0.999993	0.999794	0.999891	0.999993	0.930917
RAB22A	0.0725887	1371.66	-677.828	2.84437	1.47873	0.00148464	0.0870547	0.00621476	0.0677275	-0.00726942	0.278403	0.00532956	0.110514	0.0154578	0.0633306	0.00739207	0.396552	0.0592057	0.161643	1.14368	0.967091	1	1	1	1	1	0.528875	0.807756	0.687649	0.284876	0.325407	0.999993	0.999794	0.999891	0.999993	0.930917
RDX	0.113925	709.01	-346.505	1.12554	0.164636	0.004144	-0.056596	0.000840055	0.0275466	-0.0140959	0.403862	0.00961578	0.181451	0.0219027	0.0914647	0.0143543	0.0977937	2.25503	0.00147102	0.0907047	0.964322	1	1	1	1	1	0.754493	0.133181	0.969406	0.763283	0.3261	0.999993	0.999794	0.999891	0.999993	0.930917
OSBPL10	0.492565	673.425	-328.712	0.72783	-0.208745	0.012703	0.103116	-0.0120182	-0.00854491	-0.0199289	0.754533	0.0148682	0.297312	0.0425605	0.1737	0.0202834	0.0376937	0.109877	0.0797379	0.00242001	0.965355	1	1	1	1	1	0.846059	0.740285	0.777653	0.960765	0.325841	0.999993	0.999794	0.999891	0.999993	0.930917
DGKQ	0.169321	1630.09	-807.047	2.90782	1.67688	0.00995155	0.0856079	0.0168695	0.0306793	-0.00872193	0.426974	0.00650231	0.160433	0.0238592	0.0972886	0.00888158	1.42178	0.00199607	0.499912	0.0994414	0.964373	1	1	1	1	1	0.233111	0.964364	0.479539	0.752501	0.326088	0.999993	0.999794	0.999891	0.999993	0.930917
FARS2	0.0646147	619.869	-301.935	0.978658	-0.362457	0.00427457	0.0682793	0.00212835	0.0709765	-0.0150394	0.44132	0.0105021	0.192639	0.0235362	0.0990222	0.0153013	0.140524	0.278531	0.00817736	0.513764	0.966063	1	1	1	1	1	0.707761	0.597665	0.927947	0.473514	0.325664	0.999993	0.999794	0.999891	0.999993	0.930917
WTAP	0.0632001	1923.41	-953.703	3.98978	2.5536	-0.000519019	0.0331068	0.00998797	0.0361968	-0.00552217	0.241224	0.00412121	0.0922092	0.0134408	0.0549799	0.00562321	1.5638	0.042505	0.552211	0.433443	0.964386	1	1	1	1	1	0.211109	0.83666	0.457416	0.510304	0.326084	0.999993	0.999794	0.999891	0.999993	0.930917
RYK	0.105373	929.218	-456.609	1.52716	0.213682	-0.00291086	0.0741621	-0.0133588	0.120709	-0.0117364	0.410678	0.00846427	0.163177	0.0225006	0.0930756	0.0119483	2.19219	0.0471127	0.352491	1.68192	0.964842	1	1	1	1	1	0.138712	0.828166	0.552706	0.19467	0.32597	0.922187	0.999794	0.999891	0.999993	0.930917
NFIL3	0.538596	2715.12	-1349.56	5.36214	4.23489	-0.0054724	-0.0863958	0.0510378	-0.0988173	0.0119184	0.59829	0.00890174	0.22267	0.0334288	0.136501	0.0121231	0.0254636	0.0102213	2.33099	0.524075	0.966513	1	1	1	1	1	0.873217	0.919471	0.126821	0.469109	0.325551	0.999993	0.999794	0.999891	0.999993	0.930917
CHD2	0.188146	2368.62	-1176.31	4.46346	3.1105	-0.00464135	0.0393591	0.00985225	0.0272398	-0.00770311	0.442435	0.00575204	0.159681	0.0247716	0.101053	0.00784446	5.06071	0.0381916	0.158184	0.072663	0.964288	1	1	1	1	1	0.0244742	0.845059	0.690834	0.787498	0.326109	0.426816	0.999794	0.999891	0.999993	0.930917
KDSR	0.104257	1347.22	-665.608	2.38394	1.09111	-0.00323608	-0.00930378	0.000564788	0.100279	-0.00884332	0.377217	0.00643958	0.143466	0.021065	0.0860371	0.00900745	2.98647	0.516149	0.000718869	1.35847	0.963889	1	1	1	1	1	0.0839628	0.472489	0.97861	0.243803	0.326209	0.762051	0.999794	0.999891	0.999993	0.93097
TSHZ3	0.214928	485.734	-234.867	0.62202	-0.313299	0.00562386	0.0502487	0.0451482	-0.0899235	-0.0207842	0.562153	0.0143346	0.263392	0.0301067	0.125931	0.0211726	0.14006	0.572611	2.24881	0.509894	0.963648	1	1	1	1	1	0.708221	0.449223	0.133717	0.475185	0.32627	0.999993	0.999794	0.999891	0.999993	0.93097
CBX1	0.0996887	1002.99	-493.493	1.86167	0.595991	0.0058941	0.0439254	-0.0106021	0.0934136	-0.00995238	0.317285	0.00710283	0.135434	0.0172467	0.0716797	0.0101426	0.0384756	0.255227	0.377896	1.69836	0.962841	1	1	1	1	1	0.844491	0.613419	0.538731	0.192503	0.326472	0.999993	0.999794	0.999891	0.999993	0.931029
DDX31	0.250001	288.744	-136.372	0.254957	-1.63376	-0.0005684	0.112736	0.0400141	-0.0124725	-0.0348301	0.928375	0.0229838	0.40641	0.0487767	0.206959	0.0354982	0.761883	0.346203	0.672977	0.00363194	0.962717	1	1	1	1	1	0.38274	0.55627	0.412016	0.951944	0.326503	0.999993	0.999794	0.999891	0.999993	0.931029
NDUFA10	0.0274405	2454.93	-1219.47	4.65842	2.93419	0.000266264	-0.0341132	0.00933145	0.0612226	-0.00406489	0.25823	0.00305687	0.0913177	0.0144824	0.0590573	0.00414179	0.896173	0.695546	0.415162	1.07467	0.963214	1	1	1	1	1	0.34381	0.404284	0.519361	0.299892	0.326379	0.999993	0.999794	0.999891	0.999993	0.931029
PTGS2	1.05411	1750.61	-867.305	2.57848	1.89971	-0.016595	0.150962	0.00270514	0.0174579	0.0195537	0.893185	0.0137154	0.343122	0.0508039	0.206071	0.0199348	0.541737	1.30514	0.00283522	0.00717709	0.962136	1	1	1	1	1	0.461714	0.253276	0.957535	0.932486	0.326649	0.999993	0.999794	0.999891	0.999993	0.931242
SMG9	0.0607891	661.562	-322.781	1.05385	-0.13695	0.00349367	0.011609	0.000820967	0.0579625	-0.0142994	0.415143	0.00990188	0.183277	0.0222948	0.0934717	0.0145849	0.187704	0.900307	0.00135595	0.384533	0.961227	1	1	1	1	1	0.664834	0.342699	0.970626	0.535187	0.326878	0.999993	0.999794	0.999891	0.999993	0.931488
SMC4	0.254435	687.1	-335.55	0.927326	-0.122558	0.0103708	0.139004	-0.0281122	0.0471903	-0.0164567	0.539419	0.0116257	0.227499	0.0298956	0.123163	0.0167839	0.0820216	0.00831292	0.88425	0.146805	0.961381	1	1	1	1	1	0.774576	0.927353	0.34704	0.701607	0.326839	0.999993	0.999794	0.999891	0.999993	0.931488
MCCC1	0.0390797	1075.37	-529.683	2.03578	0.7025	0.0026041	0.000443147	-0.00733018	0.107247	-0.00872184	0.313187	0.00625908	0.125303	0.0171842	0.0710899	0.00890359	0.152041	0.670488	0.181957	2.27591	0.95959	1	1	1	1	1	0.696593	0.412881	0.669697	0.131398	0.32729	0.999993	0.999794	0.999891	0.999993	0.931787
STX7	0.0927481	1842.17	-913.087	4.06685	2.71198	0.00383244	0.0435685	0.00105405	0.0202394	-0.00611131	0.375912	0.00513842	0.0903625	0.0199632	0.0842116	0.0062371	0.000669805	7.97184e-05	0.00278782	0.0577634	0.960069	1	1	1	1	1	0.979353	0.992876	0.957891	0.810067	0.327169	0.999993	0.999794	0.999891	0.999993	0.931787
MLC1	0.450104	1317.7	-650.85	2.12602	2.34538	-0.0106355	-0.00894082	0.0118146	-0.166547	0.0130076	0.46741	0.00931075	0.192678	0.0262491	0.106309	0.0132802	0.40672	0.527654	0.202586	2.45435	0.959364	1	1	1	1	1	0.523639	0.467595	0.652642	0.1172	0.327347	0.999993	0.999794	0.999891	0.999993	0.931787
FLT3	1.17109	1784.84	-884.419	2.47644	1.72855	0.0288118	-0.0679396	-0.00115519	0.0385083	-0.0202524	0.9392	0.0161953	0.357763	0.0516104	0.213345	0.0206763	2.68068	0.683573	0.000500996	0.0325796	0.95942	1	1	1	1	1	0.101572	0.408359	0.982142	0.856761	0.327333	0.819144	0.999794	0.999891	0.999993	0.931787
PNISR	0.0746271	2794.17	-1389.08	5.31648	3.61086	-0.00781164	0.00196781	0.0129377	0.0390314	-0.00500467	0.322934	0.00383509	0.114144	0.0181262	0.0737896	0.00510919	17.2753	0.154792	0.509446	0.279793	0.959505	1	1	1	1	1	3.2336e-05	0.693998	0.475379	0.596837	0.327312	0.00365091	0.999794	0.999891	0.999993	0.931787
CEP295	0.407357	622.325	-303.162	0.612136	-0.414526	-0.00412891	-0.0781095	0.0137015	0.000973779	-0.0214285	0.795249	0.0151734	0.308103	0.0436014	0.181215	0.0218856	1.76777	1.04792	0.09875	2.88756e-05	0.958661	1	1	1	1	1	0.183658	0.305987	0.753335	0.995713	0.327524	0.999993	0.999794	0.999891	0.999993	0.931787
GPRASP1	0.453636	362.284	-173.142	0.337952	-1.77429	-0.00114905	0.12536	0.00524421	0.111041	-0.0301339	0.862767	0.0203778	0.361251	0.0455956	0.192962	0.0307831	0.898368	0.246156	0.0132286	0.331148	0.95827	1	1	1	1	1	0.34322	0.619795	0.908433	0.564984	0.327623	0.999993	0.999794	0.999891	0.999993	0.931787
AGPAT1	0.285971	1024.86	-504.428	1.37485	1.40207	-0.0137192	-0.102288	0.0467889	-0.156761	-0.00377631	0.00422849	0.00354847	0.00422604	0.00395228	0.00412352	0.00385742	16.8943	586.176	140.149	1445.23	0.958388	1	1	1	1	1	3.9521e-05	1.70096e-129	2.4693e-32	3.1121174280783e-316	0.327593	0.00438649	9.68588e-128	4.25532e-30	2.89073772717167e-314	0.931787
HLA-B	0.144209	5325.95	-2654.98	12.8665	8.72392	-0.00822764	-0.0152724	0.0134324	0.0542859	0.00623492	0.339736	0.00471397	0.125122	0.0190957	0.0776122	0.00636771	2.3077	0.134763	0.49481	0.489232	0.958728	1	1	1	1	1	0.128734	0.713544	0.481789	0.48427	0.327508	0.892639	0.999794	0.999891	0.999993	0.931787
CAMKK2	0.180034	1969.93	-976.966	4.14282	3.12625	-0.000969692	-0.00507194	0.00881604	-0.046136	0.00788428	0.109701	0.00582086	0.128671	0.0117336	0.0230406	0.00806182	0.63602	0.443492	0.564525	4.00952	0.956441	1	1	1	1	1	0.425156	0.505442	0.452443	0.0452441	0.328085	0.999993	0.999794	0.999891	0.542639	0.932378
RAD50	0.105757	422.067	-203.033	0.527674	-1.32159	0.00803329	0.0941876	-0.00064486	0.0996688	-0.0220828	0.660694	0.0151761	0.283899	0.0348956	0.147664	0.0225783	0.032051	0.308331	0.000341499	0.455584	0.956594	1	1	1	1	1	0.857916	0.578706	0.985256	0.499695	0.328047	0.999993	0.999794	0.999891	0.999993	0.932378
EEIG2	0.102978	979.542	-481.771	1.69225	1.02605	0.00751485	0.0624803	0.0221705	-0.0503288	-0.0105149	0.33145	0.00760062	0.14523	0.0181131	0.0750273	0.0107513	0.174777	0.116129	1.4982	0.449982	0.956501	1	1	1	1	1	0.675901	0.733272	0.220949	0.502344	0.32807	0.999993	0.999794	0.999891	0.999993	0.932378
IL24	0.4746	526.613	-255.306	0.565527	-1.89581	0.00238203	0.289145	-0.0329044	0.266005	-0.0224118	0.704728	0.0161315	0.284811	0.0375464	0.157776	0.0229179	0.582804	0.201566	0.76802	2.84249	0.956321	1	1	1	1	1	0.445215	0.65346	0.38083	0.0918021	0.328115	0.999993	0.999794	0.999891	0.912933	0.932378
DHTKD1	0.0841431	1150.34	-567.172	2.16386	1.58065	0.00655533	0.113292	0.0121881	-0.0676811	-0.00918581	0.367268	0.00686949	0.147055	0.0205443	0.0837439	0.00939571	0.122607	0.0613645	0.351957	0.653174	0.955818	1	1	1	1	1	0.726224	0.804352	0.553007	0.41898	0.328243	0.999993	0.999794	0.999891	0.999993	0.932388
SLC35C1	0.0597252	1195.08	-589.539	2.31682	1.19438	0.00315213	-0.00637781	0.00345971	0.0529594	-0.0081033	0.268537	0.00584939	0.11292	0.0148228	0.0613519	0.00828879	0.047265	0.912184	0.054478	0.745127	0.955745	1	1	1	1	1	0.827893	0.339536	0.815447	0.388023	0.328261	0.999993	0.999794	0.999891	0.999993	0.932388
PHLDA1	0.651018	478.088	-231.044	0.465467	-0.948114	-0.0170507	-0.490337	0.044044	0.0136091	0.0256339	0.778942	0.0187919	0.343115	0.0414948	0.175463	0.0262348	0.0845308	1.09065	1.12664	0.0060157	0.954718	1	1	1	1	1	0.771249	0.296326	0.288492	0.938177	0.328521	0.999993	0.999794	0.999891	0.999993	0.932548
ZSCAN29	0.0899754	507.415	-245.707	0.68825	-0.615355	-0.00103408	0.0487769	0.0165733	0.0300187	-0.0192535	0.540344	0.0133037	0.237485	0.0287609	0.121097	0.0197071	1.01603	0.508558	0.332056	0.0614499	0.954497	1	1	1	1	1	0.313463	0.475764	0.564451	0.804219	0.328577	0.999993	0.999794	0.999891	0.999993	0.932548
TFB2M	0.0945885	579.064	-281.532	0.875815	-0.889727	0.00813985	0.107387	-0.00543682	0.136418	-0.0160305	0.495054	0.0113634	0.210346	0.0260193	0.110324	0.0164079	0.00247003	0.0915155	0.0436617	1.52899	0.954527	1	1	1	1	1	0.960362	0.762259	0.834484	0.216264	0.32857	0.999993	0.999794	0.999891	0.999993	0.932548
MRPL42	0.116227	1123	-553.502	2.11057	0.957175	0.00791444	0.0584883	-0.00738524	0.0602219	-0.00951291	0.353394	0.00697267	0.143234	0.0196219	0.0804213	0.00973764	0.387556	0.0700762	0.14166	0.560747	0.954376	1	1	1	1	1	0.533587	0.791226	0.706636	0.45396	0.328608	0.999993	0.999794	0.999891	0.999993	0.932548
DHX16	0.0357988	1285.88	-634.941	2.67847	1.3639	0.00619197	0.082364	-0.00426327	0.0693207	-0.00693478	0.277404	0.00513815	0.109714	0.0153995	0.063083	0.00710061	0.520567	0.0451265	0.0766434	1.20754	0.953835	1	1	1	1	1	0.4706	0.831772	0.781899	0.271819	0.328745	0.999993	0.999794	0.999891	0.999993	0.932548
IGHV3-7	1.28765	1965.6	-974.8	3.0207	0.74042	0.0128761	0.107146	-0.0388113	0.324526	0.00547294	0.00617407	0.0050411	0.243487	0.00581448	0.00597967	0.00560308	7.20513	0.446776	44.5547	2945.41	0.954087	1	1	1	1	1	0.00726954	0.50387	2.47343e-11	0	0.328681	0.220392	0.999794	1.61973e-09	0	0.932548
EXOSC8	0.119838	1156.9	-570.45	2.04512	0.530292	0.00414867	0.133485	-0.0155305	0.139717	-0.0097816	0.392858	0.00722299	0.152626	0.0219347	0.0896431	0.0100189	0.0369096	0.134085	0.50131	2.42921	0.953193	1	1	1	1	1	0.847649	0.714234	0.478925	0.119093	0.328908	0.999993	0.999794	0.999891	0.999993	0.932803
PMS2	0.102115	423.738	-203.869	0.52814	-1.20612	0.00569334	0.130218	-0.00382727	0.085571	-0.022198	0.651757	0.0153529	0.282042	0.0347403	0.146115	0.0227398	0.158367	0.127851	0.012137	0.342975	0.952919	1	1	1	1	1	0.690664	0.720671	0.912276	0.558117	0.328977	0.999993	0.999794	0.999891	0.999993	0.932803
SCYL3	0.081394	561.921	-272.96	0.826163	-0.64845	-0.000317833	0.16837	-0.00932779	0.0966563	-0.0170481	0.494851	0.0121368	0.213148	0.0265469	0.111127	0.0174671	0.980672	0.0152419	0.123461	0.756526	0.952599	1	1	1	1	1	0.322033	0.901744	0.725311	0.384418	0.329059	0.999993	0.999794	0.999891	0.999993	0.932831
PKN2	0.203207	1370.25	-677.124	2.31471	1.11894	0.00238922	0.0472907	-0.00798563	0.0886719	-0.00983852	0.39143	0.00741279	0.15312	0.0217627	0.0893039	0.0100904	0.344924	0.10797	0.134646	0.985897	0.950705	1	1	1	1	1	0.557001	0.742467	0.713663	0.320747	0.32954	0.999993	0.999794	0.999891	0.999993	0.933129
MPL	1.04277	254.633	-119.317	0.17136	-0.851331	-0.0371859	-0.591169	0.0843918	-0.213487	0.0438251	1.09273	0.0337204	0.530359	0.0591936	0.248743	0.0449471	0.314394	0.353979	2.0326	0.736618	0.950696	1	1	1	1	1	0.574996	0.551869	0.153957	0.390746	0.329542	0.999993	0.999794	0.999891	0.999993	0.933129
SLC10A3	0.181169	2004.7	-994.348	4.29368	3.02469	-0.00730476	0.0568346	-0.00346049	0.0123517	0.00780861	0.257909	0.00567405	0.115015	0.0142544	0.057781	0.00800381	0.707673	2.07769	0.0589352	0.0456966	0.951817	1	1	1	1	1	0.400217	0.149466	0.808187	0.830728	0.329257	0.999993	0.999794	0.999891	0.999993	0.933129
PUS7L	0.213356	281.634	-132.817	0.2515	-1.40908	0.00072123	0.108103	-0.00791225	0.00330007	-0.03553	0.934869	0.0227455	0.420058	0.0514426	0.213134	0.0364405	0.557783	0.376194	0.0236567	0.000239739	0.950652	1	1	1	1	1	0.455155	0.539647	0.877762	0.987646	0.329553	0.999993	0.999794	0.999891	0.999993	0.933129
EID2	0.139913	1088.48	-536.239	1.89794	0.609977	0.00173059	0.107418	-0.00457395	0.0982269	-0.0102253	0.329803	0.00746576	0.140093	0.0181917	0.0747411	0.0104881	0.444545	0.0189609	0.0632178	1.7272	0.950504	1	1	1	1	1	0.504937	0.890479	0.801481	0.188769	0.329591	0.999993	0.999794	0.999891	0.999993	0.933129
NKRF	0.206911	180.3	-82.1498	0.141757	-2.6536	0.011897	0.271371	0.00122492	0.0699554	-0.0477688	1.3434	0.0305421	0.576413	0.0711156	0.300671	0.0489856	0.081405	0.100205	0.000296677	0.0541327	0.950938	1	1	1	1	1	0.775402	0.751583	0.986258	0.816022	0.329481	0.999993	0.999794	0.999891	0.999993	0.933129
KLF4	0.345341	1834.32	-909.158	3.03637	1.79104	-0.00810023	-0.405728	0.0310835	0.0835526	0.0106643	0.465427	0.00805071	0.177769	0.0259782	0.106311	0.0109477	0.183067	4.36714	1.43167	0.617674	0.948897	1	1	1	1	1	0.668751	0.0366385	0.231493	0.431913	0.33	0.999993	0.648452	0.999891	0.999993	0.933786
PPFIBP2	0.121637	949.481	-466.74	1.52288	0.30694	0.00507486	-0.021083	-0.00732077	0.0923948	-0.0116595	0.424213	0.00841885	0.170661	0.0232855	0.0966013	0.0119681	0.014545	0.941461	0.0988421	0.914806	0.949102	1	1	1	1	1	0.904006	0.331902	0.753224	0.338842	0.329948	0.999993	0.999794	0.999891	0.999993	0.933786
TECPR2	0.385207	1659.8	-821.898	2.96227	2.48636	0.00505385	0.381064	0.0225851	-0.121052	-0.0112727	0.449194	0.00834362	0.18247	0.0252857	0.102898	0.0115731	0.0212446	3.51535	0.797806	1.38399	0.948752	1	1	1	1	1	0.884115	0.0608028	0.37175	0.239423	0.330037	0.999993	0.918494	0.999891	0.999993	0.933786
DBF4	0.104365	644.505	-314.252	0.986065	-0.4794	0.0072486	0.159941	-0.00545026	0.093651	-0.0147826	0.450206	0.0106661	0.194375	0.0239693	0.100857	0.0151868	0.000134565	0.0264217	0.051704	0.862211	0.947487	1	1	1	1	1	0.990745	0.870875	0.820124	0.353121	0.33036	0.999993	0.999794	0.999891	0.999993	0.9341
COX5B	0.139876	2669.7	-1326.85	5.9172	4.10136	-0.0038147	-0.0493443	0.0120186	0.0107376	0.00638219	0.290934	0.00479379	0.111826	0.0163141	0.0664391	0.00655669	0.0143393	0.00789395	0.542728	0.0261198	0.947479	1	1	1	1	1	0.904684	0.929203	0.461304	0.871608	0.330362	0.999993	0.999794	0.999891	0.999993	0.9341
CEBPA	0.174197	1157.88	-570.94	2.1743	1.25763	0.00321316	-0.0458822	0.00699126	0.00749833	0.00950822	0.276405	0.00706521	0.128452	0.0151691	0.0626645	0.00976551	2.87486	0.297395	0.212418	0.0143181	0.948002	1	1	1	1	1	0.0899726	0.58552	0.644879	0.904754	0.330228	0.78663	0.999794	0.999891	0.999993	0.9341
PRPS2	0.129151	1124.6	-554.298	2.07774	0.824234	0.00843218	0.0324071	0.00652868	0.065406	-0.00956118	0.329916	0.00698415	0.138314	0.0183485	0.0749843	0.00982675	0.535926	0.310024	0.126604	0.760842	0.946679	1	1	1	1	1	0.464126	0.577666	0.721979	0.383065	0.330566	0.999993	0.999794	0.999891	0.999993	0.934475
ECHDC1	0.145886	1454.99	-719.497	2.66236	1.08219	0.00701497	-0.0230279	-0.00309765	0.133337	-0.00855014	0.342945	0.00635509	0.135466	0.0188859	0.0777742	0.00879284	0.335291	0.876098	0.0269024	2.93921	0.945558	1	1	1	1	1	0.56256	0.349273	0.869716	0.0864532	0.330852	0.999993	0.999794	0.999891	0.879781	0.935083
SETD6	0.117947	446.208	-215.104	0.570708	-1.41418	0.00197115	0.224109	-0.00940297	0.142657	-0.0213206	0.640414	0.0152649	0.26742	0.0337229	0.142697	0.0219306	0.595476	0.038831	0.0777464	0.999446	0.945138	1	1	1	1	1	0.440309	0.843784	0.780375	0.317445	0.33096	0.999993	0.999794	0.999891	0.999993	0.935185
ALKBH8	0.152719	374.38	-179.19	0.41905	-1.62894	0.0095938	0.133505	-0.00251835	0.107402	-0.0250077	0.756759	0.0172698	0.323384	0.0398682	0.169051	0.0257325	0.0185748	0.184283	0.00399003	0.403637	0.94446	1	1	1	1	1	0.891593	0.667718	0.949634	0.525217	0.331133	0.999993	0.999794	0.999891	0.999993	0.935272
KLHL11	0.277106	261.051	-122.526	0.232415	-2.03803	-0.000979104	0.319254	0.0209591	0.0442162	-0.0367057	1.01279	0.0254284	0.43081	0.0530245	0.224751	0.0377657	0.893892	0.00606895	0.15624	0.0387043	0.944653	1	1	1	1	1	0.344425	0.937905	0.692642	0.844036	0.331084	0.999993	0.999794	0.999891	0.999993	0.935272
MHENCR	0.191103	1281.52	-632.759	2.25926	1.78222	-0.0134129	-0.086783	0.0158319	-0.0545875	0.0102874	0.416897	0.00782758	0.165544	0.0237324	0.0953108	0.0105885	2.18552	0.000723346	0.445026	0.328022	0.943933	1	1	1	1	1	0.139314	0.978543	0.504706	0.566826	0.331268	0.922679	0.999794	0.999891	0.999993	0.935451
RNF144A	0.373273	663.744	-323.872	0.7801	0.193889	0.00165789	0.0781458	0.0280034	-0.0937719	-0.0187372	0.632847	0.0132379	0.260387	0.0346987	0.143906	0.0193042	0.573793	0.181676	0.65132	0.424605	0.942115	1	1	1	1	1	0.448755	0.669937	0.419641	0.514648	0.331734	0.999993	0.999794	0.999891	0.999993	0.936565
HARS1	0.043205	824.472	-404.236	1.52549	0.188711	0.00356792	0.106584	-0.000854616	0.0898116	-0.0106643	0.32096	0.00774852	0.139322	0.0170815	0.0718475	0.0109892	0.104011	0.00659405	0.00250316	1.56258	0.941736	1	1	1	1	1	0.747068	0.93528	0.960097	0.211289	0.331832	0.999993	0.999794	0.999891	0.999993	0.936638
ZNF526	0.257354	1229.52	-606.76	2.05295	1.09205	0.00529498	-0.0308978	0.000217626	0.038604	-0.0114485	0.542777	0.00847802	0.20453	0.0302557	0.123637	0.0118006	0.0111566	0.572221	5.17379e-05	0.0974911	0.941209	1	1	1	1	1	0.91588	0.449378	0.994261	0.754861	0.331967	0.999993	0.999794	0.999891	0.999993	0.936818
PTPRN	0.828995	570.373	-277.186	0.601341	-0.497111	-0.0192828	0.169903	-0.0687699	0.0821096	0.0238397	0.715603	0.0182651	0.314757	0.0407878	0.165623	0.0245817	0.245057	2.83082	2.84274	0.245779	0.940543	1	1	1	1	1	0.620577	0.0924711	0.0917876	0.620063	0.332138	0.999993	0.999794	0.999891	0.999993	0.936898
CASP8	0.127379	2380.8	-1182.4	4.76475	2.87639	0.000261023	0.147163	0.00900148	0.0814248	-0.00625368	0.311647	0.0047716	0.116537	0.0174032	0.0711245	0.00644813	0.92914	0.808377	0.267529	1.31061	0.940599	1	1	1	1	1	0.335087	0.368601	0.604994	0.252284	0.332124	0.999993	0.999794	0.999891	0.999993	0.936898
CAV1	0.737165	166.791	-75.3957	0.11124	-3.24098	0.0308424	0.628922	-0.0332883	0.12029	-0.0502764	1.58226	0.0348273	0.678634	0.0849345	0.355167	0.051874	0.0970975	0.098036	0.153608	0.114708	0.939355	1	1	1	1	1	0.755341	0.754199	0.695111	0.734847	0.332444	0.999993	0.999794	0.999891	0.999993	0.937557
TRIOBP	0.149208	2496.06	-1240.03	5.43942	3.81045	-0.000236652	-0.00428479	0.0197678	-0.0140572	0.00652541	0.261691	0.00491865	0.104509	0.0146958	0.0596737	0.00674245	0.952502	0.43512	1.80939	0.0554919	0.936655	1	1	1	1	1	0.329083	0.509487	0.178581	0.813769	0.33314	0.999993	0.999794	0.999891	0.999993	0.937904
HMGXB4	0.227552	725.461	-354.731	0.962627	-0.10986	-0.00217841	-0.0558892	0.00142403	0.0504497	-0.016486	0.56919	0.0117739	0.229759	0.0312961	0.129297	0.0170189	1.41029	1.22398	0.0020704	0.152245	0.938358	1	1	1	1	1	0.235008	0.268581	0.963707	0.696399	0.3327	0.999993	0.999794	0.999891	0.999993	0.937904
GSKIP	0.232121	1079.57	-531.786	2.06946	1.19135	0.00439573	0.244413	-0.00705171	0.00535171	-0.0105682	0.297866	0.00769235	0.140126	0.0165326	0.0673504	0.0109104	0.0277232	2.31569	0.181931	0.00631402	0.938251	1	1	1	1	1	0.867761	0.128075	0.669719	0.936666	0.332728	0.999993	0.999794	0.999891	0.999993	0.937904
LSR	0.261652	1236.39	-610.193	1.95196	0.76644	-0.00233366	0.140757	-0.0104859	0.0963373	-0.0117274	0.502427	0.00881252	0.191295	0.0283155	0.115055	0.0121141	2.00781	0.057448	0.13714	0.701095	0.937182	1	1	1	1	1	0.156491	0.810576	0.711141	0.402416	0.333004	0.955505	0.999794	0.999891	0.999993	0.937904
RBCK1	0.131228	1977.31	-980.655	4.12958	2.55651	-0.00720065	0.0321078	0.000712156	0.0685681	0.00676372	0.30134	0.00513313	0.116939	0.0170268	0.069221	0.00698777	1.03666	0.900455	0.00174938	0.981225	0.936901	1	1	1	1	1	0.3086	0.34266	0.966638	0.321897	0.333076	0.999993	0.999794	0.999891	0.999993	0.937904
ZNF384	0.0875698	1082.08	-533.042	1.91031	0.800386	0.00276671	0.0960995	0.0107078	0.0449668	-0.00951225	0.317637	0.00704861	0.132547	0.0172479	0.0717672	0.00982457	0.19297	0.00969399	0.38541	0.392584	0.937431	1	1	1	1	1	0.660456	0.921569	0.534722	0.530944	0.332939	0.999993	0.999794	0.999891	0.999993	0.937904
TNFRSF13C	0.694045	940.004	-462.002	1.0526	0.180487	0.0112547	-0.128365	0.00734468	0.0160508	-0.0173097	0.797679	0.0132511	0.295933	0.0445606	0.182833	0.0178845	0.0384239	1.2695	0.0271671	0.00770696	0.936745	1	1	1	1	1	0.844594	0.25986	0.869082	0.930044	0.333116	0.999993	0.999794	0.999891	0.999993	0.937904
SDHAF1	0.179589	519.078	-251.539	0.685159	-0.860216	0.000286014	0.21444	-0.0195899	0.104079	-0.0195364	0.564558	0.0139992	0.245852	0.0306227	0.127246	0.0201849	0.836286	0.0622596	0.40924	0.669017	0.936773	1	1	1	1	1	0.360461	0.80296	0.522355	0.413395	0.333109	0.999993	0.999794	0.999891	0.999993	0.937904
HFE	0.185497	527.061	-255.531	0.723113	-1.14721	0.007917	-0.0748759	0.0111335	0.132219	-0.0185105	0.570455	0.0126946	0.243972	0.0296661	0.126644	0.0191712	0.000658099	2.21309	0.140846	1.08999	0.932264	1	1	1	1	1	0.979534	0.136844	0.707441	0.296474	0.334275	0.999993	0.999794	0.999891	0.999993	0.938081
SDCCAG8	0.0414408	1608.66	-796.33	2.88435	2.18103	0.00128215	-0.0705259	0.00988847	-0.0404846	-0.0068384	0.433242	0.00512375	0.15455	0.0243176	0.0990005	0.0070718	0.428737	0.845582	0.165355	0.167226	0.935081	1	1	1	1	1	0.512609	0.357805	0.684274	0.682589	0.333546	0.999993	0.999794	0.999891	0.999993	0.938081
TBC1D22A	0.0266668	1958.58	-971.289	4.00077	2.49668	0.000621841	-0.0278068	0.00141127	0.0600296	-0.00462333	0.248103	0.0035295	0.0906013	0.013915	0.0567615	0.00479779	0.619256	0.732141	0.0102862	1.11847	0.928596	1	1	1	1	1	0.431324	0.39219	0.919216	0.290248	0.335228	0.999993	0.999794	0.999891	0.999993	0.938081
AURKA	0.69776	500.623	-242.312	0.501759	-0.598819	0.0231455	0.0865998	-0.0284622	-0.0179925	-0.0192274	0.00981029	0.00770997	0.277834	0.00871664	0.00941654	0.0199738	8.13475	0.201781	10.662	3.65091	0.926658	1	1	1	1	1	0.00434249	0.653287	0.00109358	0.0560387	0.335733	0.164051	0.999794	0.0365372	0.64893	0.938081
TESC	0.951015	2720.34	-1352.17	5.68022	5.17158	-0.00707989	-0.239522	0.0225107	-0.173789	0.0143155	0.473017	0.0103086	0.196335	0.0245059	0.104009	0.0148735	0.000694103	0.590082	0.843795	2.79192	0.926374	1	1	1	1	1	0.978981	0.442387	0.358314	0.0947404	0.335807	0.999993	0.999794	0.999891	0.930762	0.938081
MYEF2	0.463047	196.395	-90.1977	0.129281	-2.0606	0.00758882	0.393673	-0.0371584	0.0160563	-0.0484364	1.29726	0.0315115	0.579359	0.0730027	0.297952	0.0503224	0.224452	3.42851e-06	0.259082	0.00290401	0.926445	1	1	1	1	1	0.635669	0.998523	0.610752	0.957024	0.335788	0.999993	0.999794	0.999891	0.999993	0.938081
KLHDC4	0.146882	945.696	-464.848	1.42818	0.383208	-0.00552072	0.0260256	0.00175542	0.067218	-0.0124728	0.449949	0.00910645	0.178035	0.0247094	0.102522	0.0129583	3.28472	0.326742	0.00504706	0.429873	0.926462	1	1	1	1	1	0.0699277	0.567584	0.943364	0.512051	0.335784	0.701795	0.999794	0.999891	0.999993	0.938081
POP4	0.0611888	1296.72	-640.36	2.6578	1.3181	0.00232892	0.09784	-0.00425013	0.0803308	-0.00728065	0.265041	0.00543578	0.107716	0.0146045	0.0601135	0.00754835	0.150783	0.147889	0.0846896	1.78575	0.930327	1	1	1	1	1	0.697789	0.70056	0.77104	0.181445	0.334778	0.999993	0.999794	0.999891	0.999993	0.938081
NEURL1	0.706925	492.906	-238.453	0.464208	-1.30322	-0.0286592	-0.198567	-0.0208192	0.164944	0.00507742	0.00546621	0.00498836	0.20697	0.00525533	0.00539278	0.00527291	32.3956	0.607052	15.6938	935.509	0.927226	1	1	1	1	1	1.25773e-08	0.4359	7.44694e-05	1.87353e-205	0.335585	2.49583e-06	0.999794	0.00304789	1.278e-203	0.938081
PRKAB1	0.0722804	1055.59	-519.794	2.22421	1.01518	0.00763918	0.131245	-0.00504063	0.0555393	-0.00821429	0.249305	0.00603473	0.111557	0.0135599	0.0562516	0.00850866	0.678155	0.475788	0.138184	0.974833	0.932004	1	1	1	1	1	0.410223	0.490337	0.710093	0.323478	0.334343	0.999993	0.999794	0.999891	0.999993	0.938081
PLCH1	0.83142	131.285	-57.6425	0.0788997	-2.3242	-0.0167137	-0.354405	-0.0378879	-0.0435475	0.0619214	1.73802	0.0509895	0.869591	0.0999491	0.401649	0.0643279	0.522248	0.197224	0.143696	0.0117553	0.926581	1	1	1	1	1	0.469884	0.656971	0.704634	0.913661	0.335753	0.999993	0.999794	0.999891	0.999993	0.938081
VIPR1	0.170517	894.564	-439.282	1.41938	-0.209775	0.000126847	-0.00215539	-0.0147722	0.183047	-0.0121911	0.376419	0.00879958	0.15846	0.0199638	0.0844516	0.0126571	0.85317	1.08952	0.547524	4.69796	0.927714	1	1	1	1	1	0.355657	0.296578	0.459331	0.0301984	0.335458	0.999993	0.999794	0.999891	0.380662	0.938081
BLZF1	0.106498	923.184	-453.592	1.46705	0.716393	0.00472667	0.159973	-0.00196508	-0.0178536	-0.0122484	0.511653	0.00926032	0.201299	0.0285307	0.116615	0.0127241	0.0775891	0.0945007	0.00474392	0.0234392	0.926633	1	1	1	1	1	0.780592	0.758532	0.945088	0.878321	0.335739	0.999993	0.999794	0.999891	0.999993	0.938081
SNRPB	0.114443	2557.03	-1270.52	5.48436	3.64512	-0.00328628	-0.0136757	0.00625992	0.0413305	0.00592785	0.311885	0.00453662	0.115467	0.0175093	0.0712757	0.00614613	0.000307527	0.151668	0.127821	0.336247	0.930231	1	1	1	1	1	0.986009	0.696946	0.720702	0.562003	0.334803	0.999993	0.999794	0.999891	0.999993	0.938081
S1PR4	0.312101	2814.31	-1399.15	6.08644	4.65136	0.00335636	0.285979	0.013023	-0.0759881	-0.00916885	0.37086	0.00682098	0.151198	0.0207834	0.0845887	0.00950147	0.0867291	2.67674	0.392636	0.806987	0.93121	1	1	1	1	1	0.768377	0.101824	0.530917	0.369012	0.334549	0.999993	0.999794	0.999891	0.999993	0.938081
ATP6V1F	0.0871993	1897.25	-940.625	3.97573	2.48781	-0.0045622	-0.107254	0.0119861	0.0518961	0.00595039	0.274252	0.00453138	0.10428	0.0153354	0.0625838	0.00615439	0.195761	0.370718	0.610888	0.687615	0.934805	1	1	1	1	1	0.658164	0.542613	0.434454	0.406977	0.333617	0.999993	0.999794	0.999891	0.999993	0.938081
CRACR2A	0.161305	781.197	-382.598	1.03449	0.0911872	-0.0079354	0.00562888	0.0234683	0.0137376	-0.0151242	0.523076	0.0108279	0.207578	0.0282632	0.118602	0.0156516	3.85071	0.548606	0.689476	0.0134164	0.933752	1	1	1	1	1	0.0497249	0.458888	0.406343	0.907788	0.33389	0.608074	0.999794	0.999891	0.999993	0.938081
PLVAP	2.22734	241.064	-112.532	0.140051	-1.76401	-0.0399943	-0.108215	-0.062113	0.058784	0.0499546	1.34934	0.04061	0.600257	0.0721908	0.303168	0.0518741	0.136469	0.530205	0.740288	0.0375968	0.92736	1	1	1	1	1	0.711817	0.466521	0.389569	0.846255	0.33555	0.999993	0.999794	0.999891	0.999993	0.938081
ZNF331	0.368875	1115.04	-549.518	1.52184	0.576087	-0.0103874	0.0360606	0.0167317	0.0483489	-0.0142715	0.651079	0.0108365	0.240815	0.0362718	0.149049	0.0148242	6.01592	0.160379	0.212785	0.105224	0.926832	1	1	1	1	1	0.0141774	0.688808	0.644593	0.745649	0.335688	0.324618	0.999794	0.999891	0.999993	0.938081
FBH1	0.07044	1168.15	-576.076	2.41037	1.22083	0.0066856	0.0524916	0.00655651	0.0430548	-0.00778861	0.254052	0.00575567	0.108913	0.0138915	0.057529	0.00807755	0.455294	0.0714786	0.222766	0.560105	0.92974	1	1	1	1	1	0.499832	0.789196	0.63694	0.454218	0.33493	0.999993	0.999794	0.999891	0.999993	0.938081
STK26	0.115129	1230.2	-607.1	2.39142	1.20941	0.00381081	0.170298	-0.00666137	0.0573932	-0.0085598	0.322393	0.0064226	0.130273	0.0179576	0.0734266	0.0088837	0.0240339	0.816534	0.137603	0.610962	0.92841	1	1	1	1	1	0.876799	0.366195	0.710675	0.434426	0.335277	0.999993	0.999794	0.999891	0.999993	0.938081
ADAMTSL4	0.362123	1239.61	-611.807	1.74604	0.776989	0.00149536	-0.419248	0.00383171	0.0783528	-0.00383803	0.00446904	0.0036798	0.00446513	0.00419034	0.00436705	0.00398293	0.0430737	8817.43	0.836151	321.908	0.928562	1	1	1	1	1	0.835587	0	0.3605	5.56323e-72	0.335237	0.999993	0	0.999891	1.99621e-70	0.938081
RPP30	0.0553683	682.816	-333.408	1.14001	-0.359413	0.00750189	0.0696694	-0.00582071	0.11152	-0.0130674	0.403254	0.00936429	0.174357	0.02139	0.0902161	0.0135331	0.032281	0.207879	0.0740512	1.52804	0.932369	1	1	1	1	1	0.857412	0.648435	0.785527	0.216407	0.334248	0.999993	0.999794	0.999891	0.999993	0.938081
FLCN	0.787284	1201.57	-592.783	1.70011	1.78844	-0.0074542	-0.0972761	0.000408201	-0.130605	0.00922953	0.0125627	0.00747822	0.221222	0.01024	0.0115749	0.00955263	0.447205	0.0143433	0.00158908	127.318	0.933497	1	1	1	1	1	0.503665	0.90467	0.968202	1.58287e-29	0.333956	0.999993	0.999794	0.999891	3.86049e-28	0.938081
SEC13	0.0875519	2325.27	-1154.64	4.90264	3.03135	0.00485911	0.0426207	0.00312541	0.070453	-0.00547619	0.280284	0.0041576	0.104228	0.0157014	0.0640583	0.00566345	0.459087	0.00576356	0.039622	1.20962	0.934965	1	1	1	1	1	0.498051	0.939484	0.842222	0.271408	0.333576	0.999993	0.999794	0.999891	0.999993	0.938081
REEP3	0.0791293	1007.81	-495.907	1.88623	0.909411	0.0067131	-0.114746	0.011921	0.0247676	-0.00943281	0.301382	0.00667361	0.13119	0.016299	0.0678766	0.00979639	0.226165	4.79648	0.534939	0.133146	0.927149	1	1	1	1	1	0.634382	0.0285179	0.464538	0.715193	0.335605	0.999993	0.540153	0.999891	0.999993	0.938081
IRF2	0.173619	1968.17	-976.087	3.90476	2.49284	0.00238332	0.17484	-0.000535861	0.045655	-0.0100121	0.252121	0.00733156	0.138663	0.0105803	0.0437869	0.0103685	0.69556	0.726304	0.00256511	1.08715	0.932433	1	1	1	1	1	0.40428	0.394084	0.959607	0.297103	0.334232	0.999993	0.999794	0.999891	0.999993	0.938081
CD2BP2	0.0604512	2031.65	-1007.82	4.27211	2.73126	0.002335	0.0839434	0.00696953	0.0383024	-0.00516429	0.228367	0.00391419	0.0884274	0.0127264	0.0519903	0.0053514	0.0268241	0.254339	0.299911	0.542759	0.931294	1	1	1	1	1	0.869904	0.614036	0.583938	0.461292	0.334527	0.999993	0.999794	0.999891	0.999993	0.938081
POLH	0.139994	706.127	-345.063	1.05665	-0.308988	-0.000984923	0.0646951	-0.0156188	0.118052	-0.0147371	0.435573	0.0104393	0.187982	0.0234661	0.0980291	0.015266	1.10402	0.260736	0.443008	1.45023	0.931906	1	1	1	1	1	0.293386	0.609615	0.505674	0.228491	0.334368	0.999993	0.999794	0.999891	0.999993	0.938081
ZNF562	0.199803	663.673	-323.836	0.732442	-0.349626	0.000998273	-0.152546	-0.0254885	0.0583648	-0.0193567	0.792554	0.0134297	0.302597	0.0440287	0.18092	0.0200294	0.603492	1.60981	0.335133	0.104071	0.933958	1	1	1	1	1	0.437249	0.204518	0.562652	0.746998	0.333837	0.999993	0.999794	0.999891	0.999993	0.938081
UBE2N	0.0665782	1456.25	-720.125	2.8737	1.43041	0.00371931	0.029996	-0.000334511	0.0922773	-0.00695784	0.298564	0.00518885	0.115235	0.0165633	0.0679197	0.00722112	0.00107056	0.118301	0.000407875	1.84586	0.928411	1	1	1	1	1	0.973898	0.730885	0.983887	0.174266	0.335276	0.999993	0.999794	0.999891	0.999993	0.938081
NSUN7	1.30303	539.947	-261.973	0.449386	-0.296568	-0.000789575	0.606315	0.0605779	-0.211184	-0.028445	0.98942	0.0212552	0.431776	0.0540685	0.221288	0.0295238	1.11219	1.06465	1.25528	0.910764	0.928253	1	1	1	1	1	0.291607	0.302157	0.262547	0.339912	0.335317	0.999993	0.999794	0.999891	0.999993	0.938081
GUSBP1	0.264151	208.848	-96.424	0.168022	-2.25543	0.00632476	0.359986	-0.00316722	0.0414888	-0.0429451	1.19686	0.029033	0.518684	0.0643247	0.269286	0.0445961	0.298503	0.000230909	0.00242438	0.0237374	0.927325	1	1	1	1	1	0.584823	0.987876	0.96073	0.877555	0.335559	0.999993	0.999794	0.999891	0.999993	0.938081
BTLA	0.393092	412.109	-198.054	0.408419	-1.87601	0.00695253	0.239282	-0.0367309	0.197124	-0.0254073	0.790204	0.0181993	0.3278	0.0422862	0.177684	0.0263226	0.16293	0.00218704	0.754509	1.23078	0.931665	1	1	1	1	1	0.686473	0.9627	0.385052	0.267255	0.334431	0.999993	0.999794	0.999891	0.999993	0.938081
SCARNA13	3.3684	555.232	-269.616	0.459859	-2.74396	0.00900791	-0.865348	0.0918097	-0.125008	-0.0765233	4.45968	0.0629124	1.51612	0.247319	1.01911	0.0793552	1.02413	1.07041	0.137804	0.0150466	0.929899	1	1	1	1	1	0.311542	0.300853	0.710474	0.902373	0.334889	0.999993	0.999794	0.999891	0.999993	0.938081
TAF5LP1	0.440939	298.97	-141.485	0.278693	-2.29873	0.00599787	0.158353	0.00207848	0.145097	-0.0328827	0.987203	0.0221718	0.411566	0.0512935	0.218816	0.033993	0.233077	0.199941	0.00164197	0.439701	0.935739	1	1	1	1	1	0.629251	0.654768	0.967678	0.507267	0.333376	0.999993	0.999794	0.999891	0.999993	0.938081
ZNHIT3	0.0542959	838.733	-411.366	1.40133	0.146856	0.00314573	0.0426845	-0.0168709	0.097594	-0.0118937	0.444006	0.0086821	0.176807	0.0244869	0.100941	0.0123585	0.196458	0.214479	0.474687	0.934782	0.926199	1	1	1	1	1	0.657595	0.64328	0.490839	0.333623	0.335852	0.999993	0.999794	0.999891	0.999993	0.938081
ACADVL	0.101474	3156.84	-1570.42	7.22362	5.13724	-0.00437808	-0.00348804	0.0250538	-0.0295189	0.00515035	0.221598	0.00392495	0.0863184	0.0124196	0.0505833	0.00535444	0.362876	0.362448	4.06942	0.340554	0.925221	1	1	1	1	1	0.546914	0.54715	0.0436662	0.55951	0.336108	0.999993	0.999794	0.935957	0.999993	0.938415
KIF13A	0.241511	829.293	-406.647	1.17428	0.277114	0.00725048	0.0960317	0.00304766	0.0118794	-0.0138883	0.437046	0.0102926	0.189999	0.0239038	0.099215	0.0144389	0.000473182	0.0597354	0.0162555	0.0143362	0.925192	1	1	1	1	1	0.982645	0.806915	0.898547	0.904694	0.336115	0.999993	0.999794	0.999891	0.999993	0.938415
IQSEC2	0.336162	436.887	-210.444	0.42145	-0.932586	0.00636363	-0.116731	-0.00109156	0.0234565	-0.0253364	0.75572	0.0169451	0.330057	0.0408481	0.17113	0.0263492	0.104205	2.13635	0.000714088	0.0187877	0.9246	1	1	1	1	1	0.746841	0.143844	0.978681	0.890977	0.33627	0.999993	0.999794	0.999891	0.999993	0.938446
GRHPR	0.0714855	1729.02	-856.508	3.57567	2.24572	-0.00609898	-0.0182416	0.00707397	0.0436291	0.00599679	0.310437	0.00463013	0.113888	0.017563	0.0712457	0.0062357	0.810294	0.123697	0.162228	0.375003	0.924841	1	1	1	1	1	0.368033	0.725059	0.687113	0.54029	0.336207	0.999993	0.999794	0.999891	0.999993	0.938446
ROCK1	0.178166	2530.47	-1257.24	5.06609	3.97828	-0.00194812	-0.012845	0.022053	-0.0695668	-0.00697537	0.483838	0.00546918	0.170764	0.0270978	0.110431	0.00725645	2.36504	0.219925	0.662315	0.396845	0.924028	1	1	1	1	1	0.124081	0.639097	0.415744	0.528723	0.33642	0.881761	0.999794	0.999891	0.999993	0.938664
TNPO2	0.349644	1000.82	-492.411	1.2291	0.340557	-0.00481402	-0.0698923	-0.00577277	0.0593168	-0.015014	0.691704	0.0113262	0.255853	0.0382898	0.157662	0.0156283	2.66162	0.798085	0.0227302	0.141548	0.922924	1	1	1	1	1	0.102796	0.371667	0.880161	0.706747	0.336708	0.822632	0.999794	0.999891	0.999993	0.93887
ATP6V0B	0.224988	3392.66	-1688.33	7.92111	5.61704	-0.00365534	-0.0262013	0.0194516	-0.0167633	0.00756713	0.296415	0.00569073	0.120517	0.01661	0.0675889	0.00787619	0.00625412	0.204368	1.37143	0.061513	0.923059	1	1	1	1	1	0.936967	0.651218	0.241566	0.80412	0.336673	0.999993	0.999794	0.999891	0.999993	0.93887
OTUD6B	0.0570234	586.137	-285.068	0.889996	-0.40747	0.00650754	-0.00895193	0.00614649	0.054151	-0.0155172	0.464509	0.0108658	0.205443	0.0247797	0.10435	0.01615	0.00484222	1.19504	0.0615262	0.269294	0.923173	1	1	1	1	1	0.944523	0.274315	0.8041	0.603806	0.336643	0.999993	0.999794	0.999891	0.999993	0.93887
RYBP	0.238706	869.234	-426.617	1.19493	0.737398	-0.0041768	0.0134161	0.0164453	-0.0587129	-0.0143819	0.491881	0.0106038	0.202731	0.0269617	0.111914	0.0149726	2.33525	0.487644	0.372037	0.27523	0.922647	1	1	1	1	1	0.126474	0.48498	0.541896	0.599845	0.336781	0.887218	0.999794	0.999891	0.999993	0.938871
TIMM8A	0.153563	816.421	-400.211	1.27023	0.0607585	0.00437995	0.0294616	-0.0271765	0.0981102	-0.0109608	0.0067416	0.0054124	0.186205	0.0121384	0.00662158	0.0114191	0.158112	0.195695	5.01258	219.536	0.921331	1	1	1	1	1	0.690901	0.658219	0.0251637	1.14172e-49	0.337126	0.999993	0.999794	0.609186	3.49373e-48	0.939034
IDNK	0.247262	457.7	-220.85	0.549295	-0.101729	-0.00275533	0.203593	0.0537936	-0.159726	-0.0223599	0.574102	0.0161821	0.277191	0.0306709	0.127318	0.0232881	1.36763	0.00534923	3.07615	1.57387	0.92187	1	1	1	1	1	0.24222	0.941696	0.0794484	0.209645	0.336984	0.999993	0.999794	0.999891	0.999993	0.939034
ZFP3	0.515469	139.57	-61.7848	0.0873971	-3.367	0.00964731	0.563774	0.0163883	0.0809158	-0.0611699	1.71238	0.0410479	0.71306	0.0885409	0.377196	0.0637203	0.257351	0.0277961	0.0342595	0.0460186	0.921551	1	1	1	1	1	0.611946	0.867589	0.853156	0.830142	0.337068	0.999993	0.999794	0.999891	0.999993	0.939034
IGHV2-5	1.50766	1539.13	-761.564	2.08892	0.324493	0.0242704	0.221348	0.0219785	0.14182	-0.022809	1.12364	0.018056	0.4163	0.0636346	0.258875	0.0237592	0.895341	0.00182308	0.119292	0.30012	0.921614	1	1	1	1	1	0.344034	0.965943	0.729804	0.583807	0.337052	0.999993	0.999794	0.999891	0.999993	0.939034
CCDC146	0.342358	408.801	-196.401	0.409637	-1.31376	-0.00790046	0.322702	0.000859407	0.0694556	-0.0265248	0.741566	0.0192865	0.315822	0.039449	0.166092	0.0276413	2.30332	0.235972	0.000474598	0.17487	0.920846	1	1	1	1	1	0.129097	0.627131	0.982619	0.675819	0.337253	0.893212	0.999794	0.999891	0.999993	0.939158
NUP35	0.120477	273.273	-128.637	0.278	-2.14195	0.00930181	0.360355	-0.00395546	0.0991202	-0.0314904	0.949218	0.0225818	0.40346	0.0500722	0.211287	0.0328201	0.12176	0.083375	0.00624021	0.220079	0.920614	1	1	1	1	1	0.727133	0.772775	0.937037	0.63898	0.337314	0.999993	0.999794	0.999891	0.999993	0.939158
NUP43	0.332817	317.313	-150.657	0.301023	-1.55314	0.0032902	0.0974563	-0.036155	0.0899892	-0.0317692	0.898837	0.0209704	0.394084	0.0496216	0.205086	0.033121	0.349653	0.394461	0.530878	0.192535	0.920037	1	1	1	1	1	0.55431	0.529964	0.466238	0.660815	0.337465	0.999993	0.999794	0.999891	0.999993	0.93938
POLR3B	0.179574	296.523	-140.261	0.283576	-1.59015	0.00634027	0.223195	0.0184898	0.00267059	-0.031133	0.886882	0.0217361	0.392344	0.0472564	0.198659	0.0324913	0.227143	0.0295739	0.153088	0.000180717	0.918136	1	1	1	1	1	0.63365	0.863461	0.695601	0.989274	0.337965	0.999993	0.999794	0.999891	0.999993	0.939548
GYS1	0.227998	1335.64	-659.82	2.4737	2.14182	0.00270265	0.0173115	0.0174264	-0.119581	0.0098657	0.382942	0.0074969	0.156894	0.0214003	0.0871526	0.0102976	2.4265	0.769489	0.663096	1.88263	0.917872	1	1	1	1	1	0.119299	0.380375	0.415469	0.170036	0.338034	0.868678	0.999794	0.999891	0.999993	0.939548
HUS1	0.0408522	825.469	-404.734	1.49389	0.39525	0.00483508	-0.0177391	0.0139411	0.0380565	-0.0106241	0.318841	0.00763589	0.141727	0.0169698	0.0714824	0.0110837	0.00179255	1.47185	0.6749	0.283439	0.918801	1	1	1	1	1	0.966229	0.225055	0.411349	0.594456	0.33779	0.999993	0.999794	0.999891	0.999993	0.939548
PLAA	0.0622136	935.275	-459.638	1.77472	0.724454	0.00370199	0.0141612	0.0080644	0.0368473	-0.00956523	0.284961	0.0069468	0.127292	0.0152281	0.0639374	0.0099851	0.0368055	0.746062	0.280448	0.332124	0.917669	1	1	1	1	1	0.847862	0.387726	0.596408	0.564411	0.338088	0.999993	0.999794	0.999891	0.999993	0.939548
BTG3	0.271416	722.744	-353.372	0.978563	0.0370461	0.00273101	0.0317795	0.0072957	0.015508	-0.0156783	0.477411	0.0112002	0.207554	0.0256308	0.107648	0.0163605	0.337015	0.587214	0.081023	0.020754	0.918346	1	1	1	1	1	0.561557	0.443499	0.775916	0.885451	0.33791	0.999993	0.999794	0.999891	0.999993	0.939548
EIF4ENIF1	0.0526434	636.584	-310.292	1.00428	-0.0310789	0.00174454	0.106808	0.000295271	0.0238328	-0.0144548	0.419065	0.0104162	0.187191	0.0227141	0.0945855	0.0150778	0.480172	0.0328076	0.000168986	0.0634891	0.919073	1	1	1	1	1	0.488344	0.856267	0.989628	0.801064	0.337718	0.999993	0.999794	0.999891	0.999993	0.939548
RPS2P46	0.909371	702.134	-343.067	0.745722	-0.732331	0.00496449	-0.178748	-0.00858106	0.103019	-0.0222932	0.865469	0.0162226	0.347894	0.0499574	0.198606	0.0232714	0.252876	1.78609	0.0295042	0.26906	0.917699	1	1	1	1	1	0.615057	0.181403	0.86362	0.603963	0.33808	0.999993	0.999794	0.999891	0.999993	0.939548
LINC02649	0.851197	148.366	-66.1828	0.0908267	-2.56618	0.0172471	0.807292	0.0203336	-0.0856126	-0.058088	1.54546	0.0417439	0.719568	0.0824718	0.343191	0.0606393	0.118541	0.391579	0.0607876	0.0622305	0.917624	1	1	1	1	1	0.730622	0.531471	0.805255	0.803005	0.3381	0.999993	0.999794	0.999891	0.999993	0.939548
TMEM18	0.0619969	1826.44	-905.22	3.5103	2.12401	-0.00426909	0.0678175	-0.0136268	0.0867902	-0.00602684	0.318698	0.00463249	0.116471	0.0178912	0.0729558	0.00629773	5.77613	0.0230963	0.580108	1.41521	0.915821	1	1	1	1	1	0.0162453	0.879207	0.44627	0.234193	0.338575	0.349941	0.999794	0.999891	0.999993	0.940469
PARM1	0.724353	299.384	-141.692	0.252137	-2.71902	0.0199976	0.469462	-0.0158355	0.182906	-0.0329113	1.07885	0.0242642	0.445941	0.0563637	0.239786	0.0343866	0.0416518	0.262456	0.0789344	0.581848	0.916033	1	1	1	1	1	0.838285	0.608438	0.778747	0.445589	0.338519	0.999993	0.999794	0.999891	0.999993	0.940469
CXXC5	0.179577	1799.85	-891.925	3.31736	1.93282	0.00339401	-0.0466862	0.018074	0.0572482	-0.00486041	0.00705059	0.00409253	0.00721022	0.00564982	0.00658536	0.00508022	0.171447	42.1361	10.2339	75.5728	0.915336	1	1	1	1	1	0.678829	8.51361e-11	0.00137886	3.52178e-18	0.338703	0.999993	2.56919e-09	0.0456033	7.4275e-17	0.940625
TFPI	0.894068	651.647	-317.823	0.650513	0.415679	-0.00940379	-0.338244	-0.0146565	-0.0945359	0.0223451	0.767748	0.0167339	0.328252	0.0426844	0.174574	0.0234068	0.0301183	0.277217	0.117903	0.293246	0.911344	1	1	1	1	1	0.862222	0.598531	0.731321	0.588148	0.339758	0.999993	0.999794	0.999891	0.999993	0.940758
MAP4K3	0.22926	401.299	-192.65	0.407499	-1.32827	0.00136858	0.0880267	-0.00781971	0.0838269	-0.0254759	0.744073	0.0176871	0.320062	0.0398462	0.167641	0.0266772	0.564261	0.344306	0.0385131	0.250037	0.911963	1	1	1	1	1	0.452548	0.557354	0.844416	0.617049	0.339594	0.999993	0.999794	0.999891	0.999993	0.940758
COL17A1	1.54789	1022.8	-503.398	1.18242	2.79379	-0.0103911	0.312789	0.0389586	-0.47094	0.0233585	0.842413	0.0175416	0.360483	0.0474298	0.192076	0.0244793	0.0208432	3.51136	0.674689	6.01149	0.910526	1	1	1	1	1	0.885207	0.0609494	0.411421	0.014213	0.339975	0.999993	0.91859	0.999891	0.189367	0.940758
TCF3	0.521921	1876.01	-930.005	3.6789	2.62276	0.00486913	0.340596	0.000569233	-0.0189115	-0.0117673	0.423384	0.00898708	0.171275	0.0238936	0.0973512	0.0123256	0.0537641	3.23858	0.000567568	0.0377372	0.911456	1	1	1	1	1	0.816638	0.0719228	0.980993	0.845972	0.339728	0.999993	0.999794	0.999891	0.999993	0.940758
NKAP	0.116217	547.198	-265.599	0.768784	-0.35667	0.00147563	0.0975694	-0.0149182	0.0402752	-0.0176731	0.510254	0.0125411	0.228128	0.0279495	0.115831	0.0185196	0.52934	0.144263	0.284895	0.120901	0.910668	1	1	1	1	1	0.466884	0.704079	0.593511	0.728059	0.339937	0.999993	0.999794	0.999891	0.999993	0.940758
ISYNA1	0.170071	610.246	-297.123	0.845559	-0.49419	-0.00333067	0.211268	-0.00501347	0.0777351	-0.0168797	0.493217	0.0124026	0.213234	0.0266522	0.110953	0.0176788	1.76574	0.191208	0.0353844	0.490855	0.911635	1	1	1	1	1	0.18391	0.661913	0.850792	0.483546	0.339681	0.999993	0.999794	0.999891	0.999993	0.940758
IFT20	0.130109	922.08	-453.04	1.81242	1.31736	-0.00424508	-0.0490486	0.0208938	-0.078804	0.0102369	0.293365	0.00778692	0.138192	0.0162705	0.0666439	0.0107264	0.0493187	0.253485	1.64905	1.39822	0.910797	1	1	1	1	1	0.824253	0.614632	0.199088	0.237022	0.339903	0.999993	0.999794	0.999891	0.999993	0.940758
ADGRD1	0.471381	152.578	-68.2888	0.102688	-3.3502	0.0284217	0.478008	-0.0447603	0.153959	-0.0522191	1.65209	0.0349073	0.698699	0.0884303	0.371372	0.0547628	0.0692564	0.000296039	0.256203	0.171866	0.909259	1	1	1	1	1	0.792423	0.986272	0.612741	0.678458	0.340311	0.999993	0.999794	0.999891	0.999993	0.940758
MCM3	0.158794	1472.49	-728.246	2.71597	1.48331	0.00883219	0.128182	-0.00969587	0.0640087	-0.00876332	0.403583	0.00662846	0.154677	0.0228211	0.0925075	0.00916384	0.861264	0.136087	0.180509	0.478767	0.914496	1	1	1	1	1	0.353385	0.712202	0.670936	0.488981	0.338924	0.999993	0.999794	0.999891	0.999993	0.940758
NPRL2	0.0766168	743.62	-363.81	1.23612	-0.168443	0.00109999	0.187753	-0.00833385	0.105888	-0.0125571	0.379144	0.00934616	0.163855	0.020252	0.0848492	0.0131534	0.650765	0.432598	0.169338	1.5574	0.911391	1	1	1	1	1	0.419839	0.510717	0.680701	0.212046	0.339746	0.999993	0.999794	0.999891	0.999993	0.940758
ICMT	0.0836065	966.689	-475.344	1.77512	0.637066	0.00848216	-0.00847463	0.0132841	0.0434099	-0.00960064	0.293916	0.00694709	0.131268	0.0158534	0.0661517	0.0100463	0.599047	1.29497	0.702133	0.430622	0.913241	1	1	1	1	1	0.438942	0.255135	0.402068	0.511684	0.339256	0.999993	0.999794	0.999891	0.999993	0.940758
UBAP2	0.220092	771.906	-377.953	1.02528	0.148252	-0.00102919	0.0195562	0.0110342	0.00229453	-0.0153894	0.57377	0.0112174	0.226505	0.0313858	0.130655	0.0160924	1.14302	0.403429	0.123599	0.000308416	0.914534	1	1	1	1	1	0.285015	0.525324	0.725164	0.985988	0.338914	0.999993	0.999794	0.999891	0.999993	0.940758
ITGA9	0.913203	743.484	-363.742	0.814688	1.67883	-0.00385564	0.39898	0.0149044	-0.367811	0.0203742	0.702538	0.0161878	0.304911	0.0397975	0.160089	0.0213676	0.557043	6.2794	0.140254	5.27868	0.909185	1	1	1	1	1	0.455454	0.012215	0.708028	0.0215881	0.340331	0.999993	0.264429	0.999891	0.281613	0.940758
AFF2	1.3964	309.819	-146.91	0.233581	0.431818	-0.00556501	-0.380988	0.0288259	-0.384669	0.03626	0.974709	0.0270951	0.519905	0.0557551	0.224458	0.0380271	0.464571	0.00177172	0.267298	2.93701	0.90922	1	1	1	1	1	0.495496	0.966426	0.60515	0.0865709	0.340321	0.999993	0.999794	0.999891	0.880294	0.940758
PEAK1	0.363493	771.117	-377.559	0.88575	0.46161	-0.00252061	-0.0104435	0.0129328	-0.0732552	-0.0171278	0.638149	0.0128207	0.253524	0.0352784	0.14599	0.017931	1.60844	0.58942	0.134389	0.251785	0.912419	1	1	1	1	1	0.204711	0.442643	0.713924	0.615821	0.339473	0.999993	0.999794	0.999891	0.999993	0.940758
LRRC37A	0.685025	160.112	-72.056	0.101609	-2.20752	0.0292776	0.0983139	0.0215185	-0.0952696	-0.0544747	1.50276	0.0327615	0.716144	0.0820131	0.342529	0.0571037	0.176243	0.647982	0.0688426	0.0773596	0.910042	1	1	1	1	1	0.674622	0.420835	0.793029	0.780908	0.340103	0.999993	0.999794	0.999891	0.999993	0.940758
FAM20C	0.375507	700.468	-342.234	0.873962	-0.162003	0.0050503	-0.119809	0.00840014	0.0280954	-0.0172094	0.565908	0.0123927	0.241508	0.0300723	0.127385	0.0180481	0.118193	2.39583	0.0780261	0.0486444	0.90922	1	1	1	1	1	0.731002	0.121659	0.77999	0.825439	0.340321	0.999993	0.999794	0.999891	0.999993	0.940758
RTKN2	0.418023	262.916	-123.458	0.225296	-2.31406	-0.00803925	0.254462	-0.0206105	0.15584	-0.0386371	1.0812	0.0262996	0.44229	0.057491	0.242368	0.0404593	1.50928	0.0160185	0.128522	0.413439	0.911951	1	1	1	1	1	0.219249	0.899285	0.71997	0.520229	0.339597	0.999993	0.999794	0.999891	0.999993	0.940758
ZSCAN22	0.291871	329.041	-156.521	0.33163	-1.50038	0.0164772	0.00145876	-0.0147957	0.0547887	-0.0285785	0.858901	0.0188854	0.386441	0.0465421	0.194691	0.0299654	0.119482	1.05038	0.10106	0.0791939	0.909571	1	1	1	1	1	0.729597	0.30542	0.750561	0.778393	0.340228	0.999993	0.999794	0.999891	0.999993	0.940758
CIB1	0.112838	2741.02	-1362.51	5.70108	3.98706	-0.00955307	-0.00283621	0.013827	0.0133078	0.00580412	0.346969	0.00452599	0.125471	0.0194967	0.0793149	0.00608573	4.36796	0.184791	0.502963	0.0281516	0.909593	1	1	1	1	1	0.0366208	0.667288	0.478201	0.866753	0.340222	0.521897	0.999794	0.999891	0.999993	0.940758
SLC35B4	0.137708	663.531	-323.765	1.01653	0.100058	0.00679091	-0.0105753	-0.00816504	0.0169349	-0.01473	0.435021	0.0103556	0.197373	0.0238502	0.0990222	0.0154347	0.000236043	1.22277	0.117201	0.0292481	0.910766	1	1	1	1	1	0.987742	0.268818	0.73209	0.864207	0.339911	0.999993	0.999794	0.999891	0.999993	0.940758
TSN	0.0678645	1451.42	-717.712	2.96272	1.7344	0.00480182	0.0351181	0.00696966	0.0381363	-0.00626765	0.133576	0.00476128	0.104174	0.00864029	0.0252047	0.0065679	0.239434	0.0750011	0.650678	2.28937	0.91066	1	1	1	1	1	0.624615	0.78419	0.41987	0.130263	0.339939	0.999993	0.999794	0.999891	0.999993	0.940758
AGO2	0.501449	1348.5	-666.25	2.27991	1.589	0.0046263	0.0417752	-0.000281364	-0.0162995	-0.0129715	0.519113	0.00977668	0.206412	0.0287719	0.118295	0.0136086	0.0945509	0.203371	9.56312e-05	0.0189853	0.90857	1	1	1	1	1	0.758469	0.652014	0.992198	0.890409	0.340494	0.999993	0.999794	0.999891	0.999993	0.940774
MACF1	0.649822	2150.52	-1067.26	3.45098	2.93547	-0.00942442	0.0378999	0.0349874	-0.0416091	-0.0244479	0.951172	0.0118657	0.37157	0.0531608	0.217312	0.0256469	19.3036	0.254832	0.433153	0.0366615	0.908684	1	1	1	1	1	1.11497e-05	0.613693	0.510446	0.848156	0.340464	0.00139076	0.999794	0.999891	0.999993	0.940774
WDR27	0.289009	356.545	-170.273	0.329104	-1.48063	0.00886914	0.195725	-0.0180932	0.0659767	-0.0277057	0.828124	0.0194437	0.361292	0.0450996	0.187576	0.0290698	0.0628844	0.0454335	0.160948	0.123716	0.908352	1	1	1	1	1	0.801994	0.831209	0.688286	0.725038	0.340552	0.999993	0.999794	0.999891	0.999993	0.940774
THRAP3	0.301664	2213.81	-1098.91	4.47682	3.18182	-0.000803479	0.105001	0.006703	0.00406782	-0.0132548	0.575444	0.00978894	0.228495	0.032194	0.131565	0.0139271	2.60247	0.00930565	0.0433501	0.000955967	0.905785	1	1	1	1	1	0.106698	0.923151	0.835067	0.975334	0.341235	0.834699	0.999794	0.999891	0.999993	0.940932
SRPK1	0.373953	1816.49	-900.247	3.41644	2.79392	0.00713286	0.354732	0.0191632	-0.112061	-0.0102885	0.436136	0.00779625	0.174244	0.0241677	0.0990567	0.010806	0.105751	3.30759	0.62873	1.27979	0.906526	1	1	1	1	1	0.745034	0.0689605	0.427822	0.257939	0.341038	0.999993	0.996387	0.999891	0.999993	0.940932
IL27RA	0.135382	2001.56	-992.782	3.74161	2.13853	0.00343768	-0.0492852	0.00194794	0.104078	-0.00746474	0.329649	0.0057454	0.127392	0.0185673	0.0762291	0.00784953	0.0383938	1.2003	0.0110066	1.86414	0.904361	1	1	1	1	1	0.844654	0.273262	0.916445	0.172148	0.341615	0.999993	0.999794	0.999891	0.999993	0.940932
MTERF2	0.16031	317.307	-150.654	0.340383	-1.82556	0.0030322	0.246292	0.0156734	0.0761818	-0.0285006	0.84357	0.0204256	0.358366	0.04408	0.187048	0.0299136	0.482941	2.73271e-05	0.126429	0.165881	0.907757	1	1	1	1	1	0.487093	0.995829	0.722164	0.683799	0.34071	0.999993	0.999794	0.999891	0.999993	0.940932
GPN2	0.0387809	727.282	-355.641	1.16028	0.245377	0.00179019	0.0434616	-0.00574366	0.0200889	-0.0133925	0.455484	0.00975325	0.190304	0.0251923	0.103943	0.0140786	0.442904	0.271496	0.0519806	0.0373529	0.904899	1	1	1	1	1	0.505724	0.60233	0.819652	0.846748	0.341472	0.999993	0.999794	0.999891	0.999993	0.940932
OMA1	0.0860157	527.022	-255.511	0.757706	-0.895311	0.00355327	0.113211	-0.0122092	0.12039	-0.0174091	0.530973	0.0125341	0.22783	0.0282923	0.118976	0.0182973	0.263284	0.0796648	0.186224	1.02391	0.905269	1	1	1	1	1	0.607873	0.777752	0.666078	0.311594	0.341373	0.999993	0.999794	0.999891	0.999993	0.940932
NEMP1	0.228119	300.52	-142.26	0.288732	-1.83008	0.011364	0.219392	-0.0180182	0.0847182	-0.0303637	0.91643	0.0211206	0.398252	0.0494072	0.206618	0.0318857	0.0170314	0.0413818	0.132997	0.16812	0.906816	1	1	1	1	1	0.896167	0.838803	0.715344	0.681788	0.340961	0.999993	0.999794	0.999891	0.999993	0.940932
ADAM9	0.176151	1761.33	-872.667	3.39957	2.39987	0.00665108	-0.115633	0.0192558	-0.0131238	-0.00762605	0.271365	0.00570315	0.113784	0.0149197	0.0615789	0.00801188	0.482901	4.62363	1.66571	0.045421	0.906004	1	1	1	1	1	0.487111	0.0315344	0.196834	0.831232	0.341177	0.999993	0.580881	0.999891	0.999993	0.940932
CORO1B	0.167649	2175.8	-1079.9	4.27684	2.57949	-0.00962814	-0.209253	0.00571265	0.111658	0.00734346	0.301019	0.00567251	0.11967	0.0168732	0.0686932	0.00771029	2.18909	2.15711	0.114625	2.64214	0.907112	1	1	1	1	1	0.138991	0.141911	0.734939	0.104063	0.340882	0.922679	0.999794	0.999891	0.981927	0.940932
CCDC71	0.406715	159.119	-71.5595	0.103959	-2.98623	0.0082391	0.348157	-0.00377911	0.0919272	-0.0552473	1.55137	0.0357677	0.65242	0.0819813	0.347029	0.0580536	0.209995	0.0345647	0.00212495	0.0701707	0.905656	1	1	1	1	1	0.646771	0.852511	0.963233	0.791088	0.34127	0.999993	0.999794	0.999891	0.999993	0.940932
THAP5	0.287437	338.993	-161.496	0.342298	-1.40086	0.000494124	0.476468	-0.0287925	0.0527225	-0.0289226	0.820777	0.0213459	0.36022	0.0453244	0.18617	0.0304098	0.843621	0.845017	0.403548	0.0801997	0.904578	1	1	1	1	1	0.358363	0.357966	0.525262	0.777027	0.341557	0.999993	0.999794	0.999891	0.999993	0.940932
AIF1	0.236693	3327.71	-1655.86	7.18292	4.68892	-0.00942678	-0.210911	0.0108545	0.101476	0.0080264	0.390013	0.00626287	0.148443	0.0217633	0.0889276	0.00843199	1.42863	1.17931	0.248751	1.30212	0.906111	1	1	1	1	1	0.231988	0.277496	0.617956	0.253826	0.341148	0.999993	0.999794	0.999891	0.999993	0.940932
TMX2	0.0517471	971.262	-477.631	1.81803	0.466698	0.00203096	-0.00155017	0.00219112	0.102016	-0.00926841	0.291889	0.00677172	0.125066	0.0156264	0.0655575	0.00973994	0.260786	0.995515	0.0196616	2.42152	0.90552	1	1	1	1	1	0.609581	0.318398	0.888486	0.119678	0.341306	0.999993	0.999794	0.999891	0.999993	0.940932
WAKMAR2	0.656667	893.421	-438.711	1.08669	0.222231	-0.0150349	-0.262239	0.0324913	-0.0118011	0.0179954	0.803389	0.0136243	0.308623	0.0437093	0.181703	0.0189221	0.3639	0.152604	0.552568	0.00421814	0.904447	1	1	1	1	1	0.546348	0.69606	0.45727	0.948216	0.341592	0.999993	0.999794	0.999891	0.999993	0.940932
CFLAR	0.278801	2801.76	-1392.88	5.98829	4.60847	0.00132451	0.164272	0.0201821	-0.0783621	-0.00839779	0.365249	0.00652861	0.143269	0.020361	0.083306	0.00885452	0.550907	0.55132	0.9825	0.884829	0.899497	1	1	1	1	1	0.457947	0.457779	0.321582	0.346883	0.342917	0.999993	0.999794	0.999891	0.999993	0.941049
TYROBP	0.243718	3671.31	-1827.65	8.40067	5.92432	-0.0069242	-0.0930091	0.0256681	-0.00224317	0.00781529	0.324	0.00600348	0.130405	0.0181282	0.0737824	0.00824728	0.456074	0.0400567	2.00483	0.000924313	0.897985	1	1	1	1	1	0.499465	0.84137	0.156799	0.975746	0.343323	0.999993	0.999794	0.999891	0.999993	0.941049
ZRANB1	0.441055	1032.86	-508.428	1.64478	0.816174	0.00360656	0.0704266	-0.0166787	0.0333437	-0.0133782	0.472472	0.0102961	0.193246	0.0256753	0.107129	0.014139	0.251532	0.115436	0.421983	0.096876	0.895285	1	1	1	1	1	0.615999	0.734038	0.515949	0.755611	0.344049	0.999993	0.999794	0.999891	0.999993	0.941049
MIPEP	0.0946938	448.62	-216.31	0.598245	-1.25505	0.0132629	0.197005	0.00226907	0.0912774	-0.0193533	0.61496	0.0142531	0.266262	0.0323866	0.136939	0.0204426	0.139923	0.00381519	0.00490869	0.444294	0.896268	1	1	1	1	1	0.708358	0.950748	0.944144	0.505057	0.343784	0.999993	0.999794	0.999891	0.999993	0.941049
ZW10	0.105861	622.817	-303.409	0.966332	-0.479112	0.00874507	0.13383	-0.0201167	0.104159	-0.014678	0.457065	0.0107219	0.199879	0.0246871	0.102988	0.0154912	0.0469857	0.00154747	0.664008	1.02286	0.897768	1	1	1	1	1	0.828394	0.968621	0.415149	0.311843	0.343381	0.999993	0.999794	0.999891	0.999993	0.941049
CRKL	0.215231	1066.58	-525.29	1.92097	0.968366	0.00489922	0.0400986	0.0025029	0.024057	-0.0106881	0.375683	0.00797575	0.155737	0.0205223	0.0850721	0.0112797	0.00681247	0.247523	0.0148742	0.0799665	0.897854	1	1	1	1	1	0.934219	0.618824	0.902931	0.777343	0.343358	0.999993	0.999794	0.999891	0.999993	0.941049
TRIB3	0.396523	1119.86	-551.931	1.75672	1.14698	0.0069384	-0.19133	0.00413738	-0.0266176	0.00410107	0.00492927	0.00389673	0.00492579	0.00444686	0.00475084	0.00431775	4.3386	1508.14	0.865654	31.3903	0.902153	1	1	1	1	1	0.0372575	0	0.352161	2.11031e-08	0.342205	0.52582	0	0.999891	3.52984e-07	0.941049
PFN1	0.102649	4435.03	-2209.52	10.5221	7.51582	-0.00501189	0.0184724	0.0171213	-0.0338704	0.0050951	0.262793	0.00394219	0.0985331	0.014731	0.0600069	0.00537729	0.718945	0.567962	1.35086	0.318595	0.897795	1	1	1	1	1	0.39649	0.45107	0.245127	0.572453	0.343374	0.999993	0.999794	0.999891	0.999993	0.941049
HES1	0.915903	273.872	-128.936	0.193523	-1.8083	-0.00951286	-0.537056	0.104941	-0.12701	0.0363324	1.25928	0.0294523	0.542135	0.0663334	0.282438	0.0383395	0.414993	0.219829	2.50279	0.202222	0.89804	1	1	1	1	1	0.519446	0.63917	0.113644	0.652934	0.343308	0.999993	0.999794	0.999891	0.999993	0.941049
BCL9	0.252474	530.188	-257.094	0.564138	-0.890933	-0.012115	-0.045527	0.00149465	0.0909018	-0.0220641	0.686233	0.0153389	0.277442	0.0366777	0.154802	0.0233282	3.59089	1.14115	0.00166064	0.344818	0.894561	1	1	1	1	1	0.058097	0.285409	0.967494	0.557062	0.344244	0.650154	0.999794	0.999891	0.999993	0.941049
ABCD3	0.0737121	680.039	-332.019	1.14447	0.0439251	0.00829698	0.117401	-0.00394859	0.0341991	-0.0129752	0.393541	0.0095248	0.176894	0.0213235	0.0887077	0.0137115	0.0859992	0.00226229	0.0342901	0.14863	0.895481	1	1	1	1	1	0.769326	0.962064	0.853091	0.699848	0.343996	0.999993	0.999794	0.999891	0.999993	0.941049
DENND1A	0.154778	963.646	-473.823	1.55207	0.432108	0.00434093	-0.131136	-0.00203206	0.0739539	-0.0116344	0.458891	0.00863716	0.18096	0.0252124	0.104372	0.0122848	0.0547421	2.70227	0.00649594	0.502062	0.896922	1	1	1	1	1	0.815008	0.100205	0.935762	0.478596	0.343608	0.999993	0.999794	0.999891	0.999993	0.941049
CYREN	0.0425688	750.611	-367.305	1.40264	0.418673	-0.00130842	0.182334	-0.00450128	0.0297216	-0.0114255	0.332971	0.00855945	0.148533	0.0181385	0.0751667	0.0120641	1.39712	0.617256	0.0615844	0.156349	0.896924	1	1	1	1	1	0.237206	0.432069	0.804009	0.692541	0.343608	0.999993	0.999794	0.999891	0.999993	0.941049
ATG4C	0.119631	581.455	-282.728	0.836186	-0.832735	0.00839849	0.0669988	-0.00759911	0.12468	-0.0160544	0.505305	0.0116104	0.217625	0.0268248	0.11311	0.0169509	0.00949323	0.324573	0.0802516	1.21504	0.897019	1	1	1	1	1	0.922382	0.568872	0.776957	0.270337	0.343582	0.999993	0.999794	0.999891	0.999993	0.941049
LILRB2	0.141084	3689.72	-1836.86	8.24144	5.63911	-0.00360688	-0.095798	0.0175606	0.0320105	0.00594045	0.262206	0.00462136	0.102417	0.0145492	0.0596985	0.00625023	0.0134513	0.238551	1.45681	0.287513	0.903329	1	1	1	1	1	0.907668	0.625255	0.227438	0.591819	0.341891	0.999993	0.999794	0.999891	0.999993	0.941049
IL6ST	0.219762	1638.27	-811.134	2.68263	1.70377	-0.00212195	-0.156329	0.0165603	0.0384887	-0.00957023	0.518633	0.00752693	0.188155	0.0288206	0.11835	0.0101038	2.20238	2.05564	0.330164	0.105762	0.897168	1	1	1	1	1	0.137798	0.151644	0.565562	0.745021	0.343542	0.920784	0.999794	0.999891	0.999993	0.941049
ZC3H10	0.43911	341.394	-162.697	0.277084	-1.79799	-0.00161012	0.0830091	-0.0569911	0.165875	-0.0318956	0.951692	0.0215935	0.397252	0.0522946	0.216643	0.0336004	0.81672	0.392084	1.18768	0.586234	0.901098	1	1	1	1	1	0.366141	0.531206	0.275798	0.443879	0.342487	0.999993	0.999794	0.999891	0.999993	0.941049
APPL2	0.0968686	1198.81	-591.406	2.21846	1.37013	0.004481	0.116298	-0.00601815	0.000679386	-0.00890237	0.412683	0.00689083	0.157899	0.0230763	0.0941926	0.00940756	0.00425849	0.0746581	0.0680134	5.20235e-05	0.895483	1	1	1	1	1	0.947969	0.784672	0.794252	0.994245	0.343996	0.999993	0.999794	0.999891	0.999993	0.941049
NUP42	0.0477711	597.495	-290.747	0.958343	-0.39231	0.00512278	0.0921594	-0.00989945	0.0805928	-0.0146326	0.446484	0.010629	0.19564	0.0239962	0.100472	0.0154601	0.0571755	0.103697	0.17019	0.643436	0.895812	1	1	1	1	1	0.811017	0.747437	0.679943	0.422469	0.343907	0.999993	0.999794	0.999891	0.999993	0.941049
NLRC5	0.123874	3268.06	-1626.03	6.6009	4.68661	-0.00493157	0.11899	0.013734	0.0040632	-0.00578543	0.370401	0.00457278	0.132646	0.0207806	0.0845984	0.00609362	7.36175	0.314215	0.436797	0.00230681	0.901405	1	1	1	1	1	0.0066626	0.575105	0.508673	0.961693	0.342405	0.208756	0.999794	0.999891	0.999993	0.941049
LOC105377622	0.145992	1024.49	-504.246	1.67511	0.6844	0.00557519	-0.141824	0.0175019	0.0367103	-0.0104985	0.333212	0.00764871	0.144614	0.0179234	0.0751469	0.0110949	0.0105528	5.66225	0.953517	0.238645	0.895373	1	1	1	1	1	0.91818	0.0173339	0.328826	0.625186	0.344026	0.999993	0.355277	0.999891	0.999993	0.941049
CARHSP1	0.263947	1080.81	-532.404	2.13429	1.06941	-0.00507338	-0.155261	-0.0183116	0.0739562	0.01065	0.317526	0.00796561	0.144514	0.0176176	0.0720542	0.0112132	0.00352677	0.308716	1.08034	1.05349	0.902066	1	1	1	1	1	0.952644	0.578469	0.298622	0.304704	0.342228	0.999993	0.999794	0.999891	0.999993	0.941049
ZKSCAN2	0.1993	341.009	-162.505	0.353505	-1.68647	0.00294947	0.126071	0.00166751	0.0918565	-0.027627	0.824955	0.0193778	0.351026	0.0435836	0.184494	0.0292087	0.413065	0.208738	0.00146383	0.247887	0.894633	1	1	1	1	1	0.520418	0.647758	0.96948	0.618567	0.344225	0.999993	0.999794	0.999891	0.999993	0.941049
UBE2V2	0.117807	1541.73	-762.867	2.94513	1.49289	0.00583048	0.029035	-0.00104587	0.0926422	-0.00761974	0.350017	0.00581066	0.134281	0.0195972	0.0798189	0.00803539	0.210415	0.127103	0.00284817	1.34712	0.899219	1	1	1	1	1	0.646443	0.721454	0.957439	0.245783	0.342991	0.999993	0.999794	0.999891	0.999993	0.941049
ARL6IP1	0.215641	1898.09	-941.047	4.30356	2.74588	0.0097703	0.0112538	0.00188971	0.0388881	-0.00738987	0.22473	0.00551734	0.100731	0.0124641	0.0509486	0.00779706	2.42621	0.70177	0.0229865	0.582597	0.898279	1	1	1	1	1	0.119321	0.402189	0.879492	0.445296	0.343244	0.868678	0.999794	0.999891	0.999993	0.941049
AMIGO1	0.566148	168.863	-76.4316	0.119517	-3.67072	0.00278156	0.454504	-0.0133626	0.234207	-0.0529071	1.59	0.0361442	0.619743	0.0811208	0.349399	0.0557703	0.507913	0.00951991	0.0271341	0.44932	0.89996	1	1	1	1	1	0.476044	0.922274	0.869161	0.502658	0.342793	0.999993	0.999794	0.999891	0.999993	0.941049
NPLOC4	0.0412197	2644.53	-1314.27	5.88547	3.961	0.00578468	-0.0424441	0.0106848	0.0170121	-0.00370333	0.193448	0.00286881	0.0719791	0.0107926	0.0440921	0.00390816	3.79445	1.45684	0.980125	0.148866	0.897926	1	1	1	1	1	0.0514227	0.227434	0.322168	0.699622	0.343338	0.617357	0.999794	0.999891	0.999993	0.941049
TSPYL1	0.250224	1472.14	-728.069	2.4839	1.77054	-0.00430549	-0.081837	0.0162335	-0.00794439	-0.0099877	0.451702	0.00754341	0.170127	0.0251711	0.103124	0.0105533	3.22964	1.38794	0.415928	0.00593474	0.895688	1	1	1	1	1	0.0723165	0.238753	0.518976	0.938594	0.343941	0.7132	0.999794	0.999891	0.999993	0.941049
FAM118B	0.125794	750.131	-367.065	1.22449	-0.510363	0.00405989	0.167168	-0.0270069	0.183542	-0.0128239	0.403032	0.00957526	0.171589	0.0215712	0.09039	0.0135318	0.127434	0.169467	1.56748	4.12317	0.898117	1	1	1	1	1	0.721108	0.680586	0.210574	0.0422998	0.343287	0.999993	0.999794	0.999891	0.514073	0.941049
PLXNB3	1.03564	427.365	-205.683	0.358493	-0.783158	-0.0215203	-0.0798065	-0.0429266	0.0266637	0.0296453	0.854185	0.023032	0.385635	0.0488185	0.197214	0.0312467	0.111635	0.469531	0.773186	0.0182795	0.90013	1	1	1	1	1	0.73829	0.493203	0.379233	0.892452	0.342747	0.999993	0.999794	0.999891	0.999993	0.941049
SMC5	0.0630262	1360.97	-672.485	2.48238	1.36058	-0.00152725	-0.060035	0.00795677	0.0563393	-0.00762967	0.3419	0.00570915	0.129635	0.0189925	0.0779991	0.00806235	1.77741	1.36993	0.175513	0.521728	0.895546	1	1	1	1	1	0.182467	0.241825	0.675258	0.470106	0.343979	0.999993	0.999794	0.999891	0.999993	0.941049
LTA	0.310182	524.884	-254.442	0.608267	-0.940492	-0.011402	0.226313	-0.0381608	0.143215	-0.021575	0.619142	0.0156509	0.260036	0.0338535	0.140461	0.0227152	3.70387	0.0779612	1.27066	1.03961	0.90213	1	1	1	1	1	0.0542864	0.78008	0.259644	0.307912	0.342211	0.63368	0.999794	0.999891	0.999993	0.941049
ORM2	1.25726	384.095	-184.047	0.294113	-1.08937	-0.0216119	0.0452527	-0.0140604	-0.0335855	0.0330809	1.05177	0.0264453	0.466375	0.0615001	0.242329	0.0348734	0.0216252	0.943787	0.052269	0.0192085	0.899845	1	1	1	1	1	0.883088	0.331306	0.819161	0.88977	0.342823	0.999993	0.999794	0.999891	0.999993	0.941049
AMY2B	0.159744	560.131	-272.065	0.751698	-0.786902	0.00573866	0.146047	-0.00354616	0.0900154	-0.0173136	0.534797	0.0127405	0.230981	0.0284996	0.119943	0.0183048	0.0880523	0.00682196	0.0154824	0.563223	0.894624	1	1	1	1	1	0.766668	0.934173	0.900976	0.452965	0.344227	0.999993	0.999794	0.999891	0.999993	0.941049
KCTD7	0.211223	321.516	-152.758	0.324323	-1.65006	0.00389939	0.216643	-0.0193308	0.0874362	-0.0292206	0.858791	0.0204585	0.370166	0.0464237	0.19375	0.0308079	0.355192	0.0188151	0.173389	0.203657	0.899606	1	1	1	1	1	0.551189	0.890898	0.677117	0.651785	0.342887	0.999993	0.999794	0.999891	0.999993	0.941049
LINC02289	2.93715	174.876	-79.4379	0.0891137	-5.06982	0.0237474	1.40266	-0.103263	0.452416	-0.0591128	1.97435	0.0476877	0.798356	0.102105	0.428138	0.0623401	0.134951	2.44541	1.02281	1.11662	0.899139	1	1	1	1	1	0.713353	0.117869	0.311854	0.290646	0.343013	0.999993	0.999794	0.999891	0.999993	0.941049
CLNS1A	0.0605332	1391.19	-687.594	2.61871	1.21774	-0.00116294	0.00116276	-0.0108759	0.119624	-0.00730124	0.302781	0.00551578	0.117202	0.0168181	0.0690152	0.00772694	1.61358	0.436807	0.418196	3.00431	0.892849	1	1	1	1	1	0.20399	0.508667	0.517838	0.0830432	0.344706	0.999993	0.999794	0.999891	0.855717	0.941134
URGCP	0.104282	445.54	-214.77	0.581343	-1.11958	0.00237445	0.129564	-0.00898801	0.0998514	-0.0206122	0.621973	0.0148101	0.267109	0.0332166	0.139609	0.0218129	0.440737	0.0816773	0.0732181	0.51154	0.892941	1	1	1	1	1	0.506767	0.775037	0.786708	0.474473	0.344682	0.999993	0.999794	0.999891	0.999993	0.941134
SDCBP	0.329953	3357.58	-1670.79	7.49954	5.01097	0.0072841	0.0843345	0.00888822	0.0473676	-0.00907199	0.396192	0.0069072	0.156885	0.0221238	0.0902725	0.0095994	0.290281	3.13214e-05	0.161402	0.275329	0.893136	1	1	1	1	1	0.590041	0.995535	0.687869	0.599779	0.344629	0.999993	0.999794	0.999891	0.999993	0.941134
PRDM15	0.150839	613.377	-298.689	0.809793	-0.417296	0.0044859	-0.0290567	0.00151191	0.0562787	-0.0165121	0.498585	0.0117139	0.219604	0.0268073	0.112542	0.0174645	0.119931	1.42971	0.00318085	0.250068	0.893907	1	1	1	1	1	0.729109	0.231811	0.955024	0.617027	0.344421	0.999993	0.999794	0.999891	0.999993	0.941134
VPS13A	0.453832	1299.49	-641.747	1.66391	0.936219	-0.00837199	0.0239991	0.00149982	0.0410927	-0.0145163	0.818181	0.0115538	0.291797	0.0457313	0.18697	0.0153587	4.80114	0.134006	0.0010756	0.0483042	0.893308	1	1	1	1	1	0.0284409	0.714314	0.973837	0.826041	0.344583	0.458167	0.999794	0.999891	0.999993	0.941134
ZNF595	0.276511	309.852	-146.926	0.317081	-1.75672	0.0069081	0.303662	0.0249605	0.0296585	-0.0293643	0.87271	0.0215271	0.379013	0.0458226	0.193798	0.0310632	0.221081	0.029548	0.296719	0.0234207	0.893611	1	1	1	1	1	0.638217	0.86352	0.585946	0.878368	0.344501	0.999993	0.999794	0.999891	0.999993	0.941134
CDK16	0.143636	1172.52	-578.26	2.36309	1.36828	0.00219498	0.0615817	-0.00517479	0.0305728	-0.00883985	0.289551	0.00662345	0.124542	0.0158708	0.0657125	0.00935683	0.233883	0.046084	0.106314	0.216458	0.89255	1	1	1	1	1	0.628659	0.830023	0.744381	0.641752	0.344787	0.999993	0.999794	0.999891	0.999993	0.941158
GPI	0.275198	2338.36	-1161.18	4.98909	4.33302	-0.00157328	0.0605691	0.0200008	-0.162004	0.00892951	0.412484	0.0069752	0.154563	0.0225789	0.0919141	0.00945443	0.486745	1.15658	0.784674	3.10663	0.892041	1	1	1	1	1	0.485383	0.282176	0.375716	0.077974	0.344925	0.999993	0.999794	0.999891	0.825566	0.941179
OTUB1	0.103956	2386.87	-1185.43	5.30497	3.60831	-0.0032975	-0.0633757	0.0128617	0.0180263	0.00556214	0.261222	0.0043344	0.100071	0.0146277	0.0595805	0.00588928	0.00955431	0.0240216	0.77311	0.091539	0.891991	1	1	1	1	1	0.922134	0.87683	0.379257	0.76223	0.344938	0.999993	0.999794	0.999891	0.999993	0.941179
LINC01619	0.78656	129.437	-56.7183	0.0702358	-3.32734	0.0106782	0.647828	-0.0357634	0.106865	-0.0668723	1.87409	0.0443164	0.781986	0.10124	0.422617	0.0708295	0.208591	0.0580693	0.124787	0.0639404	0.891385	1	1	1	1	1	0.647874	0.809574	0.723899	0.800373	0.345102	0.999993	0.999794	0.999891	0.999993	0.94143
LASP1	0.120784	2752.1	-1368.05	6.0349	4.15566	0.00484885	0.0682477	0.010055	0.00525855	-0.00564124	0.277495	0.0044001	0.105035	0.0154884	0.0633403	0.00598018	0.361514	0.0363693	0.421449	0.00689241	0.889861	1	1	1	1	1	0.547666	0.848755	0.516215	0.933835	0.345515	0.999993	0.999794	0.999891	0.999993	0.941676
CROT	0.162271	205.147	-94.5734	0.179161	-2.737	0.0128435	0.275843	-0.00687018	0.12786	-0.039857	1.22768	0.0274022	0.515315	0.0642616	0.27322	0.0422529	0.0374872	0.0431805	0.0114297	0.219	0.889806	1	1	1	1	1	0.846476	0.835386	0.914861	0.639803	0.34553	0.999993	0.999794	0.999891	0.999993	0.941676
CCDC6	0.150136	1019.43	-501.713	1.53376	0.509075	0.00198725	-0.168834	0.0134385	0.0542393	-0.0112952	0.438242	0.00830647	0.172276	0.0236385	0.0992425	0.0119697	0.341138	3.9989	0.323193	0.298698	0.890478	1	1	1	1	1	0.559173	0.04553	0.569695	0.5847	0.345348	0.999993	0.769428	0.999891	0.999993	0.941676
LZTFL1	0.179804	403.647	-193.823	0.506939	-1.58914	0.00740043	0.228616	-0.0176716	0.145318	-0.0223965	0.705644	0.0164039	0.297163	0.037377	0.157658	0.0237363	0.0812888	0.0145985	0.223534	0.849585	0.890292	1	1	1	1	1	0.775558	0.90383	0.63636	0.35667	0.345398	0.999993	0.999794	0.999891	0.999993	0.941676
ZNF441	0.298967	196.925	-90.4623	0.160907	-3.03505	0.00820008	0.519831	-0.0356421	0.187747	-0.0429639	1.3203	0.0308021	0.539176	0.0700063	0.294522	0.0455487	0.262996	0.172712	0.25921	0.406361	0.889724	1	1	1	1	1	0.608069	0.677713	0.610663	0.523822	0.345552	0.999993	0.999794	0.999891	0.999993	0.941676
TRAF5	0.238461	884.344	-434.172	1.24339	-0.331363	-0.000161318	0.0890091	-0.0179891	0.167949	-0.0135828	0.521607	0.0102388	0.2032	0.0286993	0.118465	0.014403	0.975628	0.0361522	0.392894	2.00991	0.889342	1	1	1	1	1	0.323281	0.849202	0.530782	0.156275	0.345656	0.999993	0.999794	0.999891	0.999993	0.941736
AK9	0.0805294	486.968	-235.484	0.683154	-0.409287	0.00237702	0.154657	0.028751	-0.0401701	-0.0184645	0.528704	0.0136085	0.240539	0.0283154	0.118319	0.019585	0.454735	0.00300006	1.031	0.115265	0.888848	1	1	1	1	1	0.500095	0.956319	0.309923	0.734228	0.34579	0.999993	0.999794	0.999891	0.999993	0.941736
KIF19	0.905126	236.842	-110.421	0.157963	-3.14908	0.00753569	0.113265	-0.0641329	0.240386	-0.0358547	0.00670326	0.00640616	0.466975	0.00657511	0.00665943	0.038025	1.06451	0.236972	95.1383	1303	0.889109	1	1	1	1	1	0.302189	0.626401	1.77543e-22	2.51827e-285	0.345719	0.999993	0.999794	2.05777e-20	2.15567e-283	0.941736
KLC1	0.132773	818.49	-401.245	1.16626	0.235195	-0.000151626	0.0241305	0.00372408	0.0275889	-0.0133628	0.468544	0.00992347	0.192483	0.0258595	0.106543	0.0141809	0.910494	0.39953	0.0207395	0.0670529	0.887954	1	1	1	1	1	0.339983	0.527332	0.885491	0.795677	0.346032	0.999993	0.999794	0.999891	0.999993	0.941912
MRPL36	0.111892	1180.13	-582.066	2.23259	1.04991	0.0031953	0.0894569	0.00563403	0.0541756	-0.00876897	0.316956	0.00667301	0.131035	0.0175249	0.0720167	0.00930768	0.0831292	0.00906835	0.103355	0.565902	0.887595	1	1	1	1	1	0.773101	0.924134	0.747841	0.451892	0.34613	0.999993	0.999794	0.999891	0.999993	0.941912
PBX1	1.26554	558.709	-271.354	0.520578	0.43684	-0.0108588	-0.154927	-0.0067094	-0.193827	0.0258875	0.930674	0.0208003	0.386391	0.052357	0.213627	0.0274732	0.0723877	0.0698417	0.0164217	0.823227	0.887892	1	1	1	1	1	0.787891	0.791567	0.898032	0.364238	0.346049	0.999993	0.999794	0.999891	0.999993	0.941912
CLEC12B	0.447179	201.046	-92.523	0.151879	-2.0208	0.00534205	0.673487	0.0190097	-0.0660746	-0.0441764	1.18319	0.0330763	0.541217	0.0630407	0.262647	0.0468915	0.511737	0.66809	0.0909299	0.0632886	0.88755	1	1	1	1	1	0.474388	0.413718	0.762998	0.801372	0.346142	0.999993	0.999794	0.999891	0.999993	0.941912
FAM222B	0.344351	761.283	-372.642	1.01334	0.0592519	0.0023823	0.0506786	0.00431184	0.0126776	-0.0159367	0.607565	0.0120091	0.241653	0.0334431	0.138249	0.0169201	0.451449	0.21863	0.0166231	0.00840904	0.887135	1	1	1	1	1	0.501648	0.640086	0.897413	0.926936	0.346255	0.999993	0.999794	0.999891	0.999993	0.942023
TBCB	0.102672	2245.54	-1114.77	4.77915	3.18618	-0.0073108	-0.0163014	0.00440963	0.0417447	0.00569311	0.273431	0.00443169	0.104112	0.0153285	0.0624243	0.00604574	1.98505	0.153739	0.0827571	0.447194	0.886749	1	1	1	1	1	0.15886	0.694988	0.773595	0.503671	0.34636	0.958471	0.999794	0.999891	0.999993	0.942113
SNW1	0.0205889	1839.53	-911.767	3.9401	2.42223	0.00102616	0.0195458	-0.00221687	0.0618512	-0.00439064	0.216281	0.0033815	0.0811307	0.0120435	0.0493066	0.00466496	0.31152	0.0790334	0.0338825	1.57357	0.885847	1	1	1	1	1	0.576749	0.778612	0.853957	0.209689	0.346605	0.999993	0.999794	0.999891	0.999993	0.942585
ZNF549	0.254791	218.721	-101.36	0.18816	-2.16938	0.00764585	0.31438	0.00369437	0.0337219	-0.039509	1.14082	0.0275279	0.497821	0.0611655	0.256206	0.0419956	0.20755	0.00327356	0.0036481	0.017324	0.885084	1	1	1	1	1	0.648695	0.954374	0.951837	0.895284	0.346813	0.999993	0.999794	0.999891	0.999993	0.942645
PGPEP1	0.277433	938.223	-461.112	1.25534	1.06876	-0.00550757	-0.141058	0.0240534	-0.109977	-0.0107911	0.00409823	0.00376747	0.196333	0.00396322	0.00405221	0.0114684	3.55959	1.75658	36.8346	736.583	0.885379	1	1	1	1	1	0.0592022	0.185052	1.28589e-09	3.31715e-162	0.346733	0.652793	0.999794	7.41907e-08	1.94819e-160	0.942645
BTF3L4	0.056712	1193.24	-588.622	2.33192	1.03521	0.00586862	-0.0421878	-0.00161946	0.0856752	-0.00763154	0.271536	0.00568857	0.113362	0.0148115	0.061346	0.00811261	0.269982	1.81312	0.0119547	1.95046	0.884917	1	1	1	1	1	0.603344	0.178134	0.912935	0.162537	0.346859	0.999993	0.999794	0.999891	0.999993	0.942645
SLC22A23	0.832924	497.633	-240.816	0.459238	0.0617558	0.0147065	-0.249489	-0.0144275	-0.17974	0.0240674	0.896006	0.0188718	0.393684	0.0508318	0.206959	0.0255974	4.29409	4.55021e-05	0.080558	0.75426	0.884032	1	1	1	1	1	0.0382451	0.994618	0.776543	0.385131	0.3471	0.530048	0.999794	0.999891	0.999993	0.942645
RPS3A	0.267495	2474.78	-1229.39	4.79873	2.87054	-0.0055323	-0.00652226	-0.0209097	0.158366	-0.00838557	0.458146	0.00653755	0.16813	0.0256364	0.104624	0.00891883	5.11596	0.29363	0.665241	2.29116	0.883996	1	1	1	1	1	0.0237067	0.587904	0.414716	0.130113	0.34711	0.417321	0.999794	0.999891	0.999993	0.942645
PARD3	0.603372	617.624	-300.812	0.656682	0.4997	-0.0231252	-0.0681354	0.0237619	-0.154878	0.0214292	0.658091	0.0170009	0.290032	0.0376036	0.15175	0.0227951	0.982014	0.301598	0.399305	1.04164	0.883743	1	1	1	1	1	0.321702	0.582882	0.527448	0.30744	0.347179	0.999993	0.999794	0.999891	0.999993	0.942645
SLC16A1	0.718997	857.965	-420.982	1.0889	0.560884	0.0166683	0.115008	-0.00312124	-0.0694753	-0.0176916	0.676968	0.013347	0.270811	0.0378834	0.154009	0.0188156	0.681229	0.0527737	0.00678822	0.203503	0.884095	1	1	1	1	1	0.409164	0.818305	0.934336	0.651908	0.347083	0.999993	0.999794	0.999891	0.999993	0.942645
KIAA0232	0.214762	1606.06	-795.032	3.23184	2.22677	0.00411357	0.0743609	0.00300848	-0.00451737	-0.00829009	0.322809	0.00642698	0.13064	0.0178295	0.0732277	0.00881898	0.00436113	6.93074e-05	0.0284717	0.00380558	0.883653	1	1	1	1	1	0.947347	0.993358	0.866005	0.95081	0.347203	0.999993	0.999794	0.999891	0.999993	0.942645
RMDN3	0.261959	1261.78	-622.888	2.46708	1.39816	0.00354637	0.0542002	-0.00668497	0.0478755	-0.00957417	0.296572	0.00709207	0.129958	0.0163053	0.0673191	0.0101949	0.047744	0.152388	0.16809	0.505768	0.881937	1	1	1	1	1	0.827037	0.696263	0.681815	0.476977	0.347672	0.999993	0.999794	0.999891	0.999993	0.943173
SLC15A2	0.364146	361.271	-172.636	0.305363	-0.905955	0.00144202	-0.0973421	-0.0190461	-0.0375321	-0.0247444	0.0104587	0.00861043	0.381096	0.0231742	0.0101639	0.0263387	0.0226949	0.985978	0.675464	13.6359	0.882605	1	1	1	1	1	0.880253	0.320727	0.411153	0.000221906	0.347489	0.999993	0.999794	0.999891	0.0032914	0.943173
CPLANE1	0.728401	530.904	-257.452	0.451115	-1.20549	0.00804041	0.00687354	0.00254219	0.0527178	-0.0239997	1.05192	0.0183596	0.394616	0.057487	0.239799	0.0255501	0.117992	0.386824	0.00195559	0.0483304	0.88232	1	1	1	1	1	0.731223	0.533974	0.964727	0.825994	0.347567	0.999993	0.999794	0.999891	0.999993	0.943173
ZNF468	0.142775	297.472	-140.736	0.31728	-1.84542	0.0177246	0.191619	0.00118962	0.0634466	-0.0280025	0.88174	0.0199365	0.387982	0.0467117	0.197156	0.0298189	0.120985	0.0854222	0.000648584	0.103561	0.881886	1	1	1	1	1	0.727968	0.77008	0.979682	0.747598	0.347686	0.999993	0.999794	0.999891	0.999993	0.943173
GTF2H2	0.284582	173.48	-78.7398	0.083539	-2.23983	0.0479654	0.252513	-0.019491	-0.258771	-0.0665616	2.2285	0.0419566	1.01419	0.127349	0.51176	0.0709037	0.52996	0.244698	0.0234248	0.255681	0.881273	1	1	1	1	1	0.466624	0.620833	0.878358	0.613103	0.347853	0.999993	0.999794	0.999891	0.999993	0.943237
NAP1L4	0.270745	2080.66	-1032.33	4.75919	3.38735	-0.00166986	0.0808719	-0.0106112	0.0116768	-0.00824642	0.209958	0.00625689	0.118955	0.01352	0.0480622	0.00878374	1.87597	0.00480756	0.615991	0.0590257	0.881397	1	1	1	1	1	0.170793	0.944722	0.432541	0.808043	0.347819	0.980731	0.999794	0.999891	0.999993	0.943237
MAPK14	0.346208	2227.21	-1105.6	4.46534	3.55496	0.00509179	0.328862	0.0145166	-0.0915447	-0.0121518	0.29479	0.00910011	0.174609	0.0126885	0.0518456	0.0129563	0.135908	2.81598	1.30891	3.11777	0.87968	1	1	1	1	1	0.712383	0.0933302	0.252592	0.0774428	0.348289	0.999993	0.999794	0.999891	0.82327	0.943248
MRPS14	0.0987351	938.903	-461.452	1.65084	0.248384	0.00489132	0.0472003	-0.0137231	0.124294	-0.00992759	0.266573	0.00750708	0.143189	0.0111616	0.0466634	0.0105777	0.000906385	0.167643	1.51166	7.09496	0.88086	1	1	1	1	1	0.975982	0.682215	0.218886	0.00773011	0.347966	0.999993	0.999794	0.999891	0.104805	0.943248
NECAP2	0.0762976	2326.07	-1155.03	4.69422	2.90163	-0.00290639	0.0180681	-0.00735798	0.0966068	-0.00522315	0.284983	0.00410156	0.104918	0.0159756	0.0651104	0.00556648	4.30007	0.0915445	0.21213	2.20148	0.880445	1	1	1	1	1	0.0381107	0.762223	0.645103	0.137878	0.34808	0.530048	0.999794	0.999891	0.999993	0.943248
INO80E	0.300853	285.494	-134.747	0.243686	-2.05784	0.00614655	0.196427	-0.00268033	0.0922785	-0.0329339	0.991013	0.0231547	0.42195	0.052517	0.222058	0.0351074	0.227622	0.0880764	0.00260482	0.172691	0.880014	1	1	1	1	1	0.633293	0.766637	0.959296	0.677732	0.348198	0.999993	0.999794	0.999891	0.999993	0.943248
CSTF3	0.065945	478.451	-231.225	0.673771	-1.01848	-0.000557481	0.235392	-0.0116988	0.110974	-0.0186782	0.566452	0.0139604	0.240941	0.0302307	0.12679	0.0199129	0.97691	0.18886	0.149755	0.766079	0.879837	1	1	1	1	1	0.322963	0.663867	0.698769	0.381433	0.348246	0.999993	0.999794	0.999891	0.999993	0.943248
TIMM23B	0.0869817	821.159	-402.579	1.30814	0.305883	0.00183243	-0.0144634	0.0156416	0.028303	-0.0117757	0.356598	0.00865843	0.157495	0.0190997	0.0803113	0.0125498	0.372161	1.27093	0.670671	0.124197	0.880442	1	1	1	1	1	0.541829	0.259592	0.412818	0.724526	0.348081	0.999993	0.999794	0.999891	0.999993	0.943248
TDRKH	0.175153	351.007	-167.503	0.391053	-1.51472	0.0127538	0.199032	-0.00566495	0.0649605	-0.0251591	0.780335	0.0181209	0.342561	0.0418198	0.175254	0.0268367	0.00828174	0.0241277	0.0183496	0.137392	0.878884	1	1	1	1	1	0.927489	0.87656	0.892248	0.710888	0.348508	0.999993	0.999794	0.999891	0.999993	0.943644
FEM1C	0.308216	843.332	-413.666	1.04761	0.000374418	-0.00301948	0.0498349	-0.0139882	0.0780336	-0.0150152	0.557867	0.0114583	0.220105	0.03037	0.126802	0.0160258	1.82904	0.222118	0.212146	0.378715	0.877856	1	1	1	1	1	0.176242	0.637431	0.645091	0.538292	0.34879	0.987935	0.999794	0.999891	0.999993	0.944017
OAF	0.187964	1410.25	-697.127	2.5545	1.35671	-0.00524885	-0.243312	0.0177926	0.0690283	0.00896471	0.323153	0.00693205	0.133357	0.0179061	0.0735717	0.00956674	0.0124314	2.58036	0.987367	0.880306	0.878101	1	1	1	1	1	0.911223	0.108197	0.320387	0.348118	0.348722	0.999993	0.999794	0.999891	0.999993	0.944017
PALB2	0.120025	323.94	-153.97	0.362955	-1.87327	0.00751272	0.1196	-0.000183945	0.116621	-0.0267374	0.831808	0.0189302	0.352712	0.043644	0.185399	0.0285474	0.093378	0.241302	1.77635e-05	0.395673	0.877211	1	1	1	1	1	0.759926	0.623267	0.996637	0.529332	0.348967	0.999993	0.999794	0.999891	0.999993	0.944206
KRT23	1.70982	1234.73	-609.366	1.46051	-0.216373	0.0176173	0.631232	0.00101439	0.12053	-0.0251296	1.19011	0.0190053	0.465362	0.0677753	0.274655	0.0268419	0.138304	1.01852	0.000224009	0.192582	0.876487	1	1	1	1	1	0.709973	0.31287	0.988059	0.660777	0.349166	0.999993	0.999794	0.999891	0.999993	0.944206
SURF6	0.0711427	1178.5	-581.251	2.1672	0.942384	0.00136309	0.0487294	-0.00674811	0.085544	-0.00857304	0.370803	0.00650681	0.143361	0.0207052	0.0846213	0.0091555	0.428139	0.0534281	0.10622	1.02193	0.87681	1	1	1	1	1	0.512904	0.817202	0.74449	0.312062	0.349077	0.999993	0.999794	0.999891	0.999993	0.944206
FNTA	0.0574332	1456.03	-720.013	2.94032	1.59843	0.000354673	0.0286724	-0.00736468	0.0849477	-0.00666499	0.322842	0.00511967	0.121564	0.0180418	0.0736376	0.00711972	0.760394	0.0841964	0.166627	1.33077	0.876343	1	1	1	1	1	0.383205	0.771689	0.683127	0.248668	0.349205	0.999993	0.999794	0.999891	0.999993	0.944206
DNAJC19	0.136125	1352.02	-668.011	2.41415	1.03535	-0.00103832	0.1146	-0.0094135	0.113582	-0.00880549	0.38182	0.0068247	0.147461	0.02139	0.0871362	0.00940653	1.46851	0.0911941	0.193679	1.69911	0.87629	1	1	1	1	1	0.225581	0.762665	0.659872	0.192405	0.34922	0.999993	0.999794	0.999891	0.999993	0.944206
ISOC1	0.153319	885.077	-434.539	1.50461	0.0256723	0.00557353	0.12381	-0.0100309	0.128005	-0.0112408	0.353211	0.00845383	0.154194	0.019052	0.0795093	0.0120139	2.79065e-05	0.0288114	0.277202	2.59188	0.875441	1	1	1	1	1	0.995785	0.865215	0.598541	0.107413	0.349453	0.999993	0.999794	0.999891	0.999993	0.944565
UMPS	0.142314	407.321	-195.66	0.500749	-1.6186	0.00779242	0.185374	-0.0366454	0.177328	-0.0220634	0.703585	0.0160192	0.296753	0.0376948	0.158091	0.0235953	0.0437548	0.00694232	0.945098	1.25818	0.874367	1	1	1	1	1	0.83431	0.933597	0.33097	0.261995	0.349749	0.999993	0.999794	0.999891	0.999993	0.944565
CYP20A1	0.103266	1449.62	-716.811	2.70695	1.4638	0.00115397	-0.0471938	0.003777	0.0702164	-0.00780626	0.411443	0.00597483	0.151229	0.0229404	0.0938798	0.00834711	0.468801	0.769559	0.0271077	0.559414	0.874608	1	1	1	1	1	0.493539	0.380353	0.869224	0.454496	0.349683	0.999993	0.999794	0.999891	0.999993	0.944565
PTPN7	0.184059	2192.52	-1088.26	4.57244	3.6885	-0.00352648	0.00341384	0.0160252	-0.0901396	0.007377	0.462478	0.00614303	0.165506	0.0259751	0.105512	0.00788569	0.0235371	0.190298	0.380622	0.729841	0.875144	1	1	1	1	1	0.878069	0.662668	0.53727	0.392935	0.349535	0.999993	0.999794	0.999891	0.999993	0.944565
LINC01270	1.39155	215.915	-99.9575	0.137052	-2.36897	0.024013	0.962798	0.0360658	-0.0859744	-0.0444689	1.24923	0.0357499	0.612243	0.0657009	0.271734	0.0475461	0.00277505	1.71331	0.301335	0.100103	0.874747	1	1	1	1	1	0.957988	0.190557	0.583047	0.751706	0.349644	0.999993	0.999794	0.999891	0.999993	0.944565
TP73-AS1	0.124209	694.909	-339.455	1.08629	-0.264762	0.00671449	0.022447	0.0255797	0.0523003	-0.013444	0.421797	0.00998302	0.184166	0.0222462	0.0940428	0.0143786	0.000792721	0.682827	1.32216	0.309284	0.874235	1	1	1	1	1	0.977538	0.408615	0.250206	0.57812	0.349786	0.999993	0.999794	0.999891	0.999993	0.944565
RANGRF	0.967927	135.947	-59.9734	0.0694558	-2.51257	-0.0124197	0.35189	0.0944315	-0.137439	-0.0740518	1.68331	0.0465024	0.73435	0.08651	0.369088	0.0792652	1.02424	0.0368802	1.19152	0.138663	0.872783	1	1	1	1	1	0.311516	0.847709	0.275023	0.709613	0.350186	0.999993	0.999794	0.999891	0.999993	0.944637
CCNJL	1.13304	817.727	-400.864	0.836885	0.165421	0.0150307	0.621634	0.0155398	-0.119229	-0.0217537	0.906936	0.0170617	0.377776	0.0505448	0.206424	0.0232768	0.0803153	1.83547	0.0945229	0.333617	0.873415	1	1	1	1	1	0.776871	0.175483	0.758504	0.563537	0.350012	0.999993	0.999794	0.999891	0.999993	0.944637
SLC27A3	0.123329	1847.31	-915.655	3.57236	2.10479	-0.00524742	-0.130055	0.00788012	0.0836347	0.006722	0.291404	0.00524344	0.113763	0.0161731	0.0662895	0.00719439	0.217171	0.554913	0.237398	1.59178	0.872989	1	1	1	1	1	0.641204	0.456317	0.626092	0.207072	0.350129	0.999993	0.999794	0.999891	0.999993	0.944637
MED27	0.0427372	1265.95	-624.977	2.54255	1.36807	0.00349137	0.0642776	0.0064018	0.0438699	-0.00696413	0.259904	0.0053358	0.106226	0.0142991	0.0589894	0.00745979	0.000636233	9.20415e-05	0.20044	0.553078	0.871525	1	1	1	1	1	0.979877	0.992345	0.654366	0.457063	0.350533	0.999993	0.999794	0.999891	0.999993	0.944637
C9orf64	0.222971	374.595	-179.298	0.428977	-1.65061	0.00659497	0.181339	-0.0222717	0.137419	-0.0245936	0.762096	0.0177744	0.326472	0.0407205	0.170993	0.026342	0.128167	0.0317499	0.299143	0.645855	0.87166	1	1	1	1	1	0.72034	0.858578	0.58442	0.421598	0.350496	0.999993	0.999794	0.999891	0.999993	0.944637
FBXW8	0.203591	205.174	-94.587	0.173136	-2.45211	0.00674351	0.250406	-0.00430154	0.0837542	-0.0413542	1.21544	0.0282817	0.518163	0.0646219	0.272487	0.0442886	0.222431	0.0655327	0.00443086	0.094476	0.871876	1	1	1	1	1	0.637193	0.797956	0.946928	0.758562	0.350437	0.999993	0.999794	0.999891	0.999993	0.944637
GCNT1	0.172919	1194.21	-589.105	2.1491	1.43803	-0.00360093	-0.0248939	-0.0129999	0.00852589	0.00940475	0.311412	0.00738929	0.136742	0.017312	0.0707924	0.0100737	0.0861184	0.380428	0.563877	0.0145046	0.871599	1	1	1	1	1	0.769171	0.537374	0.452702	0.904138	0.350513	0.999993	0.999794	0.999891	0.999993	0.944637
MRPL53P1	2.34853	309.336	-146.668	0.193525	-0.665882	-0.0383871	-0.568551	0.0310397	-0.171092	0.0315134	0.00925142	0.00869897	0.463293	0.008985	0.00919471	0.033737	18.6469	0.656577	11.9344	346.244	0.872527	1	1	1	1	1	1.57305e-05	0.417771	0.000551074	2.78687e-77	0.350257	0.00190761	0.999794	0.0195065	1.03987e-75	0.944637
UBA6-DT	0.135024	300.439	-142.22	0.314972	-1.9547	0.00561652	0.181197	-0.000383766	0.105079	-0.0290277	0.888968	0.0206654	0.377042	0.0468842	0.198409	0.031062	0.226111	0.0763691	6.70007e-05	0.280484	0.873306	1	1	1	1	1	0.634422	0.78228	0.993469	0.596384	0.350042	0.999993	0.999794	0.999891	0.999993	0.944637
BAHCC1	0.415906	348.133	-166.066	0.289606	-1.81422	0.00426718	0.0404051	-0.0456516	0.154235	-0.0299227	0.940458	0.0206237	0.392538	0.0513713	0.21344	0.0320357	0.273081	0.592449	0.789718	0.522171	0.872436	1	1	1	1	1	0.601272	0.441474	0.374186	0.469917	0.350282	0.999993	0.999794	0.999891	0.999993	0.944637
CIAPIN1	0.0813268	1305.28	-644.638	2.52543	0.977016	0.00438748	0.0384632	-0.0105463	0.13294	-0.00763305	0.31144	0.00589927	0.123	0.017272	0.0708646	0.00818669	0.0103494	0.101494	0.372831	3.51929	0.869319	1	1	1	1	1	0.918969	0.750044	0.541465	0.0606583	0.351144	0.999993	0.999794	0.999891	0.687829	0.944727
FKTN	0.228272	300.276	-142.138	0.257505	-1.32076	0.00703846	0.0515757	-0.0287237	0.0169073	-0.0322114	0.91322	0.0213151	0.417813	0.0511124	0.20973	0.0345269	0.102328	0.619538	0.315812	0.00649876	0.870374	1	1	1	1	1	0.749054	0.431219	0.574135	0.935748	0.350852	0.999993	0.999794	0.999891	0.999993	0.944727
EFTUD2	0.04513	2569.18	-1276.59	4.97205	3.21483	0.00344761	-0.0514846	0.00274615	0.0589592	-0.00417137	0.263397	0.00329195	0.0945431	0.0147589	0.0601839	0.00447295	0.283651	1.07097	0.0346209	0.959713	0.869699	1	1	1	1	1	0.594318	0.300726	0.852392	0.327259	0.351039	0.999993	0.999794	0.999891	0.999993	0.944727
VPREB3	0.791119	1030.99	-507.495	1.3035	-0.648614	0.00923459	0.200963	-0.032679	0.240288	-0.0168724	0.728008	0.0131091	0.278068	0.0407433	0.166332	0.0180892	0.00156404	0.0498051	0.643317	2.08695	0.869996	1	1	1	1	1	0.968454	0.823403	0.422512	0.148563	0.350956	0.999993	0.999794	0.999891	0.999993	0.944727
EIF2B5	0.0496678	1321.22	-652.609	2.56442	1.10376	0.00224913	0.0370531	-0.00604585	0.114194	-0.00724031	0.311673	0.00560948	0.120778	0.017426	0.0719542	0.00776319	0.175242	0.0846019	0.12037	2.51868	0.86983	1	1	1	1	1	0.675494	0.771155	0.728633	0.112505	0.351002	0.999993	0.999794	0.999891	0.999993	0.944727
NLRX1	0.167043	1320.72	-652.361	2.57229	1.91269	-0.000350518	0.0429505	0.00558493	-0.0486902	0.00862915	0.304463	0.00673508	0.131137	0.0170165	0.0693332	0.0092556	0.875422	1.55026	0.10772	0.493175	0.869214	1	1	1	1	1	0.349459	0.213096	0.742755	0.482515	0.351173	0.999993	0.999794	0.999891	0.999993	0.944727
RBM47	0.254428	1763.49	-873.747	3.21978	2.03489	0.00303264	0.0239051	0.0137639	0.0334722	-0.00890641	0.374561	0.00692537	0.149189	0.0206037	0.0849247	0.00955385	0.122632	0.222484	0.446267	0.155346	0.869059	1	1	1	1	1	0.726198	0.637154	0.504113	0.693478	0.351216	0.999993	0.999794	0.999891	0.999993	0.944727
STOX2	1.84466	186.744	-85.3719	0.107585	-0.595311	-0.0316337	-0.39282	0.00610612	-0.296664	0.0537851	1.41394	0.0434976	0.726832	0.0828129	0.327372	0.0576423	0.000981961	0.0312162	0.00543669	0.821196	0.870644	1	1	1	1	1	0.975001	0.859759	0.941222	0.364831	0.350777	0.999993	0.999794	0.999891	0.999993	0.944727
GLMN	0.0862971	375.17	-179.585	0.453674	-1.48121	0.0101932	0.206343	-0.014923	0.100753	-0.0228547	0.719459	0.0167043	0.310981	0.0384485	0.161417	0.024504	0.00165629	0.000691979	0.150644	0.3896	0.869914	1	1	1	1	1	0.967537	0.979014	0.697921	0.53251	0.350979	0.999993	0.999794	0.999891	0.999993	0.944727
TMEM45A	0.82189	313.852	-148.926	0.260309	-1.31147	-0.00857249	-0.109	-0.0314767	0.00533968	0.0323824	0.972283	0.0264046	0.456791	0.0547744	0.222883	0.0347424	0.359314	0.44246	0.330235	0.000573952	0.868756	1	1	1	1	1	0.548888	0.505938	0.565521	0.980887	0.3513	0.999993	0.999794	0.999891	0.999993	0.944758
FKBP2	0.157669	1661.93	-822.966	3.14477	1.90951	0.00494026	0.0362651	-5.21562e-05	0.0508122	-0.00792677	0.369475	0.00617548	0.141508	0.0207355	0.084461	0.00850803	0.0322246	0.0872302	6.32675e-06	0.361929	0.86803	1	1	1	1	1	0.857536	0.767728	0.997993	0.547437	0.351501	0.999993	0.999794	0.999891	0.999993	0.945106
KLHL9	0.0396417	872.69	-428.345	1.64128	0.649092	-2.90561e-05	0.043583	0.0102062	0.0273465	-0.00977604	0.293543	0.00732185	0.130968	0.0157686	0.0659118	0.0104956	0.849719	0.251168	0.418927	0.172138	0.86758	1	1	1	1	1	0.356632	0.616254	0.517473	0.678219	0.351626	0.999993	0.999794	0.999891	0.999993	0.945248
ANAPC4	0.0331482	926.597	-455.299	1.73701	0.454753	0.00425049	0.0770147	-0.000864911	0.0835681	-0.00912014	0.295809	0.00690487	0.127415	0.0158925	0.0663998	0.00980225	0.00399152	0.0080453	0.00296181	1.58397	0.865668	1	1	1	1	1	0.949624	0.928529	0.956599	0.20819	0.352157	0.999993	0.999794	0.999891	0.999993	0.945554
LY86	0.262547	1879.27	-931.637	3.40547	1.91774	-0.00335514	-0.266836	0.033079	0.0804754	0.00615377	0.0114724	0.00539994	0.0117258	0.00761643	0.0100585	0.00661722	0.00669109	517.136	18.8627	64.0117	0.864832	1	1	1	1	1	0.934807	1.77672e-114	1.40476e-05	1.23685e-15	0.35239	0.999993	9.77717e-113	0.000623666	2.45812e-14	0.945554
PPT1	0.226359	3754.36	-1869.18	8.40391	5.12235	-0.00364025	-0.0973565	0.00249752	0.164823	0.00748912	0.368536	0.00591602	0.140041	0.0205109	0.0839715	0.00804734	0.0109007	0.0609075	0.0148269	3.85278	0.866077	1	1	1	1	1	0.916847	0.805067	0.903085	0.0496637	0.352044	0.999993	0.999794	0.999891	0.586515	0.945554
SH3BP5	0.143661	966.191	-475.096	1.43999	0.596687	-0.00374417	0.0237788	0.0164073	0.0100435	-0.0117415	0.450586	0.00903385	0.179043	0.0248726	0.102754	0.0126125	2.43304	0.29429	0.435144	0.00955384	0.866643	1	1	1	1	1	0.118802	0.587485	0.509476	0.922136	0.351886	0.866847	0.999794	0.999891	0.999993	0.945554
RNF168	0.0759317	911.824	-447.912	1.62239	0.750906	0.00132105	-0.0351169	0.0217774	-0.00156122	-0.0102105	0.328516	0.00759241	0.141917	0.0176475	0.0739895	0.0109664	0.439897	1.59478	1.52281	0.000445236	0.86689	1	1	1	1	1	0.507172	0.206645	0.217195	0.983165	0.351818	0.999993	0.999794	0.999891	0.999993	0.945554
PPARA	0.128924	460.067	-222.034	0.571845	-0.949773	0.0005646	0.0471986	0.00315676	0.0649785	-0.0205388	0.616674	0.0147647	0.267886	0.032895	0.138519	0.0220835	0.628801	0.503077	0.00920926	0.22005	0.864998	1	1	1	1	1	0.427795	0.478151	0.923548	0.639002	0.352344	0.999993	0.999794	0.999891	0.999993	0.945554
ZNF81	0.273719	250.511	-117.256	0.204592	-2.05484	0.00199245	0.270861	-0.0104689	0.0697976	-0.036785	1.06856	0.025873	0.458031	0.0575055	0.240839	0.0395336	0.50639	0.00917343	0.0331426	0.08399	0.865783	1	1	1	1	1	0.476706	0.923697	0.855543	0.771961	0.352125	0.999993	0.999794	0.999891	0.999993	0.945554
TMEM229B	0.26656	916.916	-450.458	1.31241	-0.176169	0.000725155	-0.0119919	-0.000324355	0.13982	-0.0135685	0.49884	0.0100062	0.204212	0.0274036	0.112873	0.0145885	0.620539	0.699248	0.000140096	1.53447	0.865042	1	1	1	1	1	0.430847	0.403037	0.990556	0.215443	0.352332	0.999993	0.999794	0.999891	0.999993	0.945554
METTL6	0.0376391	588.864	-286.432	0.777705	-0.202905	0.00494603	0.0284742	-0.00162199	-0.0077782	-0.0171022	0.609265	0.0126087	0.253938	0.0337331	0.138737	0.018386	0.114602	0.401927	0.00231197	0.00314322	0.865224	1	1	1	1	1	0.734965	0.526095	0.96165	0.95529	0.352281	0.999993	0.999794	0.999891	0.999993	0.945554
ARRDC3	0.302914	2333.33	-1158.66	4.26502	2.63737	-0.0141188	-0.340578	0.0174184	0.118551	0.0101832	0.419359	0.00873012	0.166442	0.0233608	0.0957238	0.0109523	2.1551	3.41801	0.555958	1.5338	0.864481	1	1	1	1	1	0.142097	0.0644886	0.455893	0.215542	0.352488	0.931456	0.9559	0.999891	0.999993	0.94557
YARS2	0.0472554	737.678	-360.839	1.27298	-0.0553521	0.00232869	0.0444171	-0.00799695	0.0997298	-0.0118001	0.367763	0.00875888	0.15967	0.0196662	0.0825827	0.0126927	0.277514	0.340227	0.165351	1.45838	0.864293	1	1	1	1	1	0.598335	0.559698	0.684277	0.227188	0.35254	0.999993	0.999794	0.999891	0.999993	0.94557
GNLY	0.635627	3538.49	-1761.24	7.12949	4.75124	-0.00682057	0.25342	0.00696545	0.121054	-0.0138938	0.76063	0.0111799	0.280955	0.0426452	0.17389	0.0149573	4.31301	0.279088	0.0266783	0.484634	0.862858	1	1	1	1	1	0.0378219	0.597299	0.870255	0.486331	0.35294	0.529224	0.999794	0.999891	0.999993	0.945637
TUBGCP6	0.0640905	2318.75	-1151.37	4.29827	2.5135	-3.82582e-06	0.00796011	-2.44042e-05	0.106021	-0.00504766	0.345738	0.00401423	0.121933	0.0194032	0.0790011	0.0054352	1.04718	0.104697	1.58191e-06	1.80102	0.862479	1	1	1	1	1	0.306158	0.746265	0.998996	0.179589	0.353046	0.999993	0.999794	0.999891	0.999993	0.945637
TAF4B	0.284574	658.039	-321.019	0.75009	-0.221321	0.00554613	-0.0572971	0.0319491	-0.0286365	-0.0175847	0.62096	0.0130241	0.256119	0.0338059	0.141089	0.0189386	0.0892457	1.28522	0.893164	0.0411959	0.862132	1	1	1	1	1	0.765138	0.256931	0.344621	0.83916	0.353143	0.999993	0.999794	0.999891	0.999993	0.945637
NOCT	0.797871	327.091	-155.546	0.238013	-0.475083	-0.0272719	-0.941687	0.00073339	-0.146539	0.0370571	1.22291	0.0274847	0.554035	0.068888	0.281698	0.039908	0.235791	2.08832	0.00011334	0.270606	0.862229	1	1	1	1	1	0.627263	0.148429	0.991506	0.602926	0.353116	0.999993	0.999794	0.999891	0.999993	0.945637
NCAPD3	0.162654	1114	-549.001	1.78214	0.864451	0.00149631	0.0416882	-0.00200035	0.0368515	-0.0104855	0.456859	0.0080593	0.175765	0.0255376	0.104606	0.0112926	0.481475	0.125022	0.00613551	0.124106	0.862176	1	1	1	1	1	0.487755	0.72365	0.937566	0.724623	0.35313	0.999993	0.999794	0.999891	0.999993	0.945637
SLC25A6	0.13569	3289.74	-1636.87	6.91688	4.40076	-0.00674581	-0.151899	-0.00142496	0.119441	0.00599384	0.343364	0.00481837	0.125828	0.0192714	0.0784728	0.00644981	1.12793	0.771915	0.00546738	2.3167	0.863609	1	1	1	1	1	0.288218	0.379625	0.941057	0.127992	0.352731	0.999993	0.999794	0.999891	0.999993	0.945637
LINC02910	0.187035	304.195	-144.098	0.328365	-1.94506	0.0117492	0.395067	-0.00485428	0.0875729	-0.0277594	0.873076	0.0210084	0.377203	0.0462447	0.194433	0.0298927	0.0188047	0.29256	0.0110186	0.202861	0.862365	1	1	1	1	1	0.890928	0.588585	0.9164	0.652421	0.353078	0.999993	0.999794	0.999891	0.999993	0.945637
DOC2B	1.39997	424.494	-204.247	0.347295	1.4186	0.00213472	0.280051	0.0598897	-0.559098	0.00520086	0.00594819	0.0053543	0.00594396	0.00569702	0.00585851	0.00560016	0.268421	2220.42	110.512	9107.55	0.862481	1	1	1	1	1	0.604393	0	7.56966e-26	0	0.353045	0.999993	0	9.91398e-24	0	0.945637
ALG8	0.0665162	747.252	-365.626	1.27727	-0.101759	0.00865057	0.0384218	0.00523212	0.0832982	-0.011602	0.371463	0.0086677	0.16245	0.0197061	0.0831153	0.0124995	0.239484	0.439399	0.0704942	1.00441	0.861556	1	1	1	1	1	0.624579	0.507413	0.790619	0.316247	0.353304	0.999993	0.999794	0.999891	0.999993	0.945874
MRPL19	0.0575256	622.791	-303.395	1.00656	-0.411885	0.00827898	0.0543588	-0.00302206	0.0852294	-0.0137258	0.435887	0.0101624	0.191071	0.0232355	0.0977442	0.0148034	0.0581375	0.342991	0.0169161	0.76032	0.859713	1	1	1	1	1	0.809464	0.558108	0.896517	0.383228	0.353819	0.999993	0.999794	0.999891	0.999993	0.946038
SFPQ	0.0715158	3342.87	-1663.43	5.83492	4.16543	0.00186605	-0.15169	0.00341801	0.0214074	-0.00460945	0.578974	0.0037603	0.19495	0.0325512	0.13237	0.00496863	0.0986911	1.01705	0.0110259	0.0261546	0.860647	1	1	1	1	1	0.753406	0.313221	0.916373	0.871523	0.353558	0.999993	0.999794	0.999891	0.999993	0.946038
DCAF15	0.108988	593.436	-288.718	0.812866	-0.592164	0.00312487	0.0548577	-0.00908718	0.0919273	-0.0160617	0.499171	0.0118065	0.21627	0.0266961	0.112293	0.0173215	0.260136	0.371732	0.115868	0.670162	0.859833	1	1	1	1	1	0.610027	0.542062	0.73356	0.412995	0.353785	0.999993	0.999794	0.999891	0.999993	0.946038
SLC7A1	0.456001	927.594	-455.797	1.24011	0.00385163	0.00644233	0.00711899	-0.00121537	0.0816322	-0.0150307	0.659127	0.0116361	0.24893	0.0360106	0.149956	0.0162125	0.0273416	0.390364	0.00113908	0.296342	0.859529	1	1	1	1	1	0.868666	0.532108	0.973076	0.586185	0.35387	0.999993	0.999794	0.999891	0.999993	0.946038
ADH5	0.0560697	1890.49	-937.243	3.76471	2.10498	0.000150081	0.0312259	-0.0124612	0.115665	-0.0053893	0.278894	0.0042435	0.103525	0.015614	0.063702	0.00581264	0.890719	0.0339776	0.636931	3.29683	0.859643	1	1	1	1	1	0.345283	0.853755	0.424824	0.0694139	0.353839	0.999993	0.999794	0.999891	0.764603	0.946038
TFDP1	0.566563	2231.57	-1107.78	4.75443	3.15674	0.0115177	0.221668	-0.0438309	0.0742895	-0.0109704	0.356125	0.00835076	0.157561	0.0190121	0.0787197	0.0118306	1.04729	1.12138	5.31499	0.89061	0.859867	1	1	1	1	1	0.306132	0.289622	0.0211427	0.345312	0.353776	0.999993	0.999794	0.536639	0.999993	0.946038
PINX1	0.0727919	439.261	-211.631	0.588189	-1.36498	0.00471955	0.153905	-0.0124253	0.141065	-0.0197415	0.627904	0.0146233	0.264673	0.0331433	0.140167	0.0212915	0.192937	0.0177169	0.140547	1.01285	0.859703	1	1	1	1	1	0.660484	0.894111	0.707738	0.314221	0.353822	0.999993	0.999794	0.999891	0.999993	0.946038
CEP170P1	0.160878	879.048	-431.524	1.34153	0.365839	0.00335543	-0.0504022	0.0105182	0.0338461	-0.012129	0.396132	0.00900023	0.171164	0.0213717	0.0894569	0.0130894	0.136485	1.74482	0.242217	0.143149	0.858639	1	1	1	1	1	0.711801	0.18653	0.622609	0.70517	0.35412	0.999993	0.999794	0.999891	0.999993	0.946431
PKNOX1	0.0645293	538.233	-261.116	0.851288	-0.302992	0.00238841	0.122848	0.00738502	0.0143992	-0.0159224	0.475105	0.0118708	0.213205	0.0255991	0.106806	0.0171847	0.377487	0.0192234	0.0832248	0.0181755	0.858489	1	1	1	1	1	0.538951	0.889728	0.772974	0.892757	0.354162	0.999993	0.999794	0.999891	0.999993	0.946431
PKMYT1	0.548093	732.013	-358.007	0.916877	0.543342	0.00386094	0.0792355	-0.0100091	-0.0959153	0.0169764	0.546246	0.013183	0.252047	0.0314924	0.125345	0.0183276	1.94887	1.96772	0.101014	0.58555	0.857992	1	1	1	1	1	0.162708	0.16069	0.750616	0.444145	0.354301	0.967753	0.999794	0.999891	0.999993	0.94661
PSMA7	0.130192	3241.75	-1612.87	7.4827	5.21274	-0.00383257	-0.0593732	0.00593231	0.0166966	0.00563697	0.270441	0.00444582	0.103908	0.0151468	0.0616916	0.00609144	0.0737623	0.00888103	0.153393	0.073249	0.856352	1	1	1	1	1	0.785936	0.924919	0.695314	0.786664	0.354762	0.999993	0.999794	0.999891	0.999993	0.946795
PPP3CC	0.144037	1452.47	-718.235	2.5253	1.09006	0.00203443	0.0800702	0.00176809	0.107412	-0.00842954	0.412949	0.006642	0.154179	0.0230303	0.0941824	0.00910822	0.298915	0.00166633	0.00589395	1.30068	0.856526	1	1	1	1	1	0.584563	0.967439	0.938805	0.254089	0.354713	0.999993	0.999794	0.999891	0.999993	0.946795
TRIM24	0.0493318	941.305	-462.652	1.71406	0.695699	0.00117949	-0.022361	0.00907604	0.0386444	-0.00949713	0.305177	0.00709732	0.132425	0.0164938	0.0689409	0.0102624	0.45138	1.36771	0.302796	0.314209	0.856423	1	1	1	1	1	0.501681	0.242205	0.582135	0.575109	0.354742	0.999993	0.999794	0.999891	0.999993	0.946795
VIL1	0.677788	815.771	-399.886	0.963612	0.43815	-0.0335139	0.0343741	-0.00932186	-0.00569612	0.0194297	0.65667	0.0154249	0.274682	0.0380076	0.151838	0.0209895	4.95808	0.892025	0.0601539	0.00140733	0.856902	1	1	1	1	1	0.0259691	0.344929	0.806253	0.970075	0.354607	0.437779	0.999794	0.999891	0.999993	0.946795
NR1H2	0.115319	2273.58	-1128.79	5.35199	3.71659	-0.00258593	-0.00968213	0.0138631	-0.00530401	0.00544664	0.198711	0.004225	0.0836236	0.0111388	0.0453448	0.0058829	0.00619607	0.405714	1.54898	0.0136821	0.857185	1	1	1	1	1	0.937259	0.524153	0.213286	0.906883	0.354528	0.999993	0.999794	0.999891	0.999993	0.946795
RSRC1	0.256688	673.947	-328.974	0.951129	0.146726	0.00305399	0.0522313	-0.00730526	-0.00177151	-0.0173479	0.671459	0.0143918	0.216879	0.0306222	0.136116	0.0187482	0.543869	0.364502	0.0569111	0.000169382	0.8562	1	1	1	1	1	0.460834	0.546016	0.811446	0.989616	0.354804	0.999993	0.999794	0.999891	0.999993	0.946795
TMOD2	0.179804	300.581	-142.291	0.293929	-1.91544	0.00885055	0.0192555	-0.0227565	0.125136	-0.0299026	0.920862	0.0203401	0.398324	0.0494445	0.207847	0.0323438	0.03767	0.804643	0.211824	0.362475	0.854745	1	1	1	1	1	0.846107	0.369709	0.645341	0.547135	0.355213	0.999993	0.999794	0.999891	0.999993	0.947499
SKIC2	0.0481533	1042.58	-513.29	1.9759	0.824194	0.00329058	0.0126337	0.000436107	0.0645012	-0.00841543	0.283122	0.00636696	0.120316	0.0153408	0.0639122	0.00910237	0.0357123	0.574747	0.000808143	1.01851	0.854758	1	1	1	1	1	0.850111	0.448379	0.977321	0.312872	0.35521	0.999993	0.999794	0.999891	0.999993	0.947499
ZNF737	0.439803	216.999	-100.5	0.170321	-2.6734	-0.00476402	0.276306	-0.0174206	0.15673	-0.0431281	1.24934	0.029943	0.510723	0.0662456	0.279588	0.0466559	0.979629	0.020295	0.0691529	0.314245	0.854491	1	1	1	1	1	0.32229	0.886716	0.792574	0.575087	0.355285	0.999993	0.999794	0.999891	0.999993	0.947499
CROCC	0.170137	1225.45	-604.723	2.00922	0.727453	8.50038e-05	0.085182	0.00643635	0.0914663	-0.00974613	0.422987	0.00766836	0.161568	0.0234617	0.0963372	0.0105602	0.939283	2.50046e-05	0.0752593	0.901435	0.851763	1	1	1	1	1	0.332462	0.99601	0.783828	0.342397	0.356054	0.999993	0.999794	0.999891	0.999993	0.947635
ELOB	0.379658	2871.23	-1427.61	6.92133	4.97738	-0.00523128	-0.0984094	0.000140491	-0.00485848	0.00882495	0.267875	0.00671535	0.123222	0.0147818	0.0608834	0.00955294	0.0321436	0.0315029	9.03321e-05	0.00636799	0.853396	1	1	1	1	1	0.857713	0.859123	0.992417	0.936397	0.355593	0.999993	0.999794	0.999891	0.999993	0.947635
MTERF1	0.0684708	540.656	-262.328	0.772367	-0.791163	-0.00283535	0.103055	-0.0103198	0.11638	-0.0168794	0.517419	0.0125402	0.220092	0.0275846	0.116046	0.0182826	1.42011	0.0787408	0.13996	1.00577	0.852389	1	1	1	1	1	0.233385	0.779011	0.70832	0.315919	0.355877	0.999993	0.999794	0.999891	0.999993	0.947635
GGT7	0.201426	633.836	-308.918	0.849826	-0.324484	-0.00310435	0.0219512	0.0176167	0.0384539	-0.0163559	0.489235	0.0121473	0.214176	0.0262972	0.110042	0.0177223	1.51058	0.655276	0.448778	0.122114	0.851743	1	1	1	1	1	0.21905	0.418233	0.502916	0.726753	0.35606	0.999993	0.999794	0.999891	0.999993	0.947635
RAP1GDS1	0.0445904	767.671	-375.835	1.35198	0.223661	0.0025019	0.0439758	0.0130924	0.0405429	-0.0111251	0.344105	0.00839336	0.151807	0.0183414	0.0771061	0.0120512	0.237811	0.312251	0.50953	0.276472	0.852204	1	1	1	1	1	0.625792	0.576302	0.475342	0.599023	0.35593	0.999993	0.999794	0.999891	0.999993	0.947635
ARF6	0.130109	3254.48	-1619.24	6.88499	4.45142	-0.00314651	-0.18503	0.020492	0.0745927	0.0057538	0.334266	0.00463208	0.122137	0.0187205	0.0762883	0.00622806	0.000113772	1.51231	1.19821	0.95604	0.853502	1	1	1	1	1	0.99149	0.218788	0.273679	0.328187	0.355563	0.999993	0.999794	0.999891	0.999993	0.947635
STAT2	0.215361	2315.11	-1149.55	4.27014	2.58304	-0.000326851	-0.0654675	0.00434521	0.107936	-0.00744515	0.481169	0.00595417	0.17321	0.0269187	0.109901	0.00806308	0.902735	0.70874	0.0260564	0.964566	0.852598	1	1	1	1	1	0.34205	0.399862	0.871763	0.326039	0.355818	0.999993	0.999794	0.999891	0.999993	0.947635
ZBTB10	0.433661	1000.32	-492.16	1.20873	0.50191	0.0030455	-0.0974587	0.0244581	-0.0118005	-0.0145765	0.646198	0.0115636	0.244291	0.0360446	0.148348	0.0157885	0.377116	1.26626	0.460432	0.0063276	0.852355	1	1	1	1	1	0.539151	0.260469	0.497422	0.936598	0.355887	0.999993	0.999794	0.999891	0.999993	0.947635
CD302	0.226871	970.405	-477.202	1.41213	0.535919	0.00504397	-0.0356224	-0.00299859	0.036626	-0.012195	0.443128	0.00945915	0.182915	0.0243505	0.100794	0.0132044	0.0359718	1.12245	0.0151641	0.13204	0.85295	1	1	1	1	1	0.849574	0.289391	0.901994	0.716326	0.355719	0.999993	0.999794	0.999891	0.999993	0.947635
LINC01215	0.410855	201.579	-92.7894	0.153165	-2.46804	0.00261757	0.439773	0.0102347	0.0455639	-0.0436777	1.26313	0.0316532	0.538817	0.0669136	0.281752	0.0472742	0.530871	0.0538814	0.0233951	0.0261521	0.853632	1	1	1	1	1	0.466241	0.816442	0.878434	0.871529	0.355527	0.999993	0.999794	0.999891	0.999993	0.947635
PHTF2	0.0723261	1245.38	-614.691	2.1992	1.12682	-0.00303104	-0.0358323	0.00203719	0.0646478	-0.00814291	0.321019	0.00628432	0.126391	0.0177155	0.0731135	0.0088299	2.66082	1.14989	0.0132239	0.78183	0.850447	1	1	1	1	1	0.102848	0.283572	0.908449	0.376582	0.356426	0.822632	0.999794	0.999891	0.999993	0.94784
CETN3	0.347477	317.822	-150.911	0.313252	-2.23513	0.00398434	0.403633	-0.0448364	0.197827	-0.0293293	0.922596	0.0219624	0.384224	0.0497	0.20694	0.0318021	0.408709	0.309848	0.81386	0.913864	0.850533	1	1	1	1	1	0.522625	0.577773	0.366981	0.339091	0.356402	0.999993	0.999794	0.999891	0.999993	0.94784
SCN9A	0.634283	247.201	-115.601	0.196513	-1.38506	-0.0235498	-0.236941	-0.0439962	0.00121177	0.0377992	1.10102	0.0307797	0.515266	0.0634828	0.253999	0.0409878	0.0109403	0.0872937	0.480307	2.27601e-05	0.850465	1	1	1	1	1	0.916697	0.767646	0.488283	0.996193	0.356421	0.999993	0.999794	0.999891	0.999993	0.94784
EXOSC4	0.416039	1255.34	-619.672	2.0472	2.12789	-0.00572385	0.328363	0.0479938	-0.208399	-0.0123085	0.451714	0.00954486	0.19491	0.0248385	0.101455	0.0133433	3.16932	2.01201	3.73352	4.21928	0.850918	1	1	1	1	1	0.0750338	0.156058	0.0533309	0.039967	0.356293	0.726247	0.999794	0.999891	0.489662	0.94784
PIP5K1A	0.10318	486.477	-235.238	0.648288	-0.790998	0.00351155	0.0877929	-0.00602844	0.0648609	-0.0186687	0.571117	0.0137099	0.251015	0.0307211	0.128647	0.0202519	0.257494	0.214099	0.0385067	0.254196	0.849762	1	1	1	1	1	0.611847	0.643573	0.844429	0.614136	0.35662	0.999993	0.999794	0.999891	0.999993	0.948162
VDAC3	0.0930141	2156.54	-1070.27	4.60159	3.00081	-0.00104467	0.0721223	-0.0032184	0.0522614	-0.00542406	0.256338	0.00429388	0.09854	0.0144145	0.0585951	0.0059132	1.74584	0.0795634	0.0498517	0.795498	0.841403	1	1	1	1	1	0.186401	0.77789	0.823322	0.372443	0.358996	0.999993	0.999794	0.999891	0.999993	0.948235
REXO1	0.350705	816.57	-400.285	0.896244	0.00642657	-0.00883804	-0.0954747	0.0269524	0.00339057	-0.0169642	0.759194	0.0132219	0.281857	0.0416883	0.173231	0.018425	3.68085	0.958226	0.417989	0.000383082	0.847715	1	1	1	1	1	0.0550407	0.327634	0.517942	0.984384	0.3572	0.636878	0.999794	0.999891	0.999993	0.948235
DVL1	0.148491	790.954	-387.477	1.25511	0.123047	-0.000827473	0.158422	0.0174948	0.0370763	-0.0124356	0.382669	0.00967278	0.167568	0.020555	0.0858701	0.0135582	1.13749	0.165409	0.724411	0.186427	0.841261	1	1	1	1	1	0.286183	0.684225	0.394701	0.665907	0.359036	0.999993	0.999794	0.999891	0.999993	0.948235
PIGL	0.121063	473.86	-228.93	0.597049	-1.2449	0.00362861	0.179007	-0.0146359	0.133128	-0.0192613	0.615192	0.0145396	0.260107	0.0326752	0.137682	0.0209891	0.295545	0.00115141	0.200635	0.934938	0.842139	1	1	1	1	1	0.586689	0.972931	0.654209	0.333583	0.358786	0.999993	0.999794	0.999891	0.999993	0.948235
LPCAT3	0.125044	966.94	-475.47	1.56586	0.840398	0.00112321	-0.0845034	0.0124724	-0.00649738	-0.0108123	0.374607	0.00816157	0.158022	0.0204479	0.0851429	0.0117483	0.49558	2.39608	0.37205	0.00582345	0.847006	1	1	1	1	1	0.481448	0.121639	0.541889	0.939171	0.357401	0.999993	0.999794	0.999891	0.999993	0.948235
E2F3	0.218364	1075.01	-529.507	1.79133	1.05181	0.0018498	0.0891673	0.011919	-0.0135951	-0.0106136	0.346351	0.00824816	0.153405	0.0187513	0.0778449	0.011545	0.394311	0.0058688	0.404033	0.0305004	0.84516	1	1	1	1	1	0.530042	0.938935	0.525014	0.86136	0.357925	0.999993	0.999794	0.999891	0.999993	0.948235
KDM4B	0.141011	1951.21	-967.607	4.17513	3.02213	0.00723021	0.0884017	0.0210406	-0.0503628	-0.00726968	0.222104	0.00562552	0.118663	0.0112138	0.0460816	0.00791064	0.82537	0.0506588	3.52053	1.19444	0.844516	1	1	1	1	1	0.363615	0.821921	0.0606132	0.274436	0.358108	0.999993	0.999794	0.999891	0.999993	0.948235
PHF20L1	0.080335	1448.47	-716.233	3.14724	2.13186	4.141e-05	0.10825	0.00412248	-0.00310915	-0.00666005	0.312801	0.00504176	0.100359	0.0153678	0.0738595	0.00724827	0.957576	0.379804	0.0719602	0.00177202	0.844281	1	1	1	1	1	0.327798	0.537708	0.788504	0.966423	0.358175	0.999993	0.999794	0.999891	0.999993	0.948235
TIMM10B	0.0739004	539.847	-261.923	0.763261	-0.551747	-0.000981217	0.0658271	0.00380152	0.0549312	-0.0168505	0.510384	0.0125023	0.223036	0.0273163	0.114698	0.0183505	0.943297	0.278995	0.0193674	0.229366	0.843198	1	1	1	1	1	0.331432	0.597361	0.889318	0.631994	0.358484	0.999993	0.999794	0.999891	0.999993	0.948235
CARF	0.11944	375.409	-179.704	0.3176	-1.44746	0.017285	0.0518886	-0.02424	0.0178547	-0.0287135	1.11193	0.0208171	0.450499	0.0617247	0.253645	0.0312616	0.085073	0.370043	0.154222	0.00495513	0.84363	1	1	1	1	1	0.770537	0.542981	0.694533	0.943881	0.358361	0.999993	0.999794	0.999891	0.999993	0.948235
TLNRD1	0.109766	744.166	-364.083	1.20536	0.0220538	0.00737125	-0.0599407	0.0162936	0.0451724	-0.0123198	0.38841	0.00908764	0.173163	0.0206106	0.086918	0.0133969	0.0629769	2.26061	0.624967	0.270102	0.845677	1	1	1	1	1	0.801851	0.132702	0.429208	0.603264	0.357778	0.999993	0.999794	0.999891	0.999993	0.948235
PTRH2	0.0994398	662.012	-323.006	1.03787	-0.404348	0.00324223	0.0178258	-0.00545446	0.10831	-0.0137767	0.432332	0.0102764	0.188857	0.0230652	0.0969542	0.0150065	0.191202	0.708974	0.055923	1.24796	0.842804	1	1	1	1	1	0.661918	0.399785	0.81306	0.263942	0.358596	0.999993	0.999794	0.999891	0.999993	0.948235
TBCD	0.0438477	1336.04	-660.019	2.56901	1.2439	0.00145231	0.0436954	-0.00717217	0.093049	-0.00683223	0.305797	0.00536162	0.116983	0.0169437	0.0696466	0.00744118	0.324757	0.0321609	0.179177	1.78494	0.843028	1	1	1	1	1	0.568763	0.857675	0.672082	0.181544	0.358532	0.999993	0.999794	0.999891	0.999993	0.948235
SIRT3	0.244077	862.2	-423.1	1.46133	0.180698	0.00667235	0.107283	-0.0364635	0.121575	-0.012001	0.384522	0.00914461	0.168206	0.0211626	0.0871015	0.013079	0.014217	0.00229073	2.96878	1.94821	0.841955	1	1	1	1	1	0.905089	0.961827	0.0848856	0.162779	0.358838	0.999993	0.999794	0.999891	0.999993	0.948235
KCNMB1	0.237887	433.759	-208.879	0.526289	-1.30672	-0.0175839	-0.383177	-0.0263172	0.170332	0.0219763	0.690416	0.0170371	0.300423	0.0371694	0.155847	0.0238978	0.286439	0.781229	0.501313	1.19452	0.845654	1	1	1	1	1	0.592512	0.376765	0.478924	0.274419	0.357785	0.999993	0.999794	0.999891	0.999993	0.948235
PRPS1	0.112043	1057.21	-520.605	1.83626	0.362005	0.00662396	0.0839125	-0.00226518	0.115212	-0.00973497	0.420867	0.00755901	0.162582	0.0232781	0.0957668	0.0105667	0.0940302	0.00163155	0.00946912	1.44733	0.848772	1	1	1	1	1	0.759115	0.96778	0.922481	0.228957	0.3569	0.999993	0.999794	0.999891	0.999993	0.948235
GRAP	0.640699	141.728	-62.8641	0.0841641	-2.8291	0.00869947	0.430078	0.0144406	0.00145247	-0.0602318	1.66473	0.0404468	0.72564	0.0889652	0.3735	0.0654892	0.206703	0.00463555	0.0263468	1.51228e-05	0.845888	1	1	1	1	1	0.649364	0.945718	0.871056	0.996897	0.357718	0.999993	0.999794	0.999891	0.999993	0.948235
HK3	0.340386	3316.43	-1650.22	7.56994	6.07964	-0.00152658	0.0191262	0.0417699	-0.168233	0.00873025	0.372974	0.00679201	0.150205	0.0205591	0.084321	0.00951164	0.380223	0.670951	4.12781	3.98062	0.842447	1	1	1	1	1	0.537484	0.41272	0.0421838	0.0460267	0.358698	0.999993	0.999794	0.914705	0.549509	0.948235
RNF149	0.43962	3382.93	-1683.47	7.40019	5.24095	0.00401216	0.334866	0.0230543	-0.0266924	-0.0104287	0.502769	0.00807302	0.196077	0.0280916	0.114987	0.0113553	0.0484509	2.07325	0.67352	0.0538864	0.843453	1	1	1	1	1	0.825781	0.149902	0.411827	0.816434	0.358411	0.999993	0.999794	0.999891	0.999993	0.948235
SUGT1	0.091332	657.556	-320.778	1.159	-0.116222	0.0053073	0.0115172	-0.0103155	0.0796752	-0.0130024	0.408154	0.00962139	0.180292	0.0220162	0.0920492	0.0141417	0.0113486	0.795709	0.219533	0.749216	0.845373	1	1	1	1	1	0.915162	0.372379	0.639396	0.386725	0.357865	0.999993	0.999794	0.999891	0.999993	0.948235
DENND5B	0.49777	459.722	-221.861	0.46319	-1.49498	0.0154675	0.273998	-0.00801076	0.106208	-0.022283	0.742373	0.0171656	0.315836	0.0396394	0.167147	0.0242142	0.121113	0.0789112	0.0408407	0.403754	0.846851	1	1	1	1	1	0.72783	0.778778	0.839846	0.525157	0.357445	0.999993	0.999794	0.999891	0.999993	0.948235
ANO5	0.5312	171.118	-77.5589	0.120416	-2.68913	0.00846272	-0.099697	0.0162102	0.0617398	-0.0531459	1.47922	0.0317334	0.645836	0.0779269	0.332056	0.0579387	0.0814992	1.23105	0.0432714	0.0345706	0.8414	1	1	1	1	1	0.775276	0.267204	0.835215	0.852498	0.358997	0.999993	0.999794	0.999891	0.999993	0.948235
ZNF24	0.0670852	1278.2	-631.098	2.56562	1.35166	0.000853921	0.030195	0.00519915	0.0567342	-0.00762154	0.112881	0.00491782	0.104147	0.00803245	0.0180822	0.0082737	0.270855	0.0747517	0.418955	9.84433	0.848567	1	1	1	1	1	0.602759	0.78454	0.517459	0.00170356	0.356958	0.999993	0.999794	0.999891	0.0241729	0.948235
AHSA2P	0.120776	1385.44	-684.719	2.35674	1.15543	0.00130719	0.0709795	0.00765719	0.065817	-0.00825892	0.396046	0.00655936	0.14905	0.0220346	0.0902256	0.00896884	0.493596	0.000252337	0.120762	0.532128	0.847958	1	1	1	1	1	0.482328	0.987326	0.728209	0.465713	0.357131	0.999993	0.999794	0.999891	0.999993	0.948235
SNX33	0.199399	427.554	-205.777	0.519696	-1.51128	0.00850583	-0.143148	0.0028056	0.140513	-0.0215524	0.693841	0.0150542	0.296412	0.0362834	0.154866	0.0234705	0.00128951	2.84025	0.00597907	0.823227	0.843237	1	1	1	1	1	0.971354	0.09193	0.938365	0.364238	0.358473	0.999993	0.999794	0.999891	0.999993	0.948235
SCAI	0.182921	304.249	-144.125	0.261861	-1.24334	0.00162019	0.114	-0.0144481	-0.0224808	-0.0322494	0.989498	0.0225423	0.42789	0.0546431	0.225004	0.0351596	0.459665	0.237297	0.0699114	0.00998258	0.841309	1	1	1	1	1	0.497781	0.626165	0.791466	0.920413	0.359023	0.999993	0.999794	0.999891	0.999993	0.948235
KLHL28	0.0791825	1615.26	-799.628	3.19341	1.86419	-9.56409e-05	0.0315825	0.00249595	0.0635532	-0.00655811	0.217802	0.00527676	0.11554	0.0102712	0.0430638	0.00714899	1.05428	0.0959061	0.0590509	2.17797	0.841529	1	1	1	1	1	0.304523	0.756799	0.808002	0.139999	0.35896	0.999993	0.999794	0.999891	0.999993	0.948235
TMEM203	0.136107	1451.3	-717.65	2.65816	1.31345	-0.000105709	0.0704175	-0.00545019	0.0996628	-0.00808877	0.334368	0.00637206	0.132449	0.0186847	0.0762513	0.00880635	0.985309	0.00037376	0.0850843	1.70833	0.84367	1	1	1	1	1	0.320892	0.984576	0.770522	0.191202	0.358349	0.999993	0.999794	0.999891	0.999993	0.948235
PGAP1	0.390243	219.029	-101.515	0.171512	-2.59539	0.0025203	0.311956	-0.0239094	0.140651	-0.0408179	1.23046	0.0288797	0.510732	0.0655691	0.275904	0.0444474	0.45973	0.00278039	0.132965	0.259877	0.843349	1	1	1	1	1	0.49775	0.957948	0.715377	0.610205	0.358441	0.999993	0.999794	0.999891	0.999993	0.948235
TMEM184B	0.0817697	1444.2	-714.099	3.00447	1.78861	0.00870379	0.106631	0.0138621	0.0132627	-0.00666121	0.280261	0.00528946	0.111795	0.0156614	0.0639516	0.00725465	2.04018	0.251951	0.783421	0.0430091	0.843091	1	1	1	1	1	0.153191	0.615704	0.376097	0.835708	0.358514	0.952233	0.999794	0.999891	0.999993	0.948235
C1orf174	0.0714254	1326.42	-655.211	2.50261	1.21891	0.00322283	0.00272067	0.00836266	0.0710347	-0.00930898	0.408498	0.00826467	0.139336	0.0214579	0.102161	0.0101414	0.466409	0.76663	0.151886	0.483474	0.842574	1	1	1	1	1	0.494644	0.381261	0.69674	0.486853	0.358662	0.999993	0.999794	0.999891	0.999993	0.948235
FNIP1	0.509362	1226.76	-605.382	1.76995	1.34373	0.001067	0.00926996	0.0378443	-0.0853367	-0.0136479	0.657782	0.0110475	0.250458	0.0363171	0.149263	0.0148574	0.775616	0.264983	1.08587	0.326865	0.843807	1	1	1	1	1	0.378485	0.606717	0.297387	0.567511	0.35831	0.999993	0.999794	0.999891	0.999993	0.948235
C3orf86P	0.865867	530.72	-257.36	0.495803	-0.338753	0.00140891	0.652243	0.0318601	-0.135269	-0.0237981	0.716226	0.0189972	0.339143	0.0397564	0.161858	0.0259313	0.78759	3.15414	0.642215	0.698437	0.84224	1	1	1	1	1	0.37483	0.0757345	0.42291	0.403309	0.358757	0.999993	0.999794	0.999891	0.999993	0.948235
NOMO3	0.270784	697.998	-340.999	1.0172	-0.118196	0.0107069	0.0775491	0.0247006	0.0054454	-0.0146209	0.460054	0.0111071	0.207012	0.0251045	0.104053	0.015951	0.204013	0.197555	0.96808	0.00273875	0.840181	1	1	1	1	1	0.651501	0.656701	0.325159	0.958263	0.359345	0.999993	0.999794	0.999891	0.999993	0.948286
RPAP1	0.101259	533.309	-258.655	0.75157	-0.851343	0.00430554	0.065997	-0.00734336	0.108587	-0.0168272	0.534045	0.0124982	0.230021	0.0284337	0.119755	0.0183533	0.151512	0.307814	0.0666997	0.822182	0.840613	1	1	1	1	1	0.697095	0.579025	0.796204	0.364543	0.359221	0.999993	0.999794	0.999891	0.999993	0.948286
DYRK1B	0.321843	793.42	-388.71	1.25172	0.588481	0.00757644	-0.0170752	0.00160255	-0.0283907	-0.013651	0.420713	0.0100756	0.191228	0.0230563	0.0955351	0.014891	0.0306337	1.2461	0.00483108	0.0883132	0.840385	1	1	1	1	1	0.86106	0.264298	0.944587	0.766333	0.359287	0.999993	0.999794	0.999891	0.999993	0.948286
SMARCD2	0.0560873	2050.19	-1017.09	4.24938	2.68657	0.00300129	0.0641646	-0.00942864	0.0644677	-0.00489993	0.279235	0.00393161	0.102974	0.0156589	0.0637729	0.00534555	0.0171061	0.0492097	0.362557	1.02191	0.840223	1	1	1	1	1	0.895941	0.824444	0.547089	0.312066	0.359333	0.999993	0.999794	0.999891	0.999993	0.948286
GINM1	0.0530648	1094.46	-539.231	1.94975	0.966389	0.00686099	0.0150674	-0.00722755	0.0349419	-0.0101128	0.128165	0.00432014	0.20215	0.0257668	0.0109113	0.0110382	1.69543	0.693636	0.0786797	10.255	0.839353	1	1	1	1	1	0.192887	0.40493	0.779095	0.00136313	0.359582	0.999993	0.999794	0.999891	0.0194054	0.94852
RAB5B	0.191166	1753.67	-868.837	3.78585	2.72132	0.00727108	0.0663461	0.000834409	-0.0239578	-0.00737554	0.315666	0.00579942	0.125472	0.0174989	0.0715819	0.00805258	0.733198	0.000122397	0.00227372	0.112018	0.838915	1	1	1	1	1	0.391848	0.991173	0.961968	0.737858	0.359707	0.999993	0.999794	0.999891	0.999993	0.94852
BUD13	0.0617281	523.68	-253.84	0.756913	-0.765156	0.00248534	0.0863143	-0.00594092	0.0927237	-0.0167097	0.522149	0.0124639	0.226084	0.0278625	0.117149	0.0182392	0.350531	0.16833	0.045464	0.62648	0.839319	1	1	1	1	1	0.553813	0.6816	0.831153	0.42865	0.359592	0.999993	0.999794	0.999891	0.999993	0.94852
FEM1A	1.11987	529.825	-256.912	0.38278	-0.850638	0.000469296	-0.193397	0.0225852	-0.0643121	-0.0300372	1.47287	0.0244107	0.540723	0.0811776	0.337188	0.0327956	0.986089	0.86851	0.0774063	0.0363781	0.838858	1	1	1	1	1	0.3207	0.351368	0.780844	0.848737	0.359724	0.999993	0.999794	0.999891	0.999993	0.94852
AAR2	0.057228	1697.46	-840.732	3.35241	1.9888	0.00271802	-0.0607051	0.0110711	0.0566283	-0.00572177	0.256819	0.00449674	0.0994977	0.0142094	0.0584157	0.0062498	0.00690247	1.88847	0.607056	0.939739	0.838162	1	1	1	1	1	0.933787	0.169375	0.435898	0.332345	0.359923	0.999993	0.999794	0.999891	0.999993	0.948855
SOS2	0.214765	2236.59	-1110.29	4.56722	3.24564	0.00715903	0.170578	0.0116777	-0.0235429	-0.00736489	0.350188	0.00590407	0.134565	0.0195152	0.0798206	0.00806107	0.636798	0.847661	0.358069	0.0869944	0.834734	1	1	1	1	1	0.424873	0.357215	0.54958	0.768034	0.360907	0.999993	0.999794	0.999891	0.999993	0.949235
PIM2	0.258479	2357.96	-1170.98	4.93778	3.09057	0.00385359	0.1028	0.00059111	0.074188	-0.00836043	0.462324	0.00711994	0.148997	0.023913	0.100418	0.00914992	0.0413027	0.0685035	0.000611036	0.545815	0.834877	1	1	1	1	1	0.838955	0.793528	0.980279	0.460033	0.360866	0.999993	0.999794	0.999891	0.999993	0.949235
TCEANC2	0.0891856	704.549	-344.275	0.981715	0.102259	0.0052512	0.0361662	-0.0158194	0.0100473	-0.0148258	0.594201	0.0113755	0.238478	0.0331587	0.135539	0.0162357	0.0634781	0.254449	0.227608	0.005495	0.833864	1	1	1	1	1	0.801081	0.61396	0.633303	0.940908	0.361158	0.999993	0.999794	0.999891	0.999993	0.949235
DCAF4	0.192679	525.958	-254.979	0.661004	-0.924739	0.00958353	0.0111474	0.00956408	0.0752852	-0.0179623	0.580482	0.0132367	0.252774	0.0307312	0.130045	0.0196595	0.0203868	0.849218	0.0968564	0.335145	0.834789	1	1	1	1	1	0.886462	0.356774	0.755635	0.562645	0.360892	0.999993	0.999794	0.999891	0.999993	0.949235
TGM3	1.40051	175.039	-79.5194	0.0991713	-3.77099	-0.0232463	-0.0636095	-0.0176583	0.243326	0.0528504	1.68988	0.0469732	0.719187	0.0886246	0.373704	0.0578586	0.185839	0.716585	0.0397001	0.423959	0.834373	1	1	1	1	1	0.666402	0.397266	0.842068	0.514968	0.361011	0.999993	0.999794	0.999891	0.999993	0.949235
LSM8	0.0585109	1791.89	-887.946	3.26253	2.03676	-7.38782e-05	-0.00978985	-0.00251368	0.0531348	-0.00612293	0.451606	0.00494239	0.158636	0.0253611	0.103211	0.00670556	1.03866	0.182882	0.00982397	0.265038	0.833776	1	1	1	1	1	0.308132	0.668908	0.921046	0.60668	0.361183	0.999993	0.999794	0.999891	0.999993	0.949235
ORC3	0.0812771	721.898	-352.949	1.19362	-0.221913	0.00562695	0.122243	-0.012391	0.107785	-0.0122265	0.394628	0.00936438	0.171426	0.0211497	0.0886232	0.0133782	0.00360856	0.00417474	0.343244	1.47917	0.835236	1	1	1	1	1	0.952099	0.948483	0.557963	0.223904	0.360763	0.999993	0.999794	0.999891	0.999993	0.949235
XPR1	0.185143	628.253	-306.127	0.833409	-0.33977	0.0063772	0.0489985	-0.00851886	0.0526636	-0.0156866	0.49416	0.0117594	0.21845	0.0266697	0.111706	0.0171873	0.0141783	0.418711	0.10203	0.222262	0.83299	1	1	1	1	1	0.905218	0.517581	0.749408	0.637321	0.361409	0.999993	0.999794	0.999891	0.999993	0.949235
COMMD7	0.0979218	1536	-760	3.0881	1.96068	-0.00673873	-0.068494	0.00584686	0.0375195	0.00553328	0.0118615	0.00427824	0.0990341	0.00631557	0.00917658	0.00605736	1.65914	0.0382057	0.857079	16.7168	0.834447	1	1	1	1	1	0.197719	0.845031	0.354557	4.33958e-05	0.36099	0.999993	0.999794	0.999891	0.000663192	0.949235
TMEM219	0.143938	2699.48	-1341.74	5.76074	4.03188	-0.00988152	-0.0294394	-0.00273524	0.0359315	0.00612207	0.29407	0.00488718	0.113082	0.0165363	0.0671766	0.00670826	3.94139	0.0734906	0.0273598	0.286097	0.832869	1	1	1	1	1	0.0471118	0.786321	0.868623	0.592732	0.361444	0.590562	0.999794	0.999891	0.999993	0.949235
VPS28	0.184865	2238.84	-1111.42	5.48569	3.86977	-0.00716001	0.0366383	-0.00540214	0.00864181	0.00637679	0.200101	0.00492096	0.0902269	0.011172	0.0456763	0.00698594	1.31268	2.46416	0.233813	0.0357954	0.833209	1	1	1	1	1	0.25191	0.11647	0.628711	0.849939	0.361346	0.999993	0.999794	0.999891	0.999993	0.949235
TMEM135	0.125255	301.444	-142.722	0.319564	-1.80686	0.00906134	0.107439	0.00383723	0.0758462	-0.0278846	0.874234	0.020037	0.378655	0.0462039	0.195547	0.0305402	0.0399458	0.300505	0.00689726	0.150442	0.833654	1	1	1	1	1	0.841587	0.583566	0.933812	0.698114	0.361218	0.999993	0.999794	0.999891	0.999993	0.949235
CSF1R	0.358816	3006.81	-1495.41	5.82637	3.62231	-0.00184981	-0.22073	-0.003205	0.173396	-0.00964609	0.477077	0.00785163	0.181505	0.0266523	0.109053	0.010569	1.88979	3.95488	0.0144606	2.52812	0.832977	1	1	1	1	1	0.169226	0.0467355	0.904283	0.111834	0.361413	0.979442	0.782731	0.999891	0.999993	0.949235
TNFAIP2	0.282688	3320.57	-1652.28	6.95731	4.48184	-0.00911534	-0.02891	-0.0069998	0.129258	0.00862715	0.456374	0.00706743	0.17209	0.0257115	0.104624	0.0094524	0.83933	0.113758	0.0741168	1.52635	0.83301	1	1	1	1	1	0.359589	0.735905	0.785434	0.216662	0.361404	0.999993	0.999794	0.999891	0.999993	0.949235
EIF4EBP1	0.175579	1629.59	-806.793	3.09872	1.93677	-0.0049034	-0.186203	0.010702	0.0506706	0.00504023	0.010525	0.00461618	0.0104734	0.00642765	0.008764	0.00552246	0.421317	315.25	2.77219	33.4278	0.832984	1	1	1	1	1	0.516281	1.56846e-70	0.0959146	7.39606e-09	0.361411	0.999993	7.41592e-69	0.999891	1.25637e-07	0.949235
ZNF836	0.439027	173.482	-78.7408	0.12223	-2.31323	0.00155088	0.344987	-0.0289602	0.0376902	-0.0512529	1.40162	0.0343027	0.615651	0.077848	0.320114	0.0560597	0.434133	0.0118423	0.138391	0.0138627	0.835861	1	1	1	1	1	0.509968	0.913344	0.709886	0.906274	0.360583	0.999993	0.999794	0.999891	0.999993	0.949235
ZNF845	0.16755	262.662	-123.331	0.258728	-1.96154	0.0107125	0.162158	0.00162943	0.0596071	-0.0315813	0.979896	0.0225995	0.427816	0.0521943	0.219823	0.0345865	0.0280278	0.166489	0.000974594	0.0735271	0.83377	1	1	1	1	1	0.867043	0.683251	0.975095	0.786269	0.361185	0.999993	0.999794	0.999891	0.999993	0.949235
LINC01588	0.509095	435.762	-209.881	0.403505	-1.08308	-0.00127533	0.102537	-0.0252275	0.06719	-0.0254008	0.809838	0.0189114	0.340538	0.0445618	0.18414	0.0277818	0.900723	0.20455	0.320496	0.133142	0.835936	1	1	1	1	1	0.342588	0.651073	0.57131	0.715196	0.360562	0.999993	0.999794	0.999891	0.999993	0.949235
RPL3P4	0.281297	831.521	-407.76	0.973586	-0.0864078	-0.0292137	-0.325258	0.000457562	0.0903197	0.0122529	0.146236	0.00490884	0.251887	0.00557713	0.00574195	0.0134018	36.6455	0.961958	0.00673098	247.426	0.835885	1	1	1	1	1	1.41685e-09	0.326694	0.934613	9.45307e-56	0.360576	3.25553e-07	0.999794	0.999891	3.04943e-54	0.949235
DLGAP4	0.0518742	1303.11	-643.555	2.48024	1.26855	0.00040383	-0.0733028	0.00148936	0.075927	-0.00708888	0.289176	0.00547971	0.113692	0.0158734	0.0655991	0.00777071	0.654705	2.30859	0.00880363	1.33967	0.832211	1	1	1	1	1	0.418436	0.12866	0.925246	0.247093	0.361634	0.999993	0.999794	0.999891	0.999993	0.949416
IFT74	0.103756	545.195	-264.597	0.783457	-0.63629	0.00879195	0.0347715	-0.0148137	0.0839726	-0.016169	0.518689	0.0119398	0.228427	0.0280053	0.117081	0.0177431	0.0261979	0.576348	0.279801	0.514399	0.830436	1	1	1	1	1	0.871418	0.447747	0.596832	0.473241	0.362147	0.999993	0.999794	0.999891	0.999993	0.949416
LOC105369632	0.429285	744.514	-364.257	0.989585	0.584714	-0.00731219	0.0782153	0.034398	-0.138783	0.0164316	0.610951	0.0135021	0.25928	0.0342451	0.139308	0.018032	0.0472508	1.27481	1.00895	0.992478	0.830371	1	1	1	1	1	0.827918	0.258866	0.315154	0.319137	0.362165	0.999993	0.999794	0.999891	0.999993	0.949416
DDX39A	0.0862482	1825.92	-904.958	3.71054	2.27053	-0.00227537	-0.0680387	0.0128158	0.0503857	0.00585732	0.283738	0.0047075	0.107913	0.0158968	0.0648391	0.00642348	0.0728485	0.027544	0.649936	0.603864	0.831491	1	1	1	1	1	0.787234	0.868185	0.420136	0.437107	0.361842	0.999993	0.999794	0.999891	0.999993	0.949416
IFT172	0.21924	291.431	-137.715	0.275621	-1.8868	0.00556597	0.103142	-0.0068137	0.088935	-0.0306056	0.941688	0.0216922	0.404988	0.0502445	0.211818	0.0335717	0.19583	0.329797	0.0183903	0.176286	0.831102	1	1	1	1	1	0.658108	0.565779	0.892129	0.674585	0.361954	0.999993	0.999794	0.999891	0.999993	0.949416
TBC1D32	0.434971	284.887	-134.443	0.194162	-1.64918	0.0176496	0.0325581	-0.0305676	-0.0407365	-0.0415661	1.47116	0.0279894	0.619924	0.0832533	0.341382	0.0456049	0.00742428	0.494734	0.13481	0.0142392	0.830722	1	1	1	1	1	0.931336	0.481823	0.713497	0.905015	0.362064	0.999993	0.999794	0.999891	0.999993	0.949416
STING1	0.0675517	2425.87	-1204.94	4.84802	3.21344	0.000359703	-0.00478345	0.011411	0.0365984	-0.00474345	0.266744	0.00381311	0.0982673	0.0149114	0.0608827	0.00520447	0.719089	0.29371	0.585614	0.361357	0.830685	1	1	1	1	1	0.396443	0.587853	0.44412	0.547753	0.362075	0.999993	0.999794	0.999891	0.999993	0.949416
SCGB1C1	1.02362	158.629	-71.3146	0.0988725	-2.57268	-0.0345247	-0.336695	-0.0484819	0.0935435	0.0550305	1.62455	0.0472046	0.738575	0.0928546	0.373451	0.0603417	0.000684552	0.0758409	0.272616	0.0627421	0.83171	1	1	1	1	1	0.979127	0.783015	0.601582	0.802213	0.361779	0.999993	0.999794	0.999891	0.999993	0.949416
CCL4L2	1.05562	683.504	-333.752	0.602938	-0.794734	-0.00720069	0.715728	-0.0358256	0.037986	-0.0265771	1.27483	0.0215572	0.490531	0.0747356	0.295915	0.0291491	2.2227	1.34647	0.229791	0.0164784	0.831311	1	1	1	1	1	0.135995	0.245896	0.631679	0.897858	0.361894	0.912463	0.999794	0.999891	0.999993	0.949416
RLF	0.203702	867.979	-425.99	1.23988	0.157315	0.00442565	0.0152948	0.0138605	0.0407641	-0.0126623	0.462498	0.00985705	0.189613	0.0249357	0.104583	0.013912	0.0823306	0.503091	0.308971	0.151927	0.828416	1	1	1	1	1	0.774164	0.478145	0.578313	0.696701	0.362731	0.999993	0.999794	0.999891	0.999993	0.949561
ITGB7	0.293047	2143.17	-1063.59	3.91464	2.08588	0.000759276	0.169939	0.00127199	0.14008	-0.00995279	0.516763	0.00819543	0.186619	0.0278559	0.114436	0.010934	0.956346	0.24514	0.00208513	1.49838	0.828573	1	1	1	1	1	0.328109	0.620518	0.963579	0.220921	0.362685	0.999993	0.999794	0.999891	0.999993	0.949561
GALNS	0.115953	1499.83	-741.916	3.16421	2.28601	-0.000907584	0.0291595	0.0152375	-0.0424079	0.00775768	1.22179	0.00548456	0.118711	0.0751833	0.305538	0.00852454	0.23433	1.79325	0.0410757	0.0192647	0.828175	1	1	1	1	1	0.628332	0.180531	0.839392	0.88961	0.362801	0.999993	0.999794	0.999891	0.999993	0.949561
MALSU1	0.0727348	720.527	-352.264	1.24576	-0.049987	0.00237548	0.147987	-0.00623697	0.0814	-0.0119741	0.376373	0.00927613	0.165239	0.0202395	0.0845207	0.0131454	0.30693	0.114574	0.0949614	0.92752	0.829731	1	1	1	1	1	0.57957	0.734996	0.757962	0.335508	0.36235	0.999993	0.999794	0.999891	0.999993	0.949561
WIPI2	0.171121	1587.62	-785.808	3.78218	2.42246	0.00290206	0.0516058	-0.0115442	0.0430575	-0.00686935	0.21868	0.0053473	0.0973435	0.0119943	0.0495193	0.00754337	0.0229877	0.0332305	0.92635	0.756044	0.829279	1	1	1	1	1	0.879489	0.855353	0.335813	0.384569	0.362481	0.999993	0.999794	0.999891	0.999993	0.949561
IKBIP	0.291055	1198.19	-591.094	1.96027	0.621418	0.00774197	0.244814	-0.00710178	0.0906439	-0.0110858	0.447307	0.00886897	0.183265	0.0249114	0.101556	0.0121788	0.0923895	0.967894	0.0812711	0.796643	0.828575	1	1	1	1	1	0.761161	0.325206	0.775582	0.372099	0.362685	0.999993	0.999794	0.999891	0.999993	0.949561
H4C16	0.511043	275.699	-129.849	0.201806	-1.55101	-0.0119833	0.19796	0.019903	-0.0168422	-0.037612	1.02001	0.0268065	0.442573	0.0548366	0.230578	0.041323	1.88777	0.0648371	0.131734	0.00533535	0.828455	1	1	1	1	1	0.169454	0.799008	0.716641	0.941772	0.36272	0.979442	0.999794	0.999891	0.999993	0.949561
AGAP6	0.213265	714.498	-349.249	0.889996	-0.480835	-0.00010778	0.0310914	-0.0181326	0.115672	-0.0154816	0.590975	0.0118946	0.233916	0.0325263	0.134397	0.0170088	0.833277	0.33014	0.310777	0.740754	0.828488	1	1	1	1	1	0.361327	0.565577	0.577204	0.389419	0.36271	0.999993	0.999794	0.999891	0.999993	0.949561
MRPL22	0.121126	1170.76	-577.378	2.20778	0.851528	0.00834004	0.133745	-0.00291008	0.0833391	-0.00853694	0.329043	0.00678669	0.13501	0.0182555	0.074913	0.00938296	0.682912	0.27642	0.0254111	1.23761	0.8278	1	1	1	1	1	0.408586	0.599057	0.873347	0.265933	0.36291	0.999993	0.999794	0.999891	0.999993	0.949656
MRPS22	0.0506068	759.021	-371.51	1.32113	0.0885091	0.00275576	0.0751693	6.2123e-05	0.071558	-0.0112057	0.354493	0.00861433	0.155389	0.0189359	0.0795328	0.0123194	0.202072	0.0688749	1.0763e-05	0.809514	0.827365	1	1	1	1	1	0.653054	0.792982	0.997382	0.368264	0.363036	0.999993	0.999794	0.999891	0.999993	0.949796
POLG2	0.0968202	699.25	-341.625	0.911603	-0.235101	0.00308971	0.00316732	-0.016995	0.061191	-0.0154731	0.642033	0.0119067	0.250566	0.0354917	0.146087	0.017024	0.279463	0.428939	0.229292	0.17545	0.826102	1	1	1	1	1	0.597053	0.51251	0.632049	0.675313	0.363402	0.999993	0.999794	0.999891	0.999993	0.950564
STAB1	0.449066	2247.87	-1115.94	3.9354	2.6004	0.00258873	-0.389299	0.0212806	0.0838739	-0.0104607	0.577071	0.00838304	0.213558	0.0321349	0.13152	0.0115242	0.264579	6.61879	0.438543	0.406698	0.823947	1	1	1	1	1	0.606992	0.0100909	0.507827	0.52365	0.364029	0.999993	0.221373	0.999891	0.999993	0.95073
CLK1	0.223416	2364.27	-1174.13	4.37721	3.00037	-0.0100435	-0.0876037	0.0116159	0.0463165	0.00732294	0.417213	0.00606013	0.151991	0.0233619	0.0953759	0.00806895	2.11827	0.0294997	0.247221	0.235828	0.823638	1	1	1	1	1	0.145551	0.86363	0.619039	0.627236	0.364119	0.936286	0.999794	0.999891	0.999993	0.95073
ZNF330	0.0527548	824.285	-404.142	1.52241	0.249685	0.00320641	0.000356865	-0.00523544	0.0918691	-0.0101586	0.323837	0.00771008	0.142141	0.0173217	0.0727473	0.0111803	0.0886003	0.942323	0.0913539	1.5948	0.82558	1	1	1	1	1	0.765964	0.331681	0.762463	0.206642	0.363554	0.999993	0.999794	0.999891	0.999993	0.95073
ECT2	0.271892	418.894	-201.447	0.496783	-0.874723	0.0208973	0.119392	-0.0120866	0.000601254	-0.0211043	0.681968	0.0155569	0.313991	0.0375956	0.15502	0.0232511	0.980552	0.193503	0.103356	1.50433e-05	0.823863	1	1	1	1	1	0.322062	0.660017	0.747839	0.996905	0.364053	0.999993	0.999794	0.999891	0.999993	0.95073
ROPN1L	1.04818	1032.66	-508.329	1.22486	0.831966	0.00793697	0.604674	0.0160992	-0.12951	-0.00656772	0.00843297	0.00636817	0.00845235	0.00746287	0.00808649	0.00723251	1.02116	5117.02	4.65372	256.499	0.824616	1	1	1	1	1	0.312245	0	0.0309864	9.94469e-58	0.363834	0.999993	0	0.727292	3.23994e-56	0.95073
CCDC125	0.501373	747.212	-365.606	0.785418	1.15568	-0.00547483	-0.015651	0.0101742	-0.271083	0.0177966	0.0261505	0.0135827	0.372112	0.027855	0.0244101	0.0196047	0.101168	0.160511	0.133412	123.329	0.824049	1	1	1	1	1	0.750433	0.688687	0.71492	1.18167e-28	0.363999	0.999993	0.999794	0.999891	2.8554e-27	0.95073
SETD4	0.0444179	411.532	-197.766	0.544084	-1.51177	0.00399485	0.196115	-0.0133164	0.148055	-0.0201965	0.657232	0.0153932	0.274817	0.0345757	0.146392	0.0222408	0.268944	0.006545	0.14833	1.02284	0.824611	1	1	1	1	1	0.604041	0.935521	0.700136	0.311846	0.363836	0.999993	0.999794	0.999891	0.999993	0.95073
ZNF71	0.0955317	538.059	-261.03	0.783532	-0.813832	0.00251522	0.191447	-0.00967819	0.105529	-0.0163261	0.519411	0.0126054	0.223041	0.0277424	0.116359	0.0179805	0.385591	0.0838529	0.121702	0.822521	0.824447	1	1	1	1	1	0.534626	0.772142	0.727195	0.364444	0.363883	0.999993	0.999794	0.999891	0.999993	0.95073
PLIN5	1.25133	577.52	-280.76	0.49493	0.955314	-0.00323832	0.651582	0.0915604	-0.427542	-0.0256445	0.85419	0.0201919	0.391555	0.0470332	0.190157	0.0282379	1.32496	1.9819	3.7897	5.05513	0.824755	1	1	1	1	1	0.249704	0.15919	0.0515688	0.0245532	0.363794	0.999993	0.999794	0.999891	0.317447	0.95073
RBM7	0.156499	977.046	-480.523	1.73101	1.0347	-0.0017503	-0.138393	0.030514	-0.0439293	0.0100079	0.33209	0.00799171	0.1475	0.0181379	0.0751297	0.0110308	0.41133	0.172339	2.83024	0.341889	0.823134	1	1	1	1	1	0.521295	0.678042	0.0925047	0.558741	0.364265	0.999993	0.999794	0.999891	0.999993	0.950924
BRD9	0.0886033	1148.54	-566.272	1.97055	0.793729	-0.00110856	-0.00148534	-0.00974363	0.0947533	-0.0089442	0.389049	0.00706848	0.149827	0.021568	0.0886817	0.00990763	1.31266	0.423762	0.204089	1.14162	0.814974	1	1	1	1	1	0.251913	0.515066	0.65144	0.285311	0.366654	0.999993	0.999794	0.999891	0.999993	0.951139
MFAP3	0.320595	417.814	-200.907	0.487461	-0.807242	0.0109981	0.135732	0.00268159	-0.017624	-0.0221643	0.684796	0.0165536	0.31294	0.0371829	0.154833	0.0245209	0.0046953	0.110557	0.00520114	0.0129564	0.817024	1	1	1	1	1	0.94537	0.739511	0.942507	0.909376	0.366052	0.999993	0.999794	0.999891	0.999993	0.951139
SIKE1	0.0299677	2053.61	-1018.81	4.12462	2.77908	0.0001697	-0.00992927	0.00955942	0.0172152	-0.00429986	0.263539	0.00347527	0.0954284	0.0147411	0.0601724	0.00474324	0.823152	0.310044	0.420538	0.0818524	0.821788	1	1	1	1	1	0.36426	0.577653	0.516669	0.774803	0.364658	0.999993	0.999794	0.999891	0.999993	0.951139
FOXN3	0.0789212	2465.62	-1224.81	4.65176	3.087	-0.00371227	-0.038034	0.0145332	0.042525	-0.00499228	0.342635	0.00409696	0.121342	0.0191852	0.0782928	0.00551224	5.36967	0.538611	0.573839	0.295015	0.820243	1	1	1	1	1	0.0204898	0.463009	0.448738	0.587024	0.365109	0.388357	0.999794	0.999891	0.999993	0.951139
RASSF1	0.110438	2404.05	-1194.02	4.73752	3.11515	-0.00797109	0.033656	-0.00233618	0.0634509	0.00567296	0.340738	0.00459956	0.123978	0.0191277	0.0778594	0.00627092	2.45148	0.576353	0.0149172	0.664131	0.818384	1	1	1	1	1	0.117414	0.447745	0.902791	0.415105	0.365653	0.864405	0.999794	0.999891	0.999993	0.951139
FAM135A	0.200068	259.294	-121.647	0.241868	-2.33361	0.0148348	0.0274498	-0.00894708	0.131299	-0.0321188	1.04665	0.0223294	0.447437	0.0550623	0.234258	0.0354317	0.013366	0.763799	0.026403	0.314149	0.821739	1	1	1	1	1	0.907961	0.382142	0.87092	0.575145	0.364672	0.999993	0.999794	0.999891	0.999993	0.951139
PEBP1	0.20065	2159.09	-1071.54	4.05754	2.20356	-0.00106131	0.12661	-0.00840841	0.142368	-0.00794881	0.477868	0.00674597	0.172913	0.0269061	0.109398	0.00878117	1.58723	0.136172	0.0976619	1.69358	0.819406	1	1	1	1	1	0.207722	0.712117	0.754654	0.19313	0.365354	0.999993	0.999794	0.999891	0.999993	0.951139
IL2RB	0.450491	2654.82	-1319.41	4.86706	3.22953	-0.00346398	0.139263	0.0267158	0.0681923	-0.0108265	0.590178	0.00880333	0.219432	0.0331187	0.134965	0.0119835	2.37293	0.04989	0.650713	0.255285	0.816218	1	1	1	1	1	0.123455	0.823255	0.419858	0.613378	0.366288	0.880179	0.999794	0.999891	0.999993	0.951139
ERICH1	0.0642328	1718.32	-851.162	3.51951	2.19447	-0.00269843	-0.00896165	0.00483674	0.053161	-0.0056112	0.250811	0.00452774	0.0976017	0.0139034	0.056975	0.00621773	3.34344	0.520299	0.121022	0.870597	0.814419	1	1	1	1	1	0.0674733	0.470714	0.727929	0.35079	0.366817	0.693805	0.999794	0.999891	0.999993	0.951139
SERPINE1	0.692858	335.689	-159.844	0.289163	-1.06541	-0.0306791	-0.0319837	-0.00230625	-0.0206596	0.0312788	0.889634	0.0267669	0.405876	0.0498287	0.203604	0.0346532	0.499462	0.645902	0.00214217	0.010296	0.814728	1	1	1	1	1	0.479736	0.421582	0.963084	0.919178	0.366726	0.999993	0.999794	0.999891	0.999993	0.951139
MAGOHB	0.122381	1016.07	-500.036	1.74465	0.471071	0.0048374	0.117829	-0.0053521	0.0872269	-0.00995057	0.388754	0.00786701	0.157476	0.0215664	0.0885266	0.0109863	0.00265498	0.0488631	0.0615878	0.970854	0.820345	1	1	1	1	1	0.958906	0.825053	0.804004	0.324467	0.365079	0.999993	0.999794	0.999891	0.999993	0.951139
PAK1IP1	0.0667852	615.989	-299.995	0.977063	-0.568465	0.00765744	0.0808325	-0.00879907	0.111927	-0.0136777	0.450577	0.0104851	0.194973	0.0239467	0.100911	0.0151518	0.0201324	0.133835	0.135015	1.23024	0.814887	1	1	1	1	1	0.887168	0.714488	0.713288	0.26736	0.366679	0.999993	0.999794	0.999891	0.999993	0.951139
CLINT1	0.0709123	2303.62	-1143.81	4.88875	3.34709	0.00422798	0.0754891	0.00516453	0.00927234	-0.00472016	0.292465	0.003874	0.106276	0.0163617	0.0667536	0.0052272	0.396844	0.120429	0.0996332	0.0192943	0.815409	1	1	1	1	1	0.528724	0.72857	0.75227	0.889526	0.366526	0.999993	0.999794	0.999891	0.999993	0.951139
RPL22	0.182131	955.786	-469.893	1.46879	0.0142795	-0.00779072	0.0426155	-0.0073611	0.151225	-0.0118317	0.452943	0.00929769	0.176898	0.0248265	0.102789	0.0130969	4.44341	0.180161	0.0879133	2.16449	0.816127	1	1	1	1	1	0.0350362	0.671235	0.766847	0.141232	0.366315	0.507599	0.999794	0.999891	0.999993	0.951139
PANK3	0.140376	1096.61	-540.305	1.90177	0.94366	0.00372764	0.0439666	-0.00505252	0.0373467	-0.00947851	0.378598	0.00763384	0.15153	0.0209477	0.08626	0.0104943	0.0626073	0.123287	0.0581761	0.18745	0.815786	1	1	1	1	1	0.802421	0.725496	0.809402	0.665048	0.366415	0.999993	0.999794	0.999891	0.999993	0.951139
RTN1	0.327452	1079.12	-531.562	1.58719	0.0189619	0.00123133	0.0826	-0.0363386	0.201248	-0.0122888	0.474972	0.00974357	0.19078	0.0266999	0.108469	0.0136012	0.570097	0.0369474	1.85232	3.4423	0.816322	1	1	1	1	1	0.45022	0.847572	0.173513	0.0635472	0.366258	0.999993	0.999794	0.999891	0.713177	0.951139
AMMECR1L	0.0557074	716.271	-350.136	1.15731	0.118255	0.00174866	0.0336218	0.00266252	0.0364127	-0.0123117	0.382687	0.00935208	0.170262	0.0206474	0.0863066	0.0136076	0.367925	0.449914	0.0166286	0.178	0.818599	1	1	1	1	1	0.544137	0.502376	0.897396	0.673098	0.36559	0.999993	0.999794	0.999891	0.999993	0.951139
CYP4V2	0.156292	806.642	-395.321	1.20572	-0.00536209	0.000618889	0.0016922	0.0160558	0.0649056	-0.0124652	0.40309	0.00956439	0.174499	0.0214886	0.0903124	0.0137918	0.625859	0.843534	0.558275	0.516499	0.816876	1	1	1	1	1	0.428878	0.358388	0.454956	0.472339	0.366095	0.999993	0.999794	0.999891	0.999993	0.951139
ABTB3	0.272797	635.415	-309.707	0.797964	-0.639649	0.000483772	0.15748	-0.00598403	0.0908248	-0.016922	0.594605	0.0132463	0.243565	0.0326801	0.135016	0.0187078	0.750252	0.00203471	0.033529	0.452522	0.818194	1	1	1	1	1	0.386396	0.964021	0.854712	0.50114	0.365709	0.999993	0.999794	0.999891	0.999993	0.951139
BATF	0.220404	1301.7	-642.849	2.34036	1.48663	0.00110237	0.0963939	0.0134	-0.00418911	-0.0094083	0.322976	0.00737214	0.141868	0.0179225	0.0732774	0.0104108	0.498345	0.0104927	0.558995	0.00326816	0.81669	1	1	1	1	1	0.480228	0.918412	0.454666	0.954411	0.36615	0.999993	0.999794	0.999891	0.999993	0.951139
MGAT4B	0.150656	2380.72	-1182.36	4.98166	3.63847	-0.00406097	0.114031	-0.00253334	-0.00485053	-0.00613341	0.289713	0.00489832	0.111152	0.0163932	0.0668234	0.00676673	4.50758	0.403858	0.0238814	0.00526893	0.821574	1	1	1	1	1	0.0337449	0.525103	0.877187	0.942134	0.36472	0.4977	0.999794	0.999891	0.999993	0.951139
OSGIN2	0.196586	1523.68	-753.838	2.94402	1.81221	-0.00129242	0.0086933	0.0151378	0.0159936	0.00821915	0.346725	0.00663647	0.139702	0.0195171	0.0791901	0.00909614	0.471931	0.581821	0.601584	0.0407896	0.816469	1	1	1	1	1	0.4921	0.445599	0.437974	0.839945	0.366215	0.999993	0.999794	0.999891	0.999993	0.951139
RCE1	0.0828322	1096.89	-540.445	2.13278	1.20418	-0.00742538	-0.107385	0.0163573	0.0173528	0.00814963	0.252507	0.00650371	0.114276	0.0137474	0.0570436	0.00903004	0.500967	0.168236	1.41573	0.0925395	0.814509	1	1	1	1	1	0.479075	0.681684	0.234107	0.760973	0.366791	0.999993	0.999794	0.999891	0.999993	0.951139
TGIF1	0.122672	888.632	-436.316	1.47635	0.479164	0.00237702	-0.165902	0.0251204	0.0259913	-0.0110284	0.366828	0.00827141	0.158126	0.0196555	0.0827342	0.012169	0.212199	5.70379	1.63338	0.0986925	0.82133	1	1	1	1	1	0.645049	0.0169284	0.201236	0.753404	0.364792	0.999993	0.349132	0.999891	0.999993	0.951139
F2R	0.392678	1787.8	-885.901	3.03477	2.10847	2.7045e-05	0.310465	-0.015513	0.0301803	-0.0107962	0.518437	0.00851175	0.198562	0.0289631	0.118112	0.0119355	0.842903	1.63282	0.286882	0.0652914	0.818194	1	1	1	1	1	0.358568	0.201313	0.592226	0.79832	0.365709	0.999993	0.999794	0.999891	0.999993	0.951139
MRPS23	0.0954195	997.982	-490.991	1.8083	0.445663	0.00154529	0.055829	-0.0152475	0.121005	-0.00625063	0.0215468	0.005834	0.0215908	0.0089824	0.0141775	0.00691438	0.102915	6.21263	2.88146	72.8464	0.817225	1	1	1	1	1	0.748359	0.0126842	0.0896046	1.40144e-17	0.365993	0.999993	0.272783	0.999891	2.91345e-16	0.951139
LDOC1	0.37705	539.739	-261.87	0.619629	-0.972844	-0.00658057	0.213212	-0.0202573	0.125413	-0.0201337	0.624877	0.0154573	0.263348	0.0340453	0.141418	0.0222262	2.19683	0.0537061	0.354038	0.786456	0.820568	1	1	1	1	1	0.138294	0.816735	0.551836	0.375174	0.365014	0.922187	0.999794	0.999891	0.999993	0.951139
TMED9	0.131353	2583.89	-1283.95	5.39163	3.45801	0.004	0.0244242	-0.00259988	0.0713873	-0.00584885	0.352031	0.00475172	0.128595	0.0197125	0.0803917	0.00645405	0.0705559	0.0611682	0.0173948	0.788533	0.821253	1	1	1	1	1	0.790529	0.804659	0.895072	0.374544	0.364814	0.999993	0.999794	0.999891	0.999993	0.951139
OLFML2A	1.5246	172.152	-78.076	0.0916196	-2.91002	0.0116752	0.322725	-0.0400248	0.118556	-0.0540177	1.65177	0.0368328	0.692973	0.088574	0.374099	0.0596883	0.0995002	0.057714	0.204195	0.100432	0.819018	1	1	1	1	1	0.75243	0.810146	0.651356	0.751312	0.365467	0.999993	0.999794	0.999891	0.999993	0.951139
SFI1	0.188165	2027.27	-1005.64	3.77741	2.53655	-0.00647044	0.0382343	-0.00214523	0.0557968	-0.00812146	0.438792	0.00699429	0.160817	0.024665	0.100423	0.00896999	6.74653	0.0445035	0.00756458	0.308711	0.819755	1	1	1	1	1	0.00939301	0.83292	0.930692	0.578472	0.365252	0.261189	0.999794	0.999891	0.999993	0.951139
BRD2	0.143136	2629.46	-1306.73	4.99949	3.15594	-0.00511658	0.00756112	0.00320658	0.0952917	-0.00604894	0.373299	0.00502149	0.134625	0.020898	0.0853282	0.00668586	6.2384	0.142535	0.0235438	1.24717	0.818548	1	1	1	1	1	0.0125009	0.705774	0.878051	0.264094	0.365605	0.300412	0.999794	0.999891	0.999993	0.951139
ACBD6	0.059163	1365.55	-674.775	2.6462	1.44137	-0.000899138	-0.000672075	0.0037204	0.0635633	-0.0069979	0.21125	0.00557714	0.108603	0.0105174	0.0429688	0.0077171	1.50539	0.450754	0.12513	2.18829	0.822294	1	1	1	1	1	0.219844	0.501977	0.723536	0.139063	0.36451	0.999993	0.999794	0.999891	0.999993	0.951139
PVT1	0.158401	832.624	-408.312	1.21837	0.136797	-0.00396867	-0.019907	0.0171299	0.0516822	-0.0126406	0.413478	0.00969522	0.175269	0.0223495	0.0933684	0.0139523	2.12936	1.08961	0.587454	0.306395	0.820801	1	1	1	1	1	0.144501	0.296559	0.443405	0.579901	0.364946	0.934763	0.999794	0.999891	0.999993	0.951139
LINC02361	0.282584	493.047	-238.523	0.584136	-1.04174	-0.0104444	0.342765	-0.00907368	0.100288	-0.02087	0.623745	0.0164593	0.265888	0.0336304	0.139997	0.023104	3.36932	0.84624	0.0727952	0.513173	0.815959	1	1	1	1	1	0.066421	0.357618	0.78731	0.473769	0.366364	0.692699	0.999794	0.999891	0.999993	0.951139
DYNC1I2	0.0591456	1399.11	-691.556	2.90437	1.70239	0.00402045	-0.0736784	-0.00796317	0.063783	-0.00629436	0.413525	0.00561757	0.0947076	0.0221286	0.0931279	0.00697897	0.0126983	2.45325	0.129498	0.469083	0.813433	1	1	1	1	1	0.910279	0.117282	0.718953	0.493409	0.367107	0.999993	0.999794	0.999891	0.999993	0.951273
EBNA1BP2	0.12959	1278.36	-631.178	2.32558	0.827576	0.00546939	0.0662833	-0.0034393	0.118094	-0.00851581	0.397141	0.00687527	0.151821	0.0221976	0.0907226	0.00944734	0.0405078	0.00769017	0.0240065	1.69444	0.812517	1	1	1	1	1	0.840491	0.93012	0.876868	0.193016	0.367377	0.999993	0.999794	0.999891	0.999993	0.951273
RNF144B	0.351949	1915.1	-949.55	3.37922	2.19219	0.00951934	-0.0294066	-0.00262199	0.0511939	-0.00959117	0.477516	0.00773879	0.18192	0.0265292	0.108763	0.0106399	0.700571	0.559116	0.00976814	0.221549	0.812582	1	1	1	1	1	0.402592	0.454617	0.92127	0.637862	0.367358	0.999993	0.999794	0.999891	0.999993	0.951273
ZNF18	0.0759812	711.578	-347.789	1.19232	-0.0914965	0.00625144	0.128416	0.0118689	0.0518694	-0.0119534	0.386029	0.00938845	0.169976	0.02051	0.0863045	0.0132597	0.00117291	0.0194039	0.334882	0.361207	0.81267	1	1	1	1	1	0.97268	0.889215	0.562799	0.547837	0.367332	0.999993	0.999794	0.999891	0.999993	0.951273
DIPK1B	0.568245	469.449	-226.725	0.478746	-0.365136	-0.0246131	0.23048	-0.0407492	-0.0165705	0.0238162	0.683324	0.020444	0.313398	0.039989	0.158323	0.0264119	0.639188	3.88876	1.03838	0.0109543	0.813106	1	1	1	1	1	0.424005	0.0486103	0.308198	0.916643	0.367203	0.999993	0.799722	0.999891	0.999993	0.951273
ZNF622	0.0737246	1056.46	-520.228	2.05008	0.921479	0.00417538	0.130588	0.00739563	0.0390067	-0.00830269	0.283527	0.00659446	0.122643	0.0154243	0.0639701	0.00920816	0.000732564	0.369409	0.2299	0.371814	0.813002	1	1	1	1	1	0.978407	0.543326	0.631598	0.542017	0.367234	0.999993	0.999794	0.999891	0.999993	0.951273
SEPHS2	0.187796	2036.85	-1010.43	4.19724	2.71417	0.00196159	0.224644	2.9116e-05	0.0389386	-0.00883231	0.349772	0.00718973	0.144451	0.0187531	0.0849135	0.00979505	0.719085	1.69176	2.41054e-06	0.210284	0.813083	1	1	1	1	1	0.396444	0.193369	0.998761	0.646545	0.36721	0.999993	0.999794	0.999891	0.999993	0.951273
MTMR3	0.957726	1200.93	-592.464	1.29962	0.905459	0.000818177	-0.188098	0.0117034	-0.0170335	-0.0205664	1.15267	0.0181339	0.41967	0.0642248	0.263149	0.0228243	1.22172	0.918383	0.0332064	0.0041899	0.811937	1	1	1	1	1	0.269022	0.3379	0.855405	0.948389	0.367548	0.999993	0.999794	0.999891	0.999993	0.951349
LHX4-AS1	0.059163	1375.76	-679.879	2.66716	1.45839	-0.000932181	-0.00113882	0.00369547	0.063731	-0.00694094	0.223381	0.00558063	0.108401	0.0107455	0.0456948	0.00770301	1.53362	0.440489	0.118272	1.94522	0.811925	1	1	1	1	1	0.21557	0.506887	0.730916	0.163103	0.367552	0.999993	0.999794	0.999891	0.999993	0.951349
KEAP1	0.125925	1476.45	-730.224	2.97607	1.70036	0.00513869	0.0795464	-0.00840371	0.0645549	-0.00728449	0.291388	0.00581957	0.119281	0.0163085	0.0664832	0.00809279	0.115189	0.019004	0.265529	0.942832	0.810218	1	1	1	1	1	0.734312	0.890355	0.606347	0.33155	0.368056	0.999993	0.999794	0.999891	0.999993	0.951976
ZNF213	0.116613	507.75	-245.875	0.732853	-0.437388	0.00660308	0.0768078	0.0197522	-0.0119111	-0.0169705	0.524946	0.0129061	0.238428	0.0281838	0.117963	0.018854	0.0221135	0.240442	0.491171	0.0101956	0.810182	1	1	1	1	1	0.881786	0.623887	0.483405	0.919572	0.368067	0.999993	0.999794	0.999891	0.999993	0.951976
FH	0.10163	1126.2	-555.101	2.08636	0.662217	0.00799116	0.0683018	-0.0045922	0.105621	-0.00857172	0.342602	0.00683989	0.138502	0.0189158	0.0778669	0.00952343	0.561648	0.0119394	0.0589376	1.83991	0.81012	1	1	1	1	1	0.453597	0.91299	0.808183	0.174961	0.368085	0.999993	0.999794	0.999891	0.999993	0.951976
ZFP82	0.273487	188.692	-86.3458	0.152826	-2.5569	0.0108368	0.260896	-0.0022004	0.0682704	-0.0423941	1.30293	0.0299556	0.562372	0.0693455	0.292223	0.0470999	0.0777701	0.0664352	0.00100686	0.0545802	0.81016	1	1	1	1	1	0.780342	0.7966	0.974687	0.815277	0.368073	0.999993	0.999794	0.999891	0.999993	0.951976
IL12RB2	0.473297	395.632	-189.816	0.384405	-1.43675	-0.00247105	-0.0077801	0.0342455	0.0459407	-0.0263047	0.82196	0.0190263	0.347857	0.0430732	0.18326	0.0292443	0.931351	0.844194	0.63211	0.0628431	0.809067	1	1	1	1	1	0.334512	0.3582	0.426582	0.802058	0.368396	0.999993	0.999794	0.999891	0.999993	0.952117
VNN1	0.846027	1941.13	-962.564	3.20916	2.50852	0.0154611	0.243968	0.00102296	-0.0442462	-0.0148736	0.749658	0.0122592	0.2893	0.0416219	0.170268	0.0165374	0.785723	0.192823	0.000604056	0.0675279	0.808906	1	1	1	1	1	0.375397	0.660577	0.980392	0.794971	0.368444	0.999993	0.999794	0.999891	0.999993	0.952117
PSTPIP1	0.102016	2285.21	-1134.61	5.1396	3.77161	-0.00181672	-0.0753227	0.0166709	-0.0375987	0.00525711	0.242437	0.00428929	0.095136	0.0136294	0.0553654	0.00584693	0.12459	0.123129	1.49612	0.461178	0.808423	1	1	1	1	1	0.724108	0.725666	0.22127	0.497074	0.368587	0.999993	0.999794	0.999891	0.999993	0.952117
SSRP1	0.103652	987.979	-485.99	1.62592	0.284321	0.0020805	-0.0227261	0.00113143	0.108313	-0.0101012	0.392084	0.00784197	0.15636	0.0213679	0.0889219	0.011236	0.269532	0.92326	0.00280369	1.48369	0.808216	1	1	1	1	1	0.603646	0.33662	0.957772	0.223199	0.368648	0.999993	0.999794	0.999891	0.999993	0.952117
AGFG1	0.287237	2307.54	-1145.77	4.50003	3.49202	0.00623103	0.0170514	0.0204986	-0.0613608	-0.00820979	0.373843	0.0071946	0.146629	0.0206444	0.0854714	0.00912478	0.0827849	0.218577	0.985924	0.515396	0.809505	1	1	1	1	1	0.773558	0.640126	0.320741	0.472812	0.368267	0.999993	0.999794	0.999891	0.999993	0.952117
CCDC14	0.151264	845.987	-414.993	1.24365	0.13244	0.00352971	0.00404869	-0.00806547	0.0714863	-0.0121954	0.463695	0.00947577	0.18722	0.0254304	0.105503	0.0135616	0.134862	0.564023	0.10059	0.459109	0.80867	1	1	1	1	1	0.713443	0.452644	0.751123	0.498041	0.368514	0.999993	0.999794	0.999891	0.999993	0.952117
TMEM39A	0.113661	713.127	-348.563	1.07715	-0.0355444	0.00602647	0.0733986	-0.0110682	0.0571971	-0.0129548	0.413674	0.00999199	0.184299	0.0224131	0.0935921	0.0144069	0.00121117	0.146231	0.243865	0.373483	0.808566	1	1	1	1	1	0.972238	0.702164	0.621428	0.541112	0.368544	0.999993	0.999794	0.999891	0.999993	0.952117
ZNF510	0.271453	169.224	-76.6121	0.123048	-2.84406	0.00372337	0.341215	-0.00767326	0.0990917	-0.0482974	1.44009	0.0340796	0.604432	0.0764551	0.322344	0.0538023	0.360657	0.00832691	0.0100727	0.0945007	0.805832	1	1	1	1	1	0.548142	0.927292	0.920056	0.758532	0.369355	0.999993	0.999794	0.999891	0.999993	0.952157
HACE1	0.0979759	755.01	-369.505	1.23402	0.443108	0.00903179	0.0349067	0.0147681	-0.0295224	-0.0116899	0.368799	0.0089779	0.169298	0.0200392	0.0834045	0.0130073	0.281544	0.452929	0.543111	0.125292	0.807694	1	1	1	1	1	0.595691	0.500947	0.461146	0.723364	0.368803	0.999993	0.999794	0.999891	0.999993	0.952157
CACTIN	0.0430351	661.688	-322.844	1.09291	-0.357464	0.00125508	0.0759461	0.00398943	0.0969532	-0.0126504	0.408613	0.00983188	0.175433	0.0215463	0.0911124	0.0140909	0.495838	0.101653	0.0342827	1.13232	0.80599	1	1	1	1	1	0.481335	0.749855	0.853107	0.287281	0.369309	0.999993	0.999794	0.999891	0.999993	0.952157
KPNA1	0.254682	1021.03	-502.517	1.79209	0.746208	0.00569968	0.0560983	-0.0201105	0.0644871	-0.0108006	0.412257	0.00867451	0.169035	0.0227364	0.0936023	0.0120319	0.000125102	0.107278	0.782353	0.474649	0.805805	1	1	1	1	1	0.991076	0.743265	0.376422	0.490856	0.369363	0.999993	0.999794	0.999891	0.999993	0.952157
IGFBP2	1.25907	819.246	-401.623	0.862901	-0.42028	-0.0208414	-0.281929	-0.0975543	0.214058	0.0225477	0.978363	0.0186406	0.377471	0.055206	0.224766	0.0251195	0.454119	0.0764049	3.12262	0.906994	0.805713	1	1	1	1	1	0.500386	0.78223	0.0772124	0.340913	0.369391	0.999993	0.999794	0.999891	0.999993	0.952157
FOXK2	0.135989	892.198	-438.099	1.32687	0.569037	-0.00875846	0.0345287	0.0230619	-0.00832206	-0.0120528	0.425391	0.00952648	0.174546	0.0232598	0.0965697	0.0134166	4.95143	0.250831	0.98305	0.00742643	0.80703	1	1	1	1	1	0.0260691	0.61649	0.321447	0.931326	0.369	0.438852	0.999794	0.999891	0.999993	0.952157
RELA	0.0449772	1552.1	-768.05	3.34164	1.91663	0.00243643	-0.0233109	0.0117498	0.0567104	-0.00537628	0.220566	0.00428128	0.0881975	0.0121579	0.0501173	0.0059865	0.0124511	1.08537	0.933997	1.28041	0.806525	1	1	1	1	1	0.911153	0.2975	0.333826	0.257822	0.36915	0.999993	0.999794	0.999891	0.999993	0.952157
ANKRD44-IT1	1.76784	735.683	-359.841	0.651552	0.582839	0.00638134	-0.115589	0.0141276	-0.227351	-0.0304636	1.6915	0.0251208	0.622353	0.0946391	0.38578	0.0339237	0.372926	0.444144	0.0222842	0.347309	0.806407	1	1	1	1	1	0.541414	0.505129	0.881334	0.555641	0.369185	0.999993	0.999794	0.999891	0.999993	0.952157
LOC374443	0.150017	593.23	-288.615	0.792649	-0.351995	-0.00231386	0.239913	0.0119213	0.012894	-0.0162515	0.513569	0.012883	0.222451	0.0278928	0.115652	0.0181047	1.38448	0.39342	0.182667	0.0124299	0.805757	1	1	1	1	1	0.23934	0.530507	0.669091	0.911228	0.369378	0.999993	0.999794	0.999891	0.999993	0.952157
MYO19	0.145636	617.654	-300.827	0.744549	-0.295977	0.000540093	0.0391218	-7.45056e-05	0.0179345	-0.0167487	0.593515	0.0128774	0.245892	0.0325739	0.135174	0.0186477	0.648967	0.334292	5.23164e-06	0.0176033	0.806702	1	1	1	1	1	0.420482	0.563143	0.998175	0.894448	0.369097	0.999993	0.999794	0.999891	0.999993	0.952157
RAB10	0.11322	2845.93	-1414.96	6.50531	4.3567	0.00344213	0.0225658	0.00195435	0.0398071	-0.00512587	0.248565	0.00412946	0.0962512	0.0138827	0.0566545	0.00571328	0.0708764	0.0869531	0.0198177	0.493686	0.804942	1	1	1	1	1	0.790065	0.768087	0.888047	0.482288	0.36962	0.999993	0.999794	0.999891	0.999993	0.952561
LOC105370792	0.542369	570.188	-277.094	0.606947	-2.07671	-2.88677e-05	0.32602	-0.0454621	0.325791	-0.020837	0.748622	0.0164045	0.295373	0.0400506	0.167309	0.0232321	0.826186	0.450023	1.28849	3.79176	0.804438	1	1	1	1	1	0.363378	0.502324	0.256326	0.0515053	0.36977	0.999993	0.999794	0.999891	0.604991	0.952759
ACOT7	0.326597	956.179	-470.089	1.46288	0.512132	-0.0120696	6.80853e-05	-0.0370935	0.0988703	0.0125193	0.386863	0.0100265	0.175706	0.0221762	0.0890581	0.0139641	0.647074	0.919637	2.79782	1.23249	0.803775	1	1	1	1	1	0.421161	0.33757	0.0943924	0.266922	0.369967	0.999993	0.999794	0.999891	0.999993	0.952893
TMPPE	0.440611	219.811	-101.906	0.153645	-2.1236	0.0126692	0.308353	-0.0235865	0.0359282	-0.0392814	1.20944	0.0284828	0.534079	0.0662739	0.27499	0.0438136	0.0354842	0.00948181	0.126661	0.0170701	0.803816	1	1	1	1	1	0.850585	0.922429	0.721919	0.89605	0.369955	0.999993	0.999794	0.999891	0.999993	0.952893
ACAT1	0.0985364	788.088	-386.044	1.36002	0.0837838	0.00874975	0.109442	-0.0155039	0.0879699	-0.0110334	0.360973	0.00860915	0.160423	0.0195838	0.0814391	0.01231	0.294283	0.000962789	0.626739	1.16682	0.803346	1	1	1	1	1	0.587489	0.975247	0.428554	0.280057	0.370095	0.999993	0.999794	0.999891	0.999993	0.953035
WASH6P	0.325055	458.824	-221.412	0.52562	-0.886506	-0.0128927	-0.0823605	-0.0246137	0.0735549	0.0210279	0.667658	0.0174696	0.29681	0.037171	0.151916	0.0234675	0.0104431	0.294625	0.438475	0.23443	0.802892	1	1	1	1	1	0.918605	0.587272	0.507859	0.628258	0.37023	0.999993	0.999794	0.999891	0.999993	0.953195
ZBTB16	0.740188	1282.87	-633.436	1.75127	1.40467	-0.000401712	-0.339035	0.0273382	-0.0711382	0.0154878	0.723439	0.0131261	0.28102	0.0396389	0.163737	0.0172934	1.02243	0.724957	0.475659	0.18876	0.802081	1	1	1	1	1	0.311943	0.394523	0.490395	0.66395	0.370472	0.999993	0.999794	0.999891	0.999993	0.953443
CSF1	0.646242	1291.71	-637.853	1.81464	1.37716	-0.0157102	-0.04479	0.0368735	-0.0589584	0.0146706	0.604457	0.0116276	0.250055	0.0341196	0.138093	0.0163793	1.03272	0.215965	1.16794	0.182284	0.802249	1	1	1	1	1	0.309521	0.642132	0.279825	0.669418	0.370422	0.999993	0.999794	0.999891	0.999993	0.953443
LOC122539214	0.811483	198.738	-91.3689	0.116319	-2.26839	0.00459835	0.266239	-0.0575516	0.0316423	-0.0574332	1.70326	0.0371173	0.727358	0.097395	0.39592	0.0641657	0.24131	0.0908001	0.349174	0.00638735	0.801162	1	1	1	1	1	0.623262	0.763162	0.554581	0.9363	0.370746	0.999993	0.999794	0.999891	0.999993	0.953961
SLC25A36	0.0939764	1116.31	-550.154	1.91791	0.824537	0.000188496	-0.039852	0.00257701	0.0668763	-0.00891366	0.36177	0.00709826	0.142316	0.0198058	0.0822719	0.00996549	0.769193	1.14553	0.0169296	0.660757	0.800045	1	1	1	1	1	0.380467	0.284487	0.896476	0.416293	0.37108	0.999993	0.999794	0.999891	0.999993	0.954633
OTUD3	0.268174	303.263	-143.632	0.272083	-1.9176	0.000178578	0.233771	-0.0126951	0.104323	-0.0300682	0.935883	0.0225514	0.395073	0.0499618	0.210208	0.0336265	0.650399	0.00399026	0.0645653	0.246301	0.799564	1	1	1	1	1	0.41997	0.949632	0.799421	0.619691	0.371224	0.999993	0.999794	0.999891	0.999993	0.954815
TRAPPC14	0.124643	967.401	-475.701	1.73303	0.784538	0.000911921	0.154335	0.00893865	0.0169867	-0.00964728	0.30277	0.00768201	0.13657	0.0164605	0.068264	0.0107926	0.559335	0.488923	0.294887	0.0619208	0.799023	1	1	1	1	1	0.454528	0.484408	0.587106	0.803485	0.371386	0.999993	0.999794	0.999891	0.999993	0.955044
RC3H2	0.110043	1778.01	-881.003	3.40118	2.16569	-0.00534279	0.0215353	0.00186085	0.0517598	-0.00656958	0.364741	0.00536092	0.13381	0.0203548	0.0832655	0.00736063	5.79989	0.0906822	0.00835775	0.386415	0.796609	1	1	1	1	1	0.0160272	0.763312	0.927158	0.53419	0.372109	0.346955	0.999794	0.999891	0.999993	0.956123
TBC1D22B	0.759576	1141.25	-562.623	1.74036	1.40029	-0.000947061	-0.161192	-0.0024702	-0.0557365	0.00592427	0.00849685	0.00576813	0.00847845	0.00684897	0.00791279	0.00664716	0.0373208	360.905	0.130081	49.6159	0.794323	1	1	1	1	1	0.846813	1.78889e-80	0.718348	1.86993e-12	0.372796	0.999993	8.97667e-79	0.999891	3.5238e-11	0.956123
CCNK	1.07372	1058.83	-521.417	1.05267	0.573597	-0.0122864	-0.155841	0.0478811	-0.0508946	-0.0229602	1.30832	0.020348	0.468704	0.072756	0.299256	0.0257613	4.58383	0.654672	0.433102	0.028924	0.794358	1	1	1	1	1	0.032275	0.418447	0.510471	0.864955	0.372786	0.485869	0.999794	0.999891	0.999993	0.956123
BRD1	0.345811	1526.28	-755.14	2.31148	1.7263	-0.0127708	0.138059	0.02519	-0.0296518	-0.0113474	0.69514	0.00974309	0.249265	0.0390694	0.159418	0.0127276	9.661	0.037189	0.415701	0.0345964	0.79488	1	1	1	1	1	0.00188221	0.847081	0.51909	0.852444	0.372629	0.0948126	0.999794	0.999891	0.999993	0.956123
TBCCD1	0.0912509	800.461	-392.23	1.33021	0.0317989	0.0046348	0.0419298	-0.00445576	0.0915478	-0.0112147	0.38241	0.00872066	0.163257	0.0205678	0.0860372	0.0125619	0.0171043	0.296884	0.046932	1.1322	0.797014	1	1	1	1	1	0.895947	0.585843	0.82849	0.287306	0.371988	0.999993	0.999794	0.999891	0.999993	0.956123
MSANTD2	0.245427	211.811	-97.9054	0.178616	-2.60811	0.0083153	0.291028	-0.000581464	0.105201	-0.0379937	1.20912	0.0281081	0.509553	0.0635133	0.269235	0.0426112	0.155959	0.00933462	8.38138e-05	0.152679	0.795016	1	1	1	1	1	0.692904	0.923031	0.992695	0.695988	0.372588	0.999993	0.999794	0.999891	0.999993	0.956123
TICAM1	0.13472	1792.72	-888.358	3.49507	2.0568	-0.00185488	-0.167348	0.0227402	0.0598357	0.00530413	0.0203751	0.00481749	0.019347	0.00898156	0.0137888	0.00594426	0.0717743	74.0238	6.4104	18.8309	0.796221	1	1	1	1	1	0.788771	7.71809e-18	0.0113454	1.42835e-05	0.372226	0.999993	2.56558e-16	0.315822	0.000221386	0.956123
DYNC1LI1	0.0839084	1597.45	-790.727	3.37749	2.09186	0.00366193	0.0441309	0.00332561	0.035557	-0.00544195	0.0175443	0.0043407	0.098606	0.0081899	0.0127224	0.00610606	0.103821	0.00214188	0.164887	7.81105	0.794306	1	1	1	1	1	0.747291	0.963087	0.684697	0.00519278	0.372801	0.999993	0.999794	0.999891	0.0716647	0.956123
CIZ1	0.203841	1535.06	-759.528	3.42468	2.11224	0.00336788	0.0459812	0.0142632	0.0240156	-0.00739649	0.240242	0.00589712	0.105866	0.0131618	0.0545847	0.00828506	0.00989115	0.104207	1.17437	0.193574	0.797002	1	1	1	1	1	0.920778	0.746838	0.278506	0.659959	0.371991	0.999993	0.999794	0.999891	0.999993	0.956123
PADI4	0.774879	3247.28	-1615.64	6.79672	6.06326	0.00858654	0.191091	0.0223648	-0.232493	0.0140621	0.658949	0.0112665	0.256948	0.0367471	0.150022	0.015779	4.4616	2.24315	0.370412	2.40165	0.794219	1	1	1	1	1	0.0346651	0.134207	0.54278	0.121207	0.372827	0.505493	0.999794	0.999891	0.999993	0.956123
AHCYL1	0.0490121	1359.35	-671.673	2.79763	1.61131	0.00494503	-0.0300479	0.00453992	0.0438854	-0.00622384	0.2476	0.00495506	0.100944	0.0136411	0.0561894	0.00697203	0.265586	1.26444	0.110764	0.610004	0.796889	1	1	1	1	1	0.606308	0.260813	0.739276	0.434786	0.372025	0.999993	0.999794	0.999891	0.999993	0.956123
HSPBAP1	0.17207	628.341	-306.171	0.866038	-0.56298	0.000533822	0.17669	-0.0135152	0.102679	-0.0152625	0.487393	0.0121052	0.211313	0.0262027	0.10955	0.0171243	0.701461	0.0762869	0.266046	0.87849	0.794374	1	1	1	1	1	0.402293	0.782394	0.605997	0.348616	0.372781	0.999993	0.999794	0.999891	0.999993	0.956123
TMEM43	0.084854	1390.39	-687.193	2.81525	1.53855	0.00152354	0.0793777	0.00508174	0.0577314	-0.00669016	0.249337	0.00540239	0.103948	0.0137003	0.0564708	0.00750573	0.273795	0.0560775	0.137582	1.04514	0.794489	1	1	1	1	1	0.600797	0.812807	0.710697	0.306628	0.372746	0.999993	0.999794	0.999891	0.999993	0.956123
COMMD1	0.0688504	1254.13	-619.067	2.48822	1.26613	0.004406	-0.0143884	0.00387346	0.0592305	-0.00423456	0.00856361	0.00400239	0.00857632	0.00534394	0.00718029	0.00474866	0.525203	2.99313	0.52538	68.0466	0.795196	1	1	1	1	1	0.468631	0.0836183	0.468556	1.59678e-16	0.372533	0.999993	0.999794	0.999891	3.24736e-15	0.956123
GNPDA2	0.116788	323.098	-153.549	0.362805	-2.0139	0.00564085	0.219343	-0.00854791	0.145695	-0.0253993	0.839293	0.0194793	0.350186	0.0439895	0.186604	0.0285139	0.196636	0.000645185	0.0377592	0.609601	0.793468	1	1	1	1	1	0.65745	0.979736	0.845928	0.434938	0.373053	0.999993	0.999794	0.999891	0.999993	0.956515
ARL5A	0.10425	1169.12	-576.559	2.08304	0.693818	0.00822753	-0.0506014	0.0085556	0.0936487	-0.00846946	0.376956	0.00675498	0.147314	0.0207542	0.085506	0.00951034	0.691409	1.19711	0.169937	1.19953	0.793084	1	1	1	1	1	0.405686	0.273901	0.680167	0.273416	0.373169	0.999993	0.999794	0.999891	0.999993	0.956625
DOK1	0.188593	1891.5	-937.751	3.88264	2.93119	-0.00339293	0.0522194	-0.00677301	-0.0205239	0.00542008	0.0175548	0.00482575	0.0172891	0.00853469	0.0127705	0.00608783	0.0304643	9.70698	0.629778	2.5829	0.792659	1	1	1	1	1	0.861441	0.00183569	0.427437	0.108024	0.373297	0.999993	0.0443581	0.999891	0.999993	0.956766
SPATS2	0.20441	624.44	-304.22	0.726615	-0.368374	0.0131659	0.116682	-0.00943752	0.00319487	-0.0172825	0.706864	0.0137561	0.284849	0.0395083	0.162407	0.019424	0.212949	0.0400665	0.0570609	0.000386989	0.791655	1	1	1	1	1	0.644466	0.841351	0.811203	0.984305	0.3736	0.999993	0.999794	0.999891	0.999993	0.956917
KIR2DL1	0.939901	302.901	-143.451	0.227595	-2.00568	0.0216922	-0.0324255	0.121403	-0.120886	-0.0320363	1.18219	0.023284	0.494671	0.0600316	0.259775	0.0359998	0.21443	0.801935	4.08975	0.21655	0.791925	1	1	1	1	1	0.643317	0.370515	0.043144	0.641681	0.373519	0.999993	0.999794	0.928968	0.999993	0.956917
ABRAXAS2	0.0436483	556.01	-270.005	0.866436	-0.617827	0.00257381	0.0554232	-0.00848718	0.0997939	-0.0148368	0.481015	0.0113807	0.208142	0.0256516	0.107921	0.0166797	0.27893	0.305864	0.109471	0.855066	0.791228	1	1	1	1	1	0.597403	0.58023	0.740747	0.355123	0.373729	0.999993	0.999794	0.999891	0.999993	0.956917
LYRM4	0.0993607	816.416	-400.208	1.411	-0.0600568	0.0025506	0.11437	0.000502095	0.113288	-0.0108194	0.357341	0.0086204	0.15343	0.019029	0.0799999	0.0121573	0.233287	0.0194165	0.00069621	2.00534	0.792011	1	1	1	1	1	0.629097	0.889179	0.97895	0.156746	0.373493	0.999993	0.999794	0.999891	0.999993	0.956917
DDX11L9	1.4034	163.528	-73.7638	0.0960526	-3.64818	-0.0146083	-0.130715	0.00348467	0.167431	0.0518282	1.73525	0.0476643	0.755318	0.0919531	0.383982	0.0582687	0.542728	0.49768	0.00143612	0.190129	0.791156	1	1	1	1	1	0.461304	0.480521	0.969771	0.662809	0.373751	0.999993	0.999794	0.999891	0.999993	0.956917
ZNF432	0.214227	224.461	-104.23	0.192463	-2.17585	0.00180638	0.226122	0.00605222	0.0520927	-0.0372765	1.12286	0.0272011	0.483338	0.0597774	0.251614	0.0419125	0.460098	0.052219	0.0102508	0.0428632	0.791011	1	1	1	1	1	0.497578	0.819246	0.919355	0.835983	0.373795	0.999993	0.999794	0.999891	0.999993	0.956917
RNF25	0.0745885	803.841	-393.921	1.42048	0.328304	-0.00342006	0.145074	-0.00821595	0.0642058	-0.0108506	0.336638	0.00863141	0.149386	0.0182651	0.075853	0.0122021	2.1415	0.225566	0.202335	0.716479	0.79074	1	1	1	1	1	0.143361	0.634831	0.652843	0.397301	0.373877	0.934365	0.999794	0.999891	0.999993	0.95694
IGLV6-57	1.50781	1848.75	-916.377	2.70125	0.87849	0.0399188	0.342375	0.0503337	0.0975776	-0.0185845	1.05702	0.0153859	0.391123	0.0590872	0.241212	0.0209032	8.23443	0.260199	0.725656	0.163645	0.790452	1	1	1	1	1	0.0041103	0.609984	0.394295	0.685822	0.373963	0.160494	0.999794	0.999891	0.999993	0.956975
ME1	0.398754	550.178	-267.089	0.66527	-0.93223	0.0165503	-0.240876	0.0201258	0.0728171	-0.0182988	0.606032	0.0135159	0.273535	0.0325288	0.13607	0.0206108	0.722623	5.24935	0.382799	0.286379	0.788232	1	1	1	1	1	0.395285	0.021955	0.536109	0.59255	0.374635	0.999993	0.435015	0.999891	0.999993	0.957461
REC8	0.186823	1365.74	-674.87	2.15092	0.882378	-0.00607806	0.0444673	-0.00398204	0.116869	-0.00959295	0.475208	0.00793534	0.176569	0.0264794	0.108854	0.0108101	4.37504	0.0620722	0.022615	1.15268	0.787494	1	1	1	1	1	0.036469	0.80325	0.880463	0.282989	0.374859	0.520299	0.999794	0.999891	0.999993	0.957461
ARL8B	0.0510749	1492.31	-738.153	3.22195	2.10202	0.0036751	0.00544135	0.00791617	0.0106994	-0.00548998	0.199954	0.00440229	0.0853842	0.0110421	0.0453811	0.00618661	0.082149	0.517789	0.513956	0.0555867	0.787473	1	1	1	1	1	0.774406	0.471786	0.473432	0.813612	0.374865	0.999993	0.999794	0.999891	0.999993	0.957461
FASTKD1	0.105956	554.75	-269.375	0.805559	-0.992403	0.00815613	0.132924	-0.0168967	0.147892	-0.015384	0.521965	0.0120207	0.222413	0.0276819	0.116707	0.0173235	0.00664483	0.00643401	0.372574	1.60581	0.788621	1	1	1	1	1	0.935032	0.936068	0.541605	0.205082	0.374518	0.999993	0.999794	0.999891	0.999993	0.957461
TDG	0.0793748	1044.81	-514.405	2.01976	0.869451	0.00684718	0.00612993	-0.00234295	0.0597296	-0.00836215	0.309672	0.00663648	0.130818	0.0169763	0.0701113	0.0094186	0.327057	0.551586	0.0190477	0.725776	0.788248	1	1	1	1	1	0.567397	0.45767	0.89023	0.394256	0.37463	0.999993	0.999794	0.999891	0.999993	0.957461
FTH1	0.260861	4841.42	-2412.71	11.9106	7.98731	-0.00933098	-0.0752859	-0.00443738	0.0948922	0.00749504	0.356372	0.0061306	0.138997	0.0200833	0.0816193	0.00843634	1.62949	0.00379326	0.0488183	1.35168	0.789296	1	1	1	1	1	0.201773	0.95089	0.825132	0.244984	0.374313	0.999993	0.999794	0.999891	0.999993	0.957461
RNF139	0.189609	2038.19	-1011.09	4.10881	2.67598	-0.00382525	-0.107323	0.0211207	0.0258223	0.00876264	0.531799	0.0087386	0.149428	0.0264859	0.114598	0.00987494	0.295249	0.104432	0.635897	0.050773	0.787411	1	1	1	1	1	0.586876	0.746575	0.425201	0.821724	0.374884	0.999993	0.999794	0.999891	0.999993	0.957461
EPM2AIP1	0.136012	623.731	-303.865	0.896722	-0.110415	0.00371495	0.111446	-0.00212476	0.0146844	-0.0146279	0.461503	0.0114003	0.20703	0.0251147	0.104244	0.0164756	0.16537	0.0241937	0.00715756	0.0198434	0.788279	1	1	1	1	1	0.68426	0.876393	0.932578	0.887975	0.374621	0.999993	0.999794	0.999891	0.999993	0.957461
NOMO2	0.115993	1366.02	-675.01	2.57421	1.21385	0.0107331	0.084675	-0.0011324	0.0745787	-0.00752644	0.351176	0.00616952	0.135963	0.0195068	0.0799646	0.00847879	2.55013	0.0175309	0.00336995	0.86983	0.787973	1	1	1	1	1	0.110285	0.894665	0.953708	0.351002	0.374714	0.845671	0.999794	0.999891	0.999993	0.957461
UBAP1L	0.496584	237.998	-110.999	0.180597	-2.20534	-0.000328014	0.128916	-0.0226331	0.103746	-0.0388769	1.16921	0.0273178	0.497976	0.0633524	0.264852	0.0437902	0.535605	0.262688	0.127633	0.153441	0.788187	1	1	1	1	1	0.46426	0.608279	0.720899	0.695269	0.374649	0.999993	0.999794	0.999891	0.999993	0.957461
ZBTB45	0.0699005	405.993	-194.997	0.53623	-0.916431	0.00680564	0.0815134	7.18944e-05	0.0281898	-0.0201357	0.636228	0.0151858	0.285082	0.0343597	0.14352	0.0226972	0.0405083	0.274821	4.37815e-06	0.0385798	0.787023	1	1	1	1	1	0.84049	0.600116	0.998331	0.844283	0.375002	0.999993	0.999794	0.999891	0.999993	0.957574
EMILIN1	0.361926	425.986	-204.993	0.465481	-0.324057	-0.016914	-0.125773	-0.00544321	-0.0657318	0.0227215	0.6712	0.0188498	0.319902	0.0380725	0.154354	0.0256188	0.128818	0.128785	0.0204403	0.181349	0.786603	1	1	1	1	1	0.719661	0.719695	0.886314	0.670216	0.375129	0.999993	0.999794	0.999891	0.999993	0.957713
GCFC2	0.0943311	735.52	-359.76	1.13886	-0.416811	0.00630737	0.0418186	-0.00350142	0.127043	-0.0122048	0.432411	0.0095565	0.181188	0.0230619	0.0968879	0.0137933	0.00326316	0.323057	0.0230515	1.71935	0.782935	1	1	1	1	1	0.954446	0.569776	0.879323	0.189776	0.376245	0.999993	0.999794	0.999891	0.999993	0.95778
HSF2	0.134942	315.623	-149.811	0.343649	-1.97494	0.00165827	0.226275	-0.0062129	0.132695	-0.0263875	0.857986	0.0203799	0.357754	0.0450765	0.191001	0.0298818	0.518264	6.56148e-07	0.0189971	0.482652	0.779803	1	1	1	1	1	0.471583	0.999354	0.890375	0.487223	0.377201	0.999993	0.999794	0.999891	0.999993	0.95778
MED29	0.0433198	1377.16	-680.578	2.97404	1.68749	0.00228532	0.0316068	0.00587352	0.049909	-0.00586709	0.232511	0.00474718	0.095153	0.0128702	0.0528552	0.00661938	0.0500798	0.0874223	0.208271	0.891628	0.785615	1	1	1	1	1	0.822925	0.76748	0.648126	0.345037	0.375429	0.999993	0.999794	0.999891	0.999993	0.95778
ITM2A	0.39457	1991.16	-987.581	3.43305	1.79719	-0.00606835	0.146421	0.00354747	0.139849	-0.0100148	0.572446	0.00832796	0.210598	0.0320641	0.130661	0.0113243	4.15869	0.0998096	0.0122405	1.14559	0.782098	1	1	1	1	1	0.0414214	0.752058	0.911904	0.284475	0.3765	0.553003	0.999794	0.999891	0.999993	0.95778
EIF3L	0.0946396	1259.72	-621.861	2.35858	1.01258	-0.00101857	0.0145759	0.000872911	0.101021	-0.007716	0.302516	0.00627296	0.121113	0.0166498	0.0687816	0.00871644	1.34794	0.34713	0.00274865	2.15716	0.78362	1	1	1	1	1	0.245639	0.555742	0.958188	0.141907	0.376036	0.999993	0.999794	0.999891	0.999993	0.95778
CTSG	2.07587	2180.46	-1082.23	3.35999	5.35531	-0.0139104	0.240352	0.0249799	-0.447468	0.019515	0.0117632	0.0094208	0.360562	0.0111519	0.011622	0.0220813	1.48395	1.7151	5.01743	1482.39	0.781062	1	1	1	1	1	0.223157	0.190325	0.0250933	4.94065645841247e-324	0.376817	0.999993	0.999794	0.608607	4.74303020007597e-322	0.95778
GNPNAT1	0.142892	289.71	-136.855	0.30547	-2.23433	0.0134449	0.141009	0.000157902	0.133534	-0.0272148	0.930321	0.0205444	0.392615	0.0483581	0.206478	0.0308022	0.00692113	0.177777	1.06619e-05	0.418253	0.780636	1	1	1	1	1	0.933698	0.673291	0.997395	0.51781	0.376947	0.999993	0.999794	0.999891	0.999993	0.95778
PSMD3	0.0573848	1486.78	-735.388	3.18774	1.69255	0.00644905	0.0129437	-5.76778e-05	0.0806888	-0.00588319	0.253897	0.00492091	0.0983183	0.0136022	0.055824	0.00666407	0.957254	0.294604	1.79805e-05	2.08923	0.779378	1	1	1	1	1	0.32788	0.587285	0.996617	0.148341	0.377332	0.999993	0.999794	0.999891	0.999993	0.95778
CCDC34	0.360126	660.013	-322.007	0.870366	-0.365499	0.00918604	0.144098	-0.0300865	0.0826889	-0.015746	0.519456	0.0121462	0.231595	0.0288816	0.118034	0.0178402	0.0433611	0.00117061	1.08518	0.490771	0.779003	1	1	1	1	1	0.835047	0.972706	0.297542	0.483584	0.377446	0.999993	0.999794	0.999891	0.999993	0.95778
MEF2D	0.180352	2059.11	-1021.55	3.64439	2.36459	-0.00333651	-0.0839126	0.0136843	0.0543772	-0.0061634	0.431856	0.00520457	0.152244	0.0240684	0.0986055	0.0069523	2.29944	0.996316	0.323257	0.30411	0.78593	1	1	1	1	1	0.129421	0.318204	0.569657	0.581317	0.375334	0.893212	0.999794	0.999891	0.999993	0.95778
CTIF	0.261579	574.388	-279.194	0.652336	-0.326657	-0.00199622	-0.0719277	0.0032376	0.00577761	-0.018478	0.618669	0.0141314	0.261644	0.0337602	0.140881	0.0208595	1.03119	1.43388	0.0091968	0.00168185	0.784701	1	1	1	1	1	0.30988	0.231132	0.9236	0.967288	0.375707	0.999993	0.999794	0.999891	0.999993	0.95778
DNAJC1	0.0769273	1058.82	-521.411	1.99169	0.822366	0.00534893	0.0455096	0.00479488	0.0554912	-0.00835022	0.317776	0.00672646	0.132092	0.0175109	0.072177	0.00946324	0.0552163	0.10621	0.0749786	0.591086	0.778602	1	1	1	1	1	0.814223	0.744501	0.784221	0.441999	0.377569	0.999993	0.999794	0.999891	0.999993	0.95778
CD72	0.320303	856.512	-420.256	1.15857	-0.570075	-6.78615e-05	4.40303e-05	-0.0101306	0.165168	0.0132841	0.561305	0.0114125	0.220884	0.0309778	0.127715	0.0150453	1.05362	0.519721	0.106947	1.67253	0.77959	1	1	1	1	1	0.304674	0.470961	0.743647	0.195921	0.377267	0.999993	0.999794	0.999891	0.999993	0.95778
PELI2	0.179607	1052.24	-518.118	1.72477	0.744704	0.00483115	-0.028505	0.00393536	0.0411579	-0.010082	0.37656	0.00808742	0.15687	0.0204213	0.08511	0.0114151	0.00206901	1.08157	0.0371366	0.233854	0.780081	1	1	1	1	1	0.96372	0.298347	0.847187	0.628681	0.377116	0.999993	0.999794	0.999891	0.999993	0.95778
KANSL1L	0.379346	265.592	-124.796	0.212754	-1.72016	0.0145594	0.143356	-0.0324156	0.0366377	-0.0328666	1.03743	0.0237071	0.468184	0.0575727	0.237152	0.0372051	0.00375384	0.239297	0.317011	0.0238672	0.78038	1	1	1	1	1	0.951145	0.624714	0.573409	0.877223	0.377025	0.999993	0.999794	0.999891	0.999993	0.95778
ZNF92	0.165329	776.386	-380.193	1.13839	-0.107771	0.00246292	0.0162105	0.0198097	0.0578888	-0.0126262	0.436653	0.0100057	0.184006	0.0233361	0.0981288	0.0142584	0.286846	0.578029	0.720605	0.348013	0.784152	1	1	1	1	1	0.592249	0.447086	0.395946	0.55524	0.375874	0.999993	0.999794	0.999891	0.999993	0.95778
KIAA1328	0.282098	317.302	-150.651	0.292871	-1.36257	0.00240094	0.109186	0.00106384	0.00908386	-0.0287477	0.873729	0.0212464	0.388907	0.0475005	0.198198	0.0325569	0.383328	0.250872	0.000501603	0.00210059	0.779686	1	1	1	1	1	0.535828	0.616462	0.982132	0.963444	0.377237	0.999993	0.999794	0.999891	0.999993	0.95778
CPT2	0.105054	527.776	-255.888	0.763434	-0.568535	0.00444488	0.135101	-0.00754807	0.0550401	-0.0162324	0.518005	0.0126597	0.229943	0.0280177	0.116759	0.0183356	0.134338	0.00700082	0.0725782	0.222216	0.783744	1	1	1	1	1	0.713976	0.933318	0.787619	0.637357	0.375999	0.999993	0.999794	0.999891	0.999993	0.95778
GAA	0.169043	2684.14	-1334.07	5.43634	3.6317	-0.000778319	-0.210239	-0.000504808	0.0715536	0.00646775	0.296251	0.00543849	0.117002	0.0165249	0.0674119	0.00732375	0.60844	2.47671	0.000933204	1.12665	0.779901	1	1	1	1	1	0.435376	0.115544	0.97563	0.28849	0.377171	0.999993	0.999794	0.999891	0.999993	0.95778
ZNF540	0.556641	138.608	-61.3042	0.090143	-3.53368	0.00114378	0.661664	-0.0189856	0.156209	-0.0579224	1.75759	0.0434336	0.711551	0.0922467	0.389934	0.0655954	0.565833	0.19371	0.0423593	0.160483	0.779734	1	1	1	1	1	0.451919	0.659847	0.836936	0.688712	0.377223	0.999993	0.999794	0.999891	0.999993	0.95778
ZFAND4	0.42652	653.157	-318.579	0.917571	-0.390951	0.00750718	0.132753	-0.0211973	0.0821065	-0.0160424	0.526122	0.0125738	0.231103	0.0284574	0.118684	0.0181377	0.000813729	0.0114726	0.554844	0.478599	0.782301	1	1	1	1	1	0.977243	0.914701	0.456345	0.489057	0.376438	0.999993	0.999794	0.999891	0.999993	0.95778
SGF29	0.0640242	783.883	-383.941	1.33823	0.147698	-0.00585869	0.125574	0.00417417	0.0711345	-0.0111615	0.349916	0.00894431	0.152072	0.0186994	0.0783682	0.0126155	3.35442	0.0741421	0.0498292	0.823913	0.78278	1	1	1	1	1	0.0670248	0.785399	0.823361	0.364039	0.376292	0.692699	0.999794	0.999891	0.999993	0.95778
BEND2	0.725117	997.892	-490.946	1.22096	1.13146	-0.0259273	0.0376791	-0.00173287	-0.0840857	0.0166727	0.720961	0.0136885	0.283225	0.0405765	0.165405	0.0188407	3.32044	0.612704	0.00182383	0.258431	0.7831	1	1	1	1	1	0.0684236	0.433771	0.965936	0.6112	0.376195	0.69908	0.999794	0.999891	0.999993	0.95778
TAF7	0.191133	2448.4	-1216.2	5.21621	3.23993	-0.00135491	0.218731	-0.00104443	0.0759178	-0.00657728	0.417848	0.0054999	0.152482	0.0234404	0.0954215	0.00745389	1.54662	1.35582	0.00198529	0.632987	0.778622	1	1	1	1	1	0.213634	0.244263	0.964461	0.426262	0.377563	0.999993	0.999794	0.999891	0.999993	0.95778
ZFPM1	0.176351	664.897	-324.448	0.881395	-0.0818396	-0.0058089	0.046506	0.0202033	-0.000392235	-0.00986084	0.0304768	0.00927299	0.0294831	0.0131783	0.0208134	0.0111337	1.86099	2.19151	2.35031	0.000355146	0.784424	1	1	1	1	1	0.17251	0.138773	0.125258	0.984964	0.375792	0.983532	0.999794	0.999891	0.999993	0.95778
PPP1CC	0.0545382	2222.61	-1103.3	4.39263	2.52061	0.00199578	-0.00650245	0.00111142	0.106629	-0.00453485	0.281875	0.00378978	0.102036	0.0157591	0.0643332	0.0051362	0.034895	0.264285	0.00497387	2.74711	0.779547	1	1	1	1	1	0.851816	0.607191	0.943775	0.0974303	0.37728	0.999993	0.999794	0.999891	0.945918	0.95778
ZNF700	0.160172	467.064	-225.532	0.539564	-0.674797	-0.000986077	0.0862056	0.0156875	-0.00482813	-0.0200764	0.612139	0.0154011	0.273013	0.0329743	0.138017	0.02269	0.834186	0.210155	0.226338	0.00122375	0.782897	1	1	1	1	1	0.361065	0.646646	0.634253	0.972094	0.376257	0.999993	0.999794	0.999891	0.999993	0.95778
MYL4	2.63861	1423.96	-703.981	1.77754	2.0005	-0.0121383	-0.172798	-0.0445314	-0.025007	0.0241249	1.01898	0.0198142	0.410496	0.0565667	0.231962	0.027221	0.00247409	0.0187064	0.619742	0.0116222	0.785454	1	1	1	1	1	0.960329	0.891211	0.431143	0.914149	0.375478	0.999993	0.999794	0.999891	0.999993	0.95778
TRAV8-1	0.650569	141.213	-62.6067	0.0909618	-4.21686	0.0222067	0.777914	-0.0685744	0.293861	-0.0524352	1.87163	0.040823	0.741593	0.0982984	0.41492	0.0593452	0.00887385	0.351592	0.486666	0.501599	0.780682	1	1	1	1	1	0.924949	0.553213	0.485418	0.478799	0.376933	0.999993	0.999794	0.999891	0.999993	0.95778
RPL36AP37	0.986118	599.419	-291.71	0.429238	-1.13957	-0.00573889	-0.285029	0.0300683	0.021925	-0.0278689	1.52585	0.0235921	0.542384	0.0844819	0.350529	0.0315426	1.85895	1.12567	0.126675	0.00391231	0.780633	1	1	1	1	1	0.172746	0.2887	0.721905	0.950126	0.376948	0.984105	0.999794	0.999891	0.999993	0.95778
RPL17P7	0.461426	220.023	-102.011	0.160192	-2.47817	-0.00335867	0.12065	-0.015213	0.127077	-0.0417486	1.24849	0.0292147	0.522359	0.0666414	0.28136	0.0472969	0.717569	0.28928	0.0521123	0.203991	0.779143	1	1	1	1	1	0.396943	0.590683	0.819428	0.651518	0.377403	0.999993	0.999794	0.999891	0.999993	0.95778
FLJ42393	1.8615	242.251	-113.126	0.152261	-2.44328	0.00468428	0.22291	-0.00962427	0.0922904	-0.043468	1.34446	0.0322416	0.570542	0.0714012	0.301818	0.0491648	0.338543	0.107913	0.0181687	0.0935022	0.781681	1	1	1	1	1	0.560671	0.742532	0.892777	0.759771	0.376627	0.999993	0.999794	0.999891	0.999993	0.95778
LOC729998	0.744365	742.959	-363.48	0.630382	-0.394233	-0.014611	-0.248607	0.0308698	0.00613747	-0.0229588	1.17569	0.019377	0.423982	0.0654843	0.270071	0.0260116	4.49507	1.34382	0.222225	0.000516444	0.779047	1	1	1	1	1	0.0339927	0.246362	0.637349	0.981869	0.377433	0.499666	0.999794	0.999891	0.999993	0.95778
LAP3	0.41905	2784.61	-1384.3	5.4146	3.05382	-0.00234851	-0.206794	-0.0118468	0.20315	0.00989894	0.640072	0.00828244	0.233014	0.0358256	0.146309	0.0112265	0.239925	0.311484	0.109348	1.92793	0.777482	1	1	1	1	1	0.62426	0.576771	0.740887	0.164986	0.377912	0.999993	0.999794	0.999891	0.999993	0.958142
KAT2B	0.409371	1270.06	-627.03	2.22198	1.26111	-0.00309918	0.0518336	-0.0228361	0.0598347	-0.00454838	0.00642713	0.00448639	0.00642111	0.00536806	0.00603124	0.00515856	1.19881	64.9631	18.0972	98.4219	0.777421	1	1	1	1	1	0.273559	7.63121e-16	2.09911e-05	3.38093e-23	0.377931	0.999993	2.46172e-14	0.000916403	7.68751e-22	0.958142
RPS6	0.173629	3700.63	-1842.31	8.02448	5.10135	-0.00535668	0.0438701	-0.00518406	0.132536	-0.00637744	0.439598	0.00541194	0.156932	0.0246526	0.100266	0.00723166	6.19865	0.00738467	0.0442197	1.7473	0.777707	1	1	1	1	1	0.0127848	0.931519	0.833445	0.186217	0.377843	0.301698	0.999794	0.999891	0.999993	0.958142
FKBP3	0.0795913	1506.03	-745.013	2.97744	1.65521	0.00247005	0.0404393	0.00931415	0.0550039	-0.0048698	0.0126643	0.00441542	0.0124993	0.00661053	0.009306	0.00552926	0.00115723	10.1523	1.98524	34.935	0.77569	1	1	1	1	1	0.972863	0.0014412	0.158839	3.40891e-09	0.378462	0.999993	0.0352154	0.999891	5.87454e-08	0.958433
GFOD2	0.719926	922.008	-453.004	1.1878	1.88722	-0.00522311	-0.0113956	0.0107674	-0.284177	0.0138135	0.0108329	0.00846164	0.275148	0.0188111	0.0106198	0.0156797	0.0272522	0.223512	0.32764	716.058	0.776127	1	1	1	1	1	0.868879	0.636377	0.567052	9.63577e-158	0.378328	0.999993	0.999794	0.999891	5.43964e-156	0.958433
IL15	0.251932	856.326	-420.163	1.17239	-0.46092	0.00135469	-0.0113445	-0.0290586	0.193287	-0.013402	0.537229	0.0109741	0.214384	0.0297401	0.122723	0.015213	0.553043	0.606778	0.954692	2.48059	0.776094	1	1	1	1	1	0.457077	0.436003	0.328528	0.115259	0.378338	0.999993	0.999794	0.999891	0.999993	0.958433
SUMO2	0.0617271	2359.24	-1171.62	4.85443	3.07326	-0.000406827	0.0106868	0.00576453	0.0622168	-0.00437596	0.277615	0.00365527	0.100698	0.0155592	0.0633707	0.00496796	1.18999	0.0969818	0.137262	0.963914	0.775872	1	1	1	1	1	0.275333	0.755482	0.711018	0.326203	0.378407	0.999993	0.999794	0.999891	0.999993	0.958433
ND5	0.778072	4112.29	-2048.14	8.53308	7.4197	-0.0128273	-0.049996	0.0368742	-0.159113	-0.0147669	1.10044	0.0131438	0.394956	0.0624681	0.251949	0.0167593	7.31238	0.22842	0.34844	0.398828	0.776367	1	1	1	1	1	0.0068481	0.632698	0.554997	0.527695	0.378255	0.212351	0.999794	0.999891	0.999993	0.958433
KIAA0753	0.0874768	469.203	-226.602	0.602498	-0.908249	0.00496547	0.10315	0.012242	0.0442862	-0.0182251	0.589128	0.0142051	0.258498	0.0312697	0.131784	0.020694	0.127119	0.122671	0.153269	0.11293	0.775618	1	1	1	1	1	0.721438	0.726156	0.695431	0.736833	0.378485	0.999993	0.999794	0.999891	0.999993	0.958433
APOBEC3C	0.115636	2393.65	-1188.83	4.87432	2.86081	0.00157563	-0.0163312	-0.0054754	0.122615	-0.00561537	0.334971	0.0046883	0.12244	0.0187395	0.0765041	0.00637843	0.205943	0.372016	0.0853718	2.56874	0.775049	1	1	1	1	1	0.649966	0.541908	0.770145	0.108994	0.378659	0.999993	0.999794	0.999891	0.999993	0.95869
TMEM14A	0.287195	759.355	-371.678	1.0269	-0.493078	0.00557001	0.143979	-0.0128959	0.1288	-0.0141645	0.511905	0.0112917	0.214872	0.0280305	0.115737	0.016113	0.0326048	0.00720105	0.211662	1.23847	0.77277	1	1	1	1	1	0.856707	0.932373	0.645468	0.265766	0.379361	0.999993	0.999794	0.999891	0.999993	0.959105
YY1	0.0828913	1944.42	-964.21	4.36523	2.86856	-0.00407718	0.018081	0.00499675	0.0374399	-0.00512384	0.24588	0.00425489	0.0936008	0.0136713	0.0557157	0.00582678	5.53428	0.116941	0.133584	0.451557	0.773277	1	1	1	1	1	0.0186475	0.732376	0.714745	0.501596	0.379205	0.374957	0.999794	0.999891	0.999993	0.959105
RARA	0.259896	1782.23	-883.113	3.19636	2.03427	0.00174924	0.0422643	0.00460764	0.0445581	-0.00853678	0.40281	0.00715169	0.157002	0.0223759	0.0918704	0.00970833	0.359591	0.0703428	0.0424027	0.235236	0.773212	1	1	1	1	1	0.548733	0.790838	0.836854	0.627669	0.379225	0.999993	0.999794	0.999891	0.999993	0.959105
PPP4R1	0.278545	1611.47	-797.733	2.95002	1.88902	0.00676695	0.242033	0.00711634	0.00297032	-0.00885293	0.388451	0.00732606	0.157269	0.0216268	0.0885692	0.0100645	0.169105	1.59647	0.108275	0.00112471	0.773734	1	1	1	1	1	0.680908	0.206404	0.742117	0.973247	0.379064	0.999993	0.999794	0.999891	0.999993	0.959105
GCNT4	0.718906	181.452	-82.7261	0.12403	-3.19303	0.001915	0.188247	0.00411767	0.161057	-0.0483694	1.50961	0.0339284	0.612465	0.0781633	0.334752	0.0550185	0.386599	0.186954	0.00277522	0.23148	0.772903	1	1	1	1	1	0.534092	0.665464	0.957987	0.630429	0.379321	0.999993	0.999794	0.999891	0.999993	0.959105
TRAPPC6B	0.171874	315.588	-149.794	0.317192	-1.35543	0.00868839	0.275074	-0.0113469	0.00894556	-0.0266216	0.835626	0.0205639	0.375652	0.045811	0.189495	0.0302562	0.0603372	0.0187265	0.0613502	0.00222855	0.774178	1	1	1	1	1	0.805964	0.891153	0.804374	0.962348	0.378928	0.999993	0.999794	0.999891	0.999993	0.959105
RNPS1	0.031378	3407.53	-1695.76	6.24493	4.17468	0.00110935	-0.0503216	0.00383801	0.0468595	-0.00309738	0.313048	0.00262258	0.107252	0.0175985	0.0715688	0.00352365	0.119769	0.571666	0.0475623	0.428695	0.772686	1	1	1	1	1	0.729285	0.449598	0.827361	0.51263	0.379387	0.999993	0.999794	0.999891	0.999993	0.959105
MTND4P12	0.681967	593.701	-288.851	0.569491	-0.524024	-0.0233238	-0.280708	-0.0139002	0.0240934	0.0222174	1.01924	0.0194485	0.389288	0.0575943	0.233963	0.0252762	0.670539	0.0831765	0.0582479	0.0106048	0.772615	1	1	1	1	1	0.412864	0.773038	0.809287	0.917979	0.379409	0.999993	0.999794	0.999891	0.999993	0.959105
PPP1R3E	0.353042	323.891	-153.945	0.289525	-1.30323	-0.00217914	0.145829	-0.0262774	0.0377613	-0.0293645	0.880302	0.0216607	0.389824	0.0490322	0.201334	0.0334167	0.791564	0.124454	0.287211	0.0351771	0.772181	1	1	1	1	1	0.373628	0.724253	0.592013	0.851225	0.379543	0.999993	0.999794	0.999891	0.999993	0.959259
HOOK2	0.0958471	498.519	-241.26	0.561251	-0.451611	0.0048752	0.047958	-0.00485428	-0.0361797	-0.0200666	0.762218	0.0156049	0.316684	0.0424796	0.173589	0.0228437	0.157501	0.273559	0.0130584	0.0434393	0.771642	1	1	1	1	1	0.691468	0.600954	0.909021	0.8349	0.379709	0.999993	0.999794	0.999891	0.999993	0.959493
CD5	0.453165	2295.11	-1139.55	4.00093	2.3221	-0.00895955	0.207693	-0.015854	0.162916	-0.00719892	0.013058	0.00665133	0.187675	0.0102701	0.0126894	0.00820407	5.15277	0.748901	2.38302	164.833	0.769974	1	1	1	1	1	0.0232094	0.386824	0.12266	9.94733e-38	0.380225	0.414697	0.999794	0.999891	2.67516e-36	0.959886
NR4A3	1.76524	188.347	-86.1733	0.0983659	-2.16402	-0.0218563	0.154573	0.0807503	-0.0946689	-0.0594778	1.636	0.04071	0.649639	0.0815997	0.354183	0.0677625	1.81527	0.21994	0.97929	0.071443	0.770424	1	1	1	1	1	0.177877	0.639086	0.322374	0.789247	0.380086	0.990444	0.999794	0.999891	0.999993	0.959886
SOCS2	0.334529	703.607	-343.803	0.939989	0.192048	-0.00281548	0.117797	-0.00127201	-0.00821379	-0.0153664	0.470926	0.0120495	0.214581	0.0261966	0.10725	0.0175207	1.36127	0.015202	0.00235769	0.00586537	0.769207	1	1	1	1	1	0.243317	0.901872	0.961273	0.938953	0.380463	0.999993	0.999794	0.999891	0.999993	0.959886
DGCR8	0.326434	879.779	-431.89	1.10061	-0.322466	0.00394041	-0.114375	-0.0236448	0.151307	-0.0139247	0.667504	0.0113379	0.248756	0.0365719	0.152041	0.0158773	0.161692	1.33876	0.417999	0.990376	0.76916	1	1	1	1	1	0.687604	0.247252	0.517937	0.319651	0.380477	0.999993	0.999794	0.999891	0.999993	0.959886
CEP170	0.160878	765.442	-374.721	1.12406	0.102916	0.00355989	-0.0369968	0.0092473	0.0343999	-0.0125825	0.410137	0.00987491	0.181243	0.0219667	0.0924212	0.0143372	0.117588	1.50857	0.177215	0.138539	0.770208	1	1	1	1	1	0.731665	0.219358	0.673777	0.709738	0.380153	0.999993	0.999794	0.999891	0.999993	0.959886
MX1	0.895098	2233.91	-1108.95	3.61873	2.52832	0.0141835	0.0477645	0.00850477	0.0515015	-0.0141161	0.925717	0.0118181	0.334759	0.0517644	0.211279	0.016094	0.6711	0.0654834	0.0269937	0.0594191	0.76931	1	1	1	1	1	0.412668	0.79803	0.869497	0.807416	0.380431	0.999993	0.999794	0.999891	0.999993	0.959886
VWCE	1.62792	231.996	-107.998	0.15049	-1.61973	-0.00708779	-0.657789	-0.0411568	-0.00446798	0.0402286	1.34797	0.0317624	0.644316	0.0755756	0.309279	0.0458569	0.2841	0.303753	0.296565	0.000208699	0.769591	1	1	1	1	1	0.594026	0.581539	0.586044	0.988474	0.380344	0.999993	0.999794	0.999891	0.999993	0.959886
SMYD3	0.0814736	426.059	-205.029	0.549415	-0.947146	0.00378809	0.160293	0.00950991	0.0291982	-0.01948	0.622365	0.0153131	0.27453	0.0332894	0.139589	0.0222206	0.248851	0.00542932	0.0816097	0.0437534	0.768534	1	1	1	1	1	0.617885	0.941262	0.775128	0.834313	0.380671	0.999993	0.999794	0.999891	0.999993	0.959886
HCP5	0.400953	1282.68	-633.34	1.97664	0.550614	0.00225497	0.375594	-0.0360256	0.152769	-0.0120346	0.521972	0.0100533	0.210149	0.0294049	0.119448	0.0137257	0.379799	2.47458	1.50101	1.63574	0.76876	1	1	1	1	1	0.537711	0.115701	0.220516	0.200911	0.380601	0.999993	0.999794	0.999891	0.999993	0.959886
COX10-DT	0.190818	324.55	-154.275	0.340534	-1.7122	0.00137487	0.111476	-0.00927515	0.101927	-0.0266178	0.848741	0.0199722	0.36283	0.0453304	0.190741	0.0303589	0.465544	0.211853	0.0418661	0.285557	0.768724	1	1	1	1	1	0.495044	0.645319	0.837875	0.593082	0.380612	0.999993	0.999794	0.999891	0.999993	0.959886
ZCCHC3	0.0772713	833.554	-408.777	1.52872	0.426978	0.00681114	-0.0208793	0.0172099	0.0301195	-0.00984065	0.324961	0.00774908	0.145439	0.0173518	0.0728703	0.0112239	0.140911	1.34839	0.983705	0.170843	0.768704	1	1	1	1	1	0.707377	0.24556	0.321286	0.679364	0.380618	0.999993	0.999794	0.999891	0.999993	0.959886
ZC3H15	0.0347292	1356.41	-670.207	2.91156	1.60442	0.00281998	-0.0254381	0.00366671	0.061048	-0.00572743	0.240559	0.00465303	0.0959995	0.0132266	0.0546391	0.00655583	0.00074594	1.06632	0.0768526	1.24835	0.763245	1	1	1	1	1	0.978211	0.301778	0.781609	0.263869	0.382315	0.999993	0.999794	0.999891	0.999993	0.960109
SEC61B	0.144169	2199.72	-1091.86	4.55093	2.76182	0.00505407	0.0488507	0.00433375	0.0738224	-0.00600648	0.353251	0.0050356	0.13045	0.0198084	0.0807044	0.00685518	0.292923	0.00228419	0.0478662	0.836724	0.76772	1	1	1	1	1	0.588354	0.961881	0.826819	0.360335	0.380923	0.999993	0.999794	0.999891	0.999993	0.960109
GAR1	0.100052	656.046	-320.023	1.04651	-0.482333	0.00438324	0.121501	-0.0124568	0.121114	-0.0129671	0.437411	0.0103772	0.188125	0.0233682	0.0981059	0.014845	0.0729247	0.000110553	0.284157	1.52404	0.763007	1	1	1	1	1	0.787125	0.991611	0.59399	0.217009	0.382389	0.999993	0.999794	0.999891	0.999993	0.960109
SH2B3	0.110468	1547.76	-765.881	2.84457	1.48361	0.00214613	-0.132153	-0.0114324	0.112782	-0.00708927	0.37071	0.00579082	0.138535	0.0205321	0.0844854	0.00810099	0.134662	2.7268	0.310035	1.78203	0.76582	1	1	1	1	1	0.713646	0.0986767	0.577658	0.1819	0.381513	0.999993	0.999794	0.999891	0.999993	0.960109
EIF2B2	0.0589012	772.98	-378.49	1.40023	0.224271	-0.00205962	0.0807756	-0.00367528	0.0725986	-0.0106515	0.342614	0.00852051	0.150061	0.0184402	0.0770897	0.0121802	1.45156	0.0189981	0.0397237	0.886877	0.764736	1	1	1	1	1	0.228278	0.890372	0.842022	0.346325	0.38185	0.999993	0.999794	0.999891	0.999993	0.960109
AKAP9	0.468748	2072.4	-1028.2	3.82079	2.98973	-0.00455653	-0.00926536	0.00949449	-0.0238481	-0.0106441	0.718669	0.00893715	0.25766	0.040272	0.164165	0.0121687	2.89218	0.190255	0.0555824	0.0211032	0.76512	1	1	1	1	1	0.0890107	0.662705	0.81362	0.884498	0.381731	0.783209	0.999794	0.999891	0.999993	0.960109
RPL36	0.142678	3154.77	-1569.38	6.67438	4.25703	-0.00337637	-0.00151651	-0.0031159	0.107919	-0.00585474	0.400591	0.00496655	0.14346	0.0224917	0.0915516	0.00669121	3.96863	0.164215	0.0191922	1.38953	0.765608	1	1	1	1	1	0.0463554	0.685305	0.889817	0.238484	0.381579	0.587721	0.999794	0.999891	0.999993	0.960109
AFDN	0.409755	549.732	-266.866	0.548561	-1.14626	-0.0116744	0.00481147	0.00269939	0.122273	-0.0207952	0.785183	0.0164393	0.300257	0.0419038	0.177366	0.0237659	3.35463	0.478963	0.00414977	0.475252	0.765624	1	1	1	1	1	0.0670163	0.488892	0.948637	0.490581	0.381574	0.692699	0.999794	0.999891	0.999993	0.960109
ERCC5	0.0857556	292.453	-138.226	0.311942	-1.99825	0.00923625	0.222721	-0.015216	0.117716	-0.0267496	0.896691	0.0206692	0.38211	0.0476494	0.200742	0.0306352	0.0394167	0.00552675	0.101974	0.343869	0.762418	1	1	1	1	1	0.842626	0.940738	0.749474	0.557604	0.382573	0.999993	0.999794	0.999891	0.999993	0.960109
MZT2B	0.165676	1027.41	-505.705	1.92327	1.22132	-0.00654506	-0.0581761	-0.00138542	-0.00379226	0.00672361	0.0376823	0.00666564	0.0369422	0.0109302	0.018863	0.00769784	0.308221	1.97624	0.0160658	0.0404178	0.762899	1	1	1	1	1	0.578774	0.159787	0.899137	0.840666	0.382423	0.999993	0.999794	0.999891	0.999993	0.960109
MMS19	0.0418011	1784.03	-884.014	3.49969	2.12231	-0.00244557	0.0140745	0.00450293	0.0626976	-0.00510059	0.294318	0.00426571	0.107492	0.0165047	0.0672659	0.00582183	3.20716	0.101891	0.0744348	0.868784	0.767577	1	1	1	1	1	0.0733168	0.749573	0.784986	0.351292	0.380968	0.715522	0.999794	0.999891	0.999993	0.960109
GATAD1	0.0523076	873.757	-428.878	1.21136	0.144565	0.00922741	-0.0194313	-0.0087057	0.042351	-0.0121819	0.619841	0.00986994	0.235069	0.0347011	0.141875	0.0139467	0.200121	0.431574	0.0629391	0.0891075	0.762935	1	1	1	1	1	0.654623	0.511218	0.801909	0.765315	0.382411	0.999993	0.999794	0.999891	0.999993	0.960109
LDLRAP1	0.213579	2348.61	-1166.3	4.51745	3.1184	-0.0104491	0.171695	-0.010398	0.0582678	-0.0077155	0.426562	0.00640294	0.159974	0.0240344	0.0976194	0.00883692	11.3267	0.541956	0.187167	0.356275	0.762301	1	1	1	1	1	0.000764003	0.461623	0.665285	0.550582	0.38261	0.0492914	0.999794	0.999891	0.999993	0.960109
HELQ	0.0377625	635.306	-309.653	1.06471	-0.247255	0.00360863	0.0857751	0.0132041	0.0528106	-0.0124771	0.410369	0.00998487	0.179975	0.0217294	0.0915703	0.0142748	0.126553	0.055008	0.369252	0.332608	0.763991	1	1	1	1	1	0.722033	0.814567	0.543412	0.564128	0.382082	0.999993	0.999794	0.999891	0.999993	0.960109
PDIA3	0.102007	3009.66	-1496.83	6.15708	3.87977	-1.01752e-05	0.00432644	0.00475427	0.0919176	-0.00497326	0.351413	0.00421232	0.125409	0.0197051	0.0802758	0.00568712	0.918314	0.120517	0.0582117	1.31108	0.764712	1	1	1	1	1	0.337918	0.728474	0.809345	0.2522	0.381858	0.999993	0.999794	0.999891	0.999993	0.960109
IRF2BP1	0.0723356	431.436	-207.718	0.575894	-0.805883	0.00887882	0.00128968	0.00581997	0.0203858	-0.0188283	0.608472	0.0142177	0.274813	0.0328047	0.137324	0.021527	0.00337651	0.867684	0.0314753	0.0220377	0.764986	1	1	1	1	1	0.953663	0.351597	0.859184	0.881987	0.381773	0.999993	0.999794	0.999891	0.999993	0.960109
FEZ2	0.299202	518.805	-251.402	0.549092	-0.726981	-0.00204671	0.0199151	-0.0122923	0.0513464	-0.0200331	0.69142	0.0156367	0.289863	0.0379937	0.157006	0.0229384	0.99737	0.48724	0.104674	0.106952	0.762732	1	1	1	1	1	0.317948	0.485161	0.746291	0.743641	0.382475	0.999993	0.999794	0.999891	0.999993	0.960109
NBEA	0.855272	233.789	-108.895	0.144502	-1.95227	-0.000247775	0.234368	-0.0367664	0.0249446	-0.0406686	1.33472	0.0303143	0.559622	0.0751821	0.306986	0.0465851	0.591297	0.0480386	0.239152	0.00660263	0.762121	1	1	1	1	1	0.441918	0.826512	0.624819	0.935238	0.382665	0.999993	0.999794	0.999891	0.999993	0.960109
GPR132	0.179847	885.187	-434.593	1.40704	0.56137	-0.00150214	0.100425	0.00583881	0.00933585	-0.0117574	0.423195	0.00949623	0.179885	0.0230129	0.0952904	0.0134271	1.2308	0.000482557	0.0643735	0.00959863	0.766764	1	1	1	1	1	0.267251	0.982474	0.799712	0.921954	0.38122	0.999993	0.999794	0.999891	0.999993	0.960109
BRCC3	0.0359409	1095.36	-539.682	2.21066	0.962907	0.00350042	0.0679487	-0.00109675	0.0719676	-0.00714216	0.254835	0.00580464	0.108708	0.0138873	0.057532	0.00817927	0.000892198	0.000495601	0.00623706	1.56479	0.762483	1	1	1	1	1	0.976171	0.982239	0.937052	0.210966	0.382553	0.999993	0.999794	0.999891	0.999993	0.960109
ZNF567	0.127309	254.052	-119.026	0.250246	-2.19496	0.00585817	0.24908	-0.0122594	0.110924	-0.0310495	1.01123	0.0237198	0.429162	0.0537865	0.226405	0.0355567	0.209014	0.00456942	0.0519507	0.240037	0.762549	1	1	1	1	1	0.647541	0.946106	0.819703	0.62418	0.382532	0.999993	0.999794	0.999891	0.999993	0.960109
ZNF765	0.102674	351.629	-167.814	0.412582	-1.32031	0.00718923	0.125342	0.0122823	0.0292841	-0.0230382	0.741928	0.0177509	0.328055	0.0395164	0.166189	0.0263358	0.0651707	0.135081	0.0966054	0.0310499	0.765253	1	1	1	1	1	0.798503	0.713221	0.755942	0.860129	0.38169	0.999993	0.999794	0.999891	0.999993	0.960109
ECI2	0.110871	397.157	-190.578	0.485998	-1.39488	0.00133766	0.0931152	0.00211446	0.100187	-0.0212411	0.692878	0.0164284	0.295406	0.0366003	0.154807	0.0243239	0.485391	0.204635	0.00333759	0.418834	0.762585	1	1	1	1	1	0.48599	0.651005	0.95393	0.51752	0.382521	0.999993	0.999794	0.999891	0.999993	0.960109
TRAV17	0.602106	294.537	-139.269	0.258359	-2.16083	-0.00654467	0.259895	-0.0237251	0.153161	-0.0329665	1.02246	0.0250793	0.426212	0.0551774	0.230008	0.0377135	1.29335	0.000122374	0.184881	0.443416	0.7641	1	1	1	1	1	0.255432	0.991174	0.667211	0.505478	0.382049	0.999993	0.999794	0.999891	0.999993	0.960109
TRAV19	0.611821	183.781	-83.8907	0.134657	-3.69372	-0.000374326	0.375689	-0.0392671	0.298586	-0.046235	1.53827	0.0344202	0.589302	0.0792142	0.339869	0.0528528	0.594676	0.00118008	0.245726	0.771817	0.765255	1	1	1	1	1	0.440617	0.972596	0.620101	0.379656	0.381689	0.999993	0.999794	0.999891	0.999993	0.960109
EXOC3L2	0.913537	209.349	-96.6743	0.145491	-1.07815	-0.0452612	-0.0281515	-0.0133391	-0.134519	0.0454515	1.19844	0.0413138	0.580315	0.0710943	0.28055	0.051996	0.436113	0.600202	0.0352033	0.229905	0.764112	1	1	1	1	1	0.509004	0.438501	0.85117	0.631595	0.382045	0.999993	0.999794	0.999891	0.999993	0.960109
DPM1	0.105149	1078.35	-531.173	2.04816	0.671857	0.00186993	0.13336	-0.00181599	0.0975195	-0.00848842	0.314862	0.00698641	0.132282	0.0172661	0.071181	0.0097451	0.271249	0.325706	0.011062	1.87696	0.758719	1	1	1	1	1	0.602495	0.568198	0.916236	0.17068	0.38373	0.999993	0.999794	0.999891	0.999993	0.960176
DBNDD1	0.839331	467.19	-225.595	0.424707	-1.32219	0.000505146	-0.122624	0.021533	0.0350737	0.023211	0.829178	0.0200917	0.366923	0.047401	0.190651	0.0266142	1.09323	0.158406	0.206364	0.0338442	0.760607	1	1	1	1	1	0.295757	0.690628	0.649632	0.854039	0.383139	0.999993	0.999794	0.999891	0.999993	0.960176
IL12RB1	0.146968	1508.66	-746.329	2.63761	1.12085	-0.000883006	0.0384327	-0.0106229	0.143782	-0.00792656	0.398631	0.0065384	0.150873	0.0222083	0.0909648	0.0090821	1.23001	0.062114	0.228802	2.49841	0.761722	1	1	1	1	1	0.267405	0.803185	0.632413	0.113961	0.38279	0.999993	0.999794	0.999891	0.999993	0.960176
KLF2	0.186241	2930.2	-1457.1	6.20599	4.3533	-0.0109006	0.01605	0.0227797	0.00640076	0.00650197	0.36429	0.00545949	0.136976	0.0205541	0.083361	0.00745442	4.01993	0.394818	1.22828	0.00589573	0.760784	1	1	1	1	1	0.0449656	0.529778	0.267742	0.938796	0.383083	0.577367	0.999794	0.999891	0.999993	0.960176
RPS6KC1	0.0770162	743.613	-363.806	1.19821	-0.0520255	0.00582846	-0.0781485	0.00994383	0.0683434	-0.0115211	0.383466	0.0089488	0.1695	0.0203157	0.0859047	0.013203	0.00597917	2.6227	0.239577	0.632936	0.761461	1	1	1	1	1	0.938365	0.105345	0.624511	0.426281	0.382872	0.999993	0.999794	0.999891	0.999993	0.960176
ALG10	0.598964	152.471	-68.2355	0.0941006	-2.671	0.00863805	0.283711	-0.0154955	0.0381765	-0.0537806	1.59316	0.0371463	0.697592	0.0869221	0.361943	0.0617645	0.137795	0.0814625	0.0317798	0.0111253	0.758183	1	1	1	1	1	0.710483	0.775325	0.858512	0.915998	0.383898	0.999993	0.999794	0.999891	0.999993	0.960176
PIGM	0.315873	652.538	-318.269	0.841787	-0.456577	0.00804591	-0.04819	-0.0235678	0.0890225	-0.0164056	0.626174	0.0128601	0.260086	0.0344368	0.142014	0.0188259	0.00165101	1.03661	0.468372	0.39295	0.759403	1	1	1	1	1	0.967589	0.308612	0.493737	0.530753	0.383515	0.999993	0.999794	0.999891	0.999993	0.960176
PRDM8	0.185264	339.137	-161.569	0.379328	-1.80758	0.00931023	0.392866	0.0159114	0.0689523	-0.0238713	0.799347	0.0197419	0.344511	0.0417797	0.17655	0.0274146	0.0527151	0.545437	0.14504	0.152532	0.758209	1	1	1	1	1	0.818404	0.460188	0.703321	0.696127	0.38389	0.999993	0.999794	0.999891	0.999993	0.960176
ADK	0.139083	1028.39	-506.197	1.75346	0.137636	0.00645202	0.15506	-0.0407836	0.185644	-0.0096271	0.405835	0.00798076	0.158432	0.0224186	0.0924206	0.0110462	0.0654957	0.298906	3.30942	4.03481	0.759565	1	1	1	1	1	0.798012	0.584569	0.0688837	0.0445706	0.383465	0.999993	0.999794	0.999891	0.536333	0.960176
LSM12	0.0611053	1225.14	-604.57	2.5331	1.40476	0.00633293	-0.0910045	0.0111565	0.0342548	-0.0066925	0.249117	0.00535252	0.10542	0.0135312	0.0562981	0.00767692	0.643322	4.0039	0.6798	0.370216	0.759982	1	1	1	1	1	0.42251	0.0453951	0.409656	0.542887	0.383334	0.999993	0.76814	0.999891	0.999993	0.960176
E4F1	0.0311322	911.606	-447.803	1.77178	0.733928	-0.000612922	0.074365	-7.00037e-05	0.0452893	-0.00855506	0.275677	0.00689785	0.122374	0.0148855	0.0620663	0.00980794	0.9957	0.00146238	2.21163e-05	0.532452	0.760834	1	1	1	1	1	0.318353	0.969495	0.996248	0.465578	0.383068	0.999993	0.999794	0.999891	0.999993	0.960176
POLR3D	0.104488	562.8	-273.4	0.760369	-0.771482	-0.00105889	0.0653953	-0.0070141	0.110175	-0.0159359	0.522316	0.0125223	0.22323	0.027804	0.117229	0.0182858	0.892101	0.235661	0.0636398	0.88327	0.759499	1	1	1	1	1	0.344908	0.627358	0.800833	0.347308	0.383485	0.999993	0.999794	0.999891	0.999993	0.960176
B3GNTL1	0.136145	664.25	-324.125	1.05438	0.521485	0.00182609	0.114069	0.0296293	-0.0994969	-0.0132685	0.401263	0.0107004	0.190133	0.0218131	0.0903486	0.0152395	0.39002	0.00211596	1.84504	1.21276	0.758053	1	1	1	1	1	0.532289	0.963311	0.174362	0.270785	0.383938	0.999993	0.999794	0.999891	0.999993	0.960176
ZNF354C	0.442118	150.439	-67.2194	0.100974	-3.12187	0.00813004	0.259819	-0.00754226	0.111821	-0.0525483	1.62652	0.0366974	0.682216	0.0859978	0.364229	0.0602905	0.15603	0.104862	0.00769181	0.0942529	0.75966	1	1	1	1	1	0.692838	0.746071	0.930113	0.758839	0.383435	0.999993	0.999794	0.999891	0.999993	0.960176
TMEM121B	0.336869	527.502	-255.751	0.644152	-1.60066	0.0152161	-0.174096	0.00414062	0.195855	-0.0179962	0.632918	0.0136531	0.271995	0.0327118	0.139884	0.0206571	0.513602	3.6874	0.0160222	1.96035	0.758964	1	1	1	1	1	0.473584	0.0548249	0.899274	0.161476	0.383653	0.999993	0.859931	0.999891	0.999993	0.960176
HMGN2	0.33965	3054.8	-1519.4	6.75513	5.43562	-0.000743854	0.150268	0.00640289	-0.118462	0.00879927	0.422036	0.00719703	0.165237	0.0235633	0.0960447	0.0101001	0.58092	2.85613	0.0738381	1.52129	0.759006	1	1	1	1	1	0.445952	0.0910265	0.785828	0.217424	0.38364	0.999993	0.999794	0.999891	0.999993	0.960176
NBPF10	0.341689	235.972	-109.986	0.187658	-2.74099	0.00680965	0.220873	-0.0259002	0.185293	-0.0356283	1.18954	0.0267244	0.488419	0.0625901	0.265756	0.0408676	0.17891	0.0609833	0.171236	0.486126	0.760031	1	1	1	1	1	0.672311	0.804949	0.679016	0.48566	0.383319	0.999993	0.999794	0.999891	0.999993	0.960176
VAC14	0.0767919	1772.32	-878.159	3.51373	2.19074	0.00255129	-0.0764601	0.00814127	0.0483618	-0.00572435	0.355989	0.00480799	0.129148	0.0199358	0.0813403	0.00657659	0.0243524	1.21861	0.16677	0.353504	0.757617	1	1	1	1	1	0.875992	0.269634	0.682999	0.552136	0.384075	0.999993	0.999794	0.999891	0.999993	0.960335
RIOK1	0.0275584	724.87	-354.435	1.275	0.0190833	0.00138261	0.033831	0.00651776	0.0691534	-0.0108958	0.359733	0.00868909	0.156919	0.0190905	0.0804835	0.0125234	0.39008	0.369907	0.116564	0.738265	0.756965	1	1	1	1	1	0.532257	0.543055	0.732792	0.390217	0.38428	0.999993	0.999794	0.999891	0.999993	0.960663
KRIT1	0.24877	299.378	-141.689	0.21986	-1.31071	0.0122575	-0.00761421	-0.026248	-0.0715647	-0.0270536	0.0103638	0.00876278	0.489229	0.0298892	0.0102204	0.0311401	1.43998	0.388805	0.771197	49.0301	0.754765	1	1	1	1	1	0.230143	0.532928	0.379847	2.5206e-12	0.384972	0.999993	0.999794	0.999891	4.73634e-11	0.961392
CALCOCO1	0.155692	2163.3	-1073.65	5.04793	3.42237	0.00530755	0.0608055	0.000884908	0.0152019	-0.00595346	0.235701	0.0050045	0.0969891	0.0131007	0.0535495	0.0068505	0.386468	0.0090465	0.00456255	0.0805913	0.755258	1	1	1	1	1	0.534162	0.924225	0.946147	0.776498	0.384817	0.999993	0.999794	0.999891	0.999993	0.961392
TNK2	0.397829	1350.51	-667.255	1.81454	1.31662	-0.000430322	-0.144919	-0.0083253	0.00916293	-0.0125233	0.79525	0.0109601	0.284954	0.0445801	0.181795	0.0144247	1.15754	0.943938	0.0348754	0.00254041	0.753747	1	1	1	1	1	0.281976	0.331267	0.851857	0.959802	0.385292	0.999993	0.999794	0.999891	0.999993	0.961392
SEPHS1	0.136122	970.984	-477.492	1.70096	0.620294	0.00671379	0.095866	-0.0100974	0.05557	-0.0099117	0.384682	0.0081933	0.15935	0.0214474	0.0878713	0.0114098	0.078233	0.00111551	0.221653	0.399932	0.754645	1	1	1	1	1	0.779706	0.973356	0.637783	0.527124	0.38501	0.999993	0.999794	0.999891	0.999993	0.961392
PFDN5	0.156803	2799.99	-1391.99	6.54938	4.30721	-0.00778436	-0.100315	0.000945662	0.0707457	0.00589336	0.300144	0.00500342	0.114924	0.0167988	0.0684432	0.00678642	1.84259	0.236192	0.00316894	1.06841	0.754126	1	1	1	1	1	0.174647	0.62697	0.955108	0.301304	0.385173	0.987313	0.999794	0.999891	0.999993	0.961392
SEMA4F	0.217207	433.138	-208.569	0.510132	-1.35214	0.00703982	0.175454	-0.00148784	0.0971898	-0.0201691	0.681331	0.0160298	0.292003	0.0361047	0.152264	0.0232013	0.0524581	0.00222234	0.00169818	0.407425	0.7557	1	1	1	1	1	0.81884	0.9624	0.967129	0.523279	0.384678	0.999993	0.999794	0.999891	0.999993	0.961392
SLC37A3	0.360895	1495.17	-739.583	2.59323	1.83588	4.96373e-05	0.154208	0.0136718	-0.043355	0.00990359	0.448433	0.00830413	0.180969	0.0249379	0.101927	0.0114068	0.891374	2.86905	0.300563	0.180927	0.753809	1	1	1	1	1	0.345105	0.0902984	0.58353	0.670578	0.385273	0.999993	0.999794	0.999891	0.999993	0.961392
ATF3	0.593254	587.979	-285.989	0.600407	-0.904613	-0.00912836	-0.552834	0.00346252	0.122074	0.0194759	0.669788	0.0155883	0.295686	0.035819	0.151323	0.0224089	0.00112827	3.24766	0.00934453	0.650791	0.755359	1	1	1	1	1	0.973204	0.0715256	0.922991	0.41983	0.384785	0.999993	0.999794	0.999891	0.999993	0.961392
FBN1	1.04563	255.188	-119.594	0.181713	0.747221	-0.0192168	-0.0240111	0.11414	-0.597645	0.036851	0.937792	0.0341351	0.525208	0.0522391	0.211032	0.0424537	0.0517983	0.653071	4.77399	8.02027	0.753473	1	1	1	1	1	0.819963	0.419017	0.0288928	0.00462566	0.385379	0.999993	0.999794	0.680592	0.0640405	0.961392
RNASE6	0.267354	2068.73	-1026.36	3.78713	2.0532	0.00682102	-0.147102	0.0091714	0.125198	-0.00804805	0.420746	0.00672398	0.159378	0.0233227	0.0957184	0.00926785	0.311411	2.60305	0.154637	1.71082	0.754089	1	1	1	1	1	0.576816	0.106658	0.694143	0.19088	0.385185	0.999993	0.999794	0.999891	0.999993	0.961392
FAM95C	1.26544	230.946	-107.473	0.154278	-0.325038	-0.0153023	-0.540279	-0.0270012	-0.241419	0.0404266	1.20321	0.0324283	0.62955	0.071671	0.282094	0.0465695	0.0358935	0.104496	0.141932	0.732411	0.753581	1	1	1	1	1	0.849736	0.7465	0.706368	0.392103	0.385345	0.999993	0.999794	0.999891	0.999993	0.961392
ZSWIM4	0.389401	144.327	-64.1633	0.093831	-2.91234	0.00885603	0.255797	0.00840863	0.0450419	-0.0539979	1.62825	0.0375342	0.701945	0.0863941	0.365007	0.0622315	0.133674	0.117314	0.00947288	0.0152276	0.752893	1	1	1	1	1	0.714653	0.731967	0.922465	0.90179	0.385562	0.999993	0.999794	0.999891	0.999993	0.961665
ATG7	0.0973264	1781.19	-882.595	3.64453	2.61605	0.00674108	-0.0230063	0.0122374	-0.0255237	-0.00739279	0.448311	0.00710987	0.125819	0.0222825	0.107661	0.0085218	0.162342	0.677757	0.301617	0.0562046	0.752582	1	1	1	1	1	0.687009	0.41036	0.582871	0.812598	0.38566	0.999993	0.999794	0.999891	0.999993	0.961726
GLB1L2	0.641056	146.6	-65.2998	0.0919522	-3.78358	0.0302574	-0.152298	0.087818	0.0645624	-0.0507118	1.8249	0.0333477	0.745712	0.0882891	0.390094	0.0584792	0.250522	1.35957	0.989357	0.0273919	0.751995	1	1	1	1	1	0.616708	0.243612	0.3199	0.868547	0.385845	0.999993	0.999794	0.999891	0.999993	0.962005
KIZ	0.0533797	587.926	-285.963	0.926279	-0.605134	-0.00068881	0.162753	-0.00965241	0.112212	-0.01392	0.462296	0.0113086	0.197031	0.0246282	0.103483	0.0160588	0.912836	0.0833745	0.153605	1.17582	0.751366	1	1	1	1	1	0.339363	0.772775	0.695114	0.278208	0.386044	0.999993	0.999794	0.999891	0.999993	0.962212
ZFPL1	0.135209	500.864	-242.432	0.609746	-0.542606	0.00362587	0.16397	-0.00496665	0.00874903	-0.0179106	0.571723	0.0142919	0.256442	0.0312531	0.129693	0.0206663	0.236342	0.000265691	0.0252546	0.00455076	0.751095	1	1	1	1	1	0.62686	0.986995	0.873734	0.946216	0.38613	0.999993	0.999794	0.999891	0.999993	0.962212
ZNF226	0.069707	562.852	-273.426	0.854291	-0.657957	0.000992191	0.178922	-0.0130617	0.104201	-0.0146984	0.487018	0.0119121	0.209605	0.0261306	0.109296	0.0169606	0.557734	0.107187	0.249863	0.908942	0.751036	1	1	1	1	1	0.455175	0.74337	0.617171	0.340395	0.386148	0.999993	0.999794	0.999891	0.999993	0.962212
SCYL1	0.0796277	1954.47	-969.234	4.60996	2.88824	0.00411105	0.0227962	0.010425	0.0422353	-0.00476032	0.204143	0.00398712	0.0823196	0.0113459	0.0463784	0.00549569	0.341574	0.102026	0.84426	0.829314	0.750286	1	1	1	1	1	0.558922	0.749412	0.358181	0.362471	0.386386	0.999993	0.999794	0.999891	0.999993	0.962346
DMTN	1.42686	1974.56	-979.281	3.26714	3.83637	-0.00984702	-0.299469	0.000611706	-0.196944	0.0173457	0.749932	0.0147316	0.287067	0.0398449	0.167515	0.0200269	0.00144876	0.423781	0.000235689	1.38222	0.75017	1	1	1	1	1	0.969638	0.515056	0.987751	0.239723	0.386423	0.999993	0.999794	0.999891	0.999993	0.962346
CCS	0.549633	1913.8	-948.902	3.87942	3.3606	-0.00993712	-0.150662	0.00998057	-0.0967329	0.0114031	0.241823	0.00975215	0.16537	0.0188611	0.0236837	0.013163	0.310687	0.207525	0.280013	16.6821	0.750479	1	1	1	1	1	0.577259	0.648715	0.596693	4.41962e-05	0.386325	0.999993	0.999794	0.999891	0.000674636	0.962346
TMEM165	0.133105	1976.79	-980.393	4.17388	2.68112	0.00403172	0.0381206	0.00983408	0.0336176	-0.00640785	0.285131	0.00542818	0.107684	0.0153878	0.0681996	0.00739996	0.0141554	0.0584747	0.408428	0.24298	0.749834	1	1	1	1	1	0.905294	0.808923	0.522768	0.622062	0.386529	0.999993	0.999794	0.999891	0.999993	0.962427
COX15	0.0776553	709.033	-346.517	1.05549	0.392128	0.00939622	-0.0350515	0.00176628	-0.0470455	-0.0130237	0.522163	0.010437	0.219625	0.0289305	0.118654	0.0151355	0.178683	0.851682	0.00372739	0.157206	0.740418	1	1	1	1	1	0.672507	0.356077	0.951318	0.691742	0.389527	0.999993	0.999794	0.999891	0.999993	0.962573
ANAPC5	0.0602687	2654.83	-1319.42	5.47876	3.49409	0.000184984	0.046875	-0.0029263	0.0749148	-0.00411153	0.291948	0.0035251	0.104075	0.0164024	0.0667422	0.00475202	0.758407	0.0118257	0.031829	1.25989	0.748601	1	1	1	1	1	0.383828	0.913404	0.858404	0.261671	0.386919	0.999993	0.999794	0.999891	0.999993	0.962573
TBC1D10A	0.0830758	791.476	-387.738	1.31991	0.102968	-0.0055475	0.123106	-0.0106142	0.0929679	-0.0112759	0.385142	0.00921898	0.162925	0.0209431	0.0869749	0.013076	2.9617	0.0475258	0.256856	1.14256	0.743629	1	1	1	1	1	0.0852582	0.827426	0.612289	0.285112	0.388501	0.766387	0.999794	0.999891	0.999993	0.962573
TRMT1	0.0864982	1547.11	-765.557	3.00355	1.73905	-0.00864525	-0.0817405	0.00695686	0.0702487	0.003173	0.00696594	0.00305189	0.00673713	0.00475547	0.0058509	0.00367345	7.54949	146.808	2.14013	144.156	0.746089	1	1	1	1	1	0.00600269	8.64202e-34	0.14349	3.28529e-33	0.387717	0.200554	3.27123e-32	0.999891	8.43675e-32	0.962573
ANKRD27	0.0592583	624.98	-304.49	1.02428	-0.117698	0.00749747	0.0222029	0.000896223	0.0353117	-0.0127376	0.423654	0.0100727	0.190219	0.0228446	0.0955264	0.014756	0.0435126	0.580143	0.00153909	0.136644	0.745135	1	1	1	1	1	0.834763	0.446256	0.968706	0.71164	0.388021	0.999993	0.999794	0.999891	0.999993	0.962573
GTPBP10	0.102175	339.023	-161.512	0.38863	-1.89473	0.00409913	0.233276	-0.0152014	0.148288	-0.0236605	0.80247	0.0188385	0.335461	0.0423252	0.178904	0.0273939	0.27643	0.0107261	0.128994	0.68703	0.746	1	1	1	1	1	0.599051	0.917513	0.719477	0.407177	0.387746	0.999993	0.999794	0.999891	0.999993	0.962573
HPS1	0.587672	3044.36	-1514.18	7.07078	5.50188	-0.00699	-0.11445	0.0108346	-0.0828167	0.0104137	0.371162	0.00834969	0.158231	0.0199821	0.0835227	0.0120834	0.109787	0.028227	0.293999	0.983166	0.742723	1	1	1	1	1	0.740387	0.866576	0.587669	0.321418	0.38879	0.999993	0.999794	0.999891	0.999993	0.962573
TWNK	0.22026	323.399	-153.7	0.335949	-2.08818	-0.00103328	0.206838	-0.0162015	0.169239	-0.0264006	0.881196	0.0207777	0.362728	0.0463955	0.19658	0.0306704	0.755189	0.00411514	0.121944	0.741182	0.740948	1	1	1	1	1	0.384838	0.948851	0.726935	0.389283	0.389357	0.999993	0.999794	0.999891	0.999993	0.962573
SEPSECS	0.138209	289.127	-136.564	0.288733	-1.94099	0.00351517	0.230216	-0.0216254	0.114135	-0.0282151	0.92271	0.0218703	0.392695	0.049576	0.207569	0.0326651	0.324702	0.00230948	0.190276	0.30235	0.746099	1	1	1	1	1	0.568795	0.961671	0.662687	0.582413	0.387714	0.999993	0.999794	0.999891	0.999993	0.962573
ABCD4	0.0396661	1053.93	-518.963	2.01495	0.740197	-0.00077136	0.0259478	-0.00155432	0.0924113	-0.00778214	0.292453	0.00635724	0.120466	0.0159302	0.0661428	0.00901197	1.08969	0.237574	0.00952003	1.95202	0.74569	1	1	1	1	1	0.29654	0.625963	0.922273	0.162369	0.387844	0.999993	0.999794	0.999891	0.999993	0.962573
ATPAF1	0.10774	1277.17	-630.583	2.46126	1.25017	0.00348101	0.0602002	0.00183874	0.0604188	-0.00747833	0.309244	0.00620964	0.125435	0.0172212	0.0704303	0.0086485	0.00819364	0.00711141	0.0114002	0.735911	0.7477	1	1	1	1	1	0.927875	0.932795	0.91497	0.390974	0.387205	0.999993	0.999794	0.999891	0.999993	0.962573
MSTO1	0.0964167	404.611	-194.306	0.513993	-1.50501	0.00392066	0.212002	-0.0109028	0.131836	-0.0199859	0.680748	0.0161448	0.287065	0.0359673	0.151892	0.0232172	0.252335	0.0275209	0.0918877	0.753349	0.741019	1	1	1	1	1	0.615436	0.86824	0.761791	0.385418	0.389335	0.999993	0.999794	0.999891	0.999993	0.962573
ILF3	0.0923292	2153.24	-1068.62	3.96747	2.44802	-0.00158537	-0.0608386	0.00634803	0.0763015	-0.0055394	0.374064	0.00474858	0.132993	0.020956	0.0855215	0.00640696	2.12556	0.81453	0.0917613	0.796003	0.747518	1	1	1	1	1	0.14486	0.366784	0.76195	0.372291	0.387263	0.935296	0.999794	0.999891	0.999993	0.962573
COX4I1	0.117675	3477.61	-1730.81	7.84731	5.31103	-0.00361588	-0.0696834	0.00512142	0.0476534	0.00507751	0.295198	0.00434589	0.109785	0.016542	0.0673758	0.00588809	0.0835668	0.0624753	0.0958533	0.500242	0.743624	1	1	1	1	1	0.772521	0.802626	0.756864	0.479394	0.388502	0.999993	0.999794	0.999891	0.999993	0.962573
WARS1	0.298466	3103.52	-1543.76	6.39146	3.79015	-0.00950383	-0.0525611	-0.0216043	0.198856	0.00835933	0.530507	0.00702851	0.194559	0.0298126	0.121539	0.00966475	1.10701	0.0188587	0.525146	2.677	0.748103	1	1	1	1	1	0.292732	0.890772	0.468655	0.101807	0.387078	0.999993	0.999794	0.999891	0.974688	0.962573
NME7	0.055878	290.782	-137.391	0.325577	-1.79037	0.00667955	0.179478	-0.0061934	0.0818147	-0.0262413	0.86748	0.0203942	0.375036	0.0462821	0.194549	0.0304923	0.115409	0.0432406	0.0179074	0.176849	0.740609	1	1	1	1	1	0.734068	0.835273	0.893546	0.674095	0.389466	0.999993	0.999794	0.999891	0.999993	0.962573
CREB5	0.488588	1704.53	-844.264	2.83561	2.27803	0.00590857	0.161706	0.0443826	-0.101655	-0.0111305	0.533834	0.00940517	0.209959	0.02961	0.121401	0.0129261	1.39011e-06	0.120689	2.24672	0.701163	0.741465	1	1	1	1	1	0.999059	0.728288	0.133898	0.402393	0.389192	0.999993	0.999794	0.999891	0.999993	0.962573
REXO4	0.068525	898.57	-441.285	1.59633	0.30191	0.000226219	0.0484062	-0.00726568	0.104455	-0.00946275	0.31907	0.00764839	0.138093	0.0171719	0.0718364	0.0109583	0.655826	0.159496	0.179026	2.1143	0.74567	1	1	1	1	1	0.418037	0.689621	0.672211	0.145929	0.387851	0.999993	0.999794	0.999891	0.999993	0.962573
GTF2E1	0.202702	270.738	-127.369	0.267224	-2.2194	0.0081746	0.229646	-0.0290446	0.146585	-0.0295347	0.991728	0.0227107	0.420696	0.0529963	0.222596	0.0341853	0.0857997	0.0131743	0.300359	0.433654	0.746424	1	1	1	1	1	0.769586	0.90862	0.583657	0.510201	0.387611	0.999993	0.999794	0.999891	0.999993	0.962573
ZNF319	0.237852	790.355	-387.177	1.20976	-0.0160861	0.0120938	0.0743982	0.0166865	0.0390241	-0.0122264	0.415233	0.00990742	0.186683	0.0221757	0.0930766	0.0141841	0.747062	0.123836	0.566208	0.175786	0.743007	1	1	1	1	1	0.387408	0.724911	0.45177	0.67502	0.388699	0.999993	0.999794	0.999891	0.999993	0.962573
SMG8	0.127448	566.05	-275.025	0.839032	-0.672035	0.0108685	-0.0103665	0.0121016	0.0696699	-0.0146325	0.50379	0.0115642	0.221796	0.0266085	0.112519	0.0170043	0.231866	1.01772	0.206844	0.383387	0.740491	1	1	1	1	1	0.630144	0.31306	0.649252	0.535796	0.389504	0.999993	0.999794	0.999891	0.999993	0.962573
UBXN6	1.23122	1589.2	-786.602	2.47819	2.71845	-0.0106655	-0.406087	-0.00942602	-0.109348	0.0165096	0.670278	0.0139088	0.263689	0.0357334	0.149199	0.0191229	0.038306	1.64885	0.0695837	0.537145	0.745355	1	1	1	1	1	0.84483	0.199116	0.791944	0.463618	0.387951	0.999993	0.999794	0.999891	0.999993	0.962573
NXN	1.01332	196.713	-90.3567	0.122704	-2.84371	-0.0108714	0.061853	-0.0586928	0.152311	0.0430826	1.42392	0.0396543	0.650147	0.0796407	0.322785	0.0498331	0.482417	1.16094	0.543125	0.222658	0.747426	1	1	1	1	1	0.48733	0.28127	0.461141	0.637022	0.387292	0.999993	0.999794	0.999891	0.999993	0.962573
SCAND1	0.180153	2710.43	-1347.22	5.96781	4.25954	-0.00310147	-0.0726433	0.00937147	-0.00325385	0.006319	0.312728	0.00534356	0.12123	0.0175277	0.0712941	0.0073014	0.00596205	0.0230175	0.285868	0.002083	0.749005	1	1	1	1	1	0.938453	0.879412	0.592881	0.963597	0.386791	0.999993	0.999794	0.999891	0.999993	0.962573
BNIP3	0.104658	728.945	-356.473	1.16488	-0.198345	-0.00404943	0.141282	0.00329548	0.0938063	-0.0121312	0.39625	0.00997244	0.171381	0.0211702	0.0885359	0.0140856	2.10188	0.0859659	0.0242318	1.1226	0.741749	1	1	1	1	1	0.147118	0.76937	0.876296	0.289359	0.389101	0.941745	0.999794	0.999891	0.999993	0.962573
ZNF678	0.222983	258.179	-121.089	0.227275	-1.89967	0.0104344	0.0980548	0.0165909	0.0195631	-0.0314047	1.01377	0.0235344	0.449047	0.0539305	0.227501	0.0363772	0.0242843	0.343669	0.094639	0.00739456	0.745302	1	1	1	1	1	0.876164	0.557719	0.75836	0.931473	0.387968	0.999993	0.999794	0.999891	0.999993	0.962573
FOXO4	0.917921	914.512	-449.256	1.22461	1.02046	-0.000451155	-0.0181914	-0.0237171	-0.0744729	0.00702282	0.0109855	0.00699465	0.0109786	0.00841452	0.0100238	0.00814482	0.111408	2.66936	7.94445	55.1991	0.743463	1	1	1	1	1	0.738547	0.102297	0.00482351	1.0892e-13	0.388554	0.999993	0.999794	0.145897	2.09475e-12	0.962573
GP1BA	0.752116	1569.72	-776.861	2.30902	2.3886	-0.019436	0.0443557	0.0115137	-0.117151	0.013807	0.735771	0.0119255	0.276548	0.0412055	0.168106	0.0159844	2.19342	0.472294	0.0780766	0.485654	0.746118	1	1	1	1	1	0.138601	0.491934	0.779921	0.485872	0.387708	0.922187	0.999794	0.999891	0.999993	0.962573
S100A4	0.268415	4232.73	-2108.37	9.77004	6.89655	-0.00372051	-0.172652	0.0275263	-0.000146793	0.00756163	0.357672	0.00640415	0.140808	0.0200217	0.081525	0.00876259	0.00584394	0.802265	1.89014	3.24211e-06	0.744673	1	1	1	1	1	0.939065	0.370417	0.169186	0.998563	0.388168	0.999993	0.999794	0.999891	0.999993	0.962573
MFSD14CP	0.2259	1440.95	-712.477	2.16837	2.20928	-0.001972	-0.078521	0.00937982	-0.136676	-0.00313891	0.00365883	0.00322518	0.215959	0.00369668	0.00375619	0.0036467	0.612192	0.18504	6.43819	1324	0.740894	1	1	1	1	1	0.433964	0.667077	0.0111692	6.86844e-290	0.389375	0.999993	0.999794	0.311905	5.99707e-288	0.962573
NOS1AP	1.2821	142.655	-63.3275	0.0812559	-0.829587	-0.0341835	-0.689196	0.0293891	-0.322736	0.0577528	1.5391	0.0495063	0.85718	0.0898492	0.357228	0.0670684	0.00650356	0.0722692	0.10699	0.816215	0.741499	1	1	1	1	1	0.935725	0.788061	0.743597	0.366289	0.389181	0.999993	0.999794	0.999891	0.999993	0.962573
TRIM27	0.120442	1700.3	-842.148	3.39326	2.34525	-2.68243e-05	0.15046	0.00838086	-0.00770976	-0.00528189	0.0423934	0.00499359	0.0330936	0.0106862	0.0178587	0.00611861	0.658255	19.9841	0.615081	0.186373	0.745202	1	1	1	1	1	0.417177	7.80894e-06	0.432881	0.665953	0.388	0.999993	0.000207032	0.999891	0.999993	0.962573
IGHG4	1.97645	1946.17	-965.085	2.86282	0.865108	0.0231276	0.661635	0.0551151	0.122435	-0.024053	1.36835	0.0207482	0.512215	0.0771975	0.315233	0.027934	0.502885	0.992068	0.509724	0.150852	0.741434	1	1	1	1	1	0.478235	0.319237	0.475258	0.697723	0.389202	0.999993	0.999794	0.999891	0.999993	0.962573
GPSM3	0.193082	2787.26	-1385.63	6.19393	4.13662	0.000944679	0.134075	0.0102129	0.0293387	-0.00632342	0.352151	0.0053562	0.132633	0.0196846	0.0802761	0.00731711	0.433624	0.445858	0.26918	0.13357	0.746835	1	1	1	1	1	0.510216	0.504309	0.603882	0.714759	0.38748	0.999993	0.999794	0.999891	0.999993	0.962573
CCNL2	0.0463223	2329.82	-1156.91	4.47093	2.66274	-0.0010398	0.0687521	0.00250708	0.0911431	-0.00422451	0.319178	0.0036481	0.112317	0.0179395	0.0729723	0.00490094	1.93935	0.0935478	0.0195305	1.56002	0.743008	1	1	1	1	1	0.163739	0.759714	0.888856	0.211662	0.388699	0.971043	0.999794	0.999891	0.999993	0.962573
BTBD19	0.800837	344.103	-164.052	0.275379	-0.8919	-0.00325252	-0.0870036	0.0811662	-0.148542	-0.0303672	0.863067	0.0229978	0.405404	0.0451784	0.191347	0.0352748	0.858441	1.37484	3.22766	0.602633	0.741104	1	1	1	1	1	0.354175	0.240981	0.0724039	0.437575	0.389307	0.999993	0.999794	0.999891	0.999993	0.962573
WARS2-AS1	0.372298	200.478	-92.2391	0.150674	-2.75051	0.0051859	0.227893	-0.00378301	0.120287	-0.0404379	1.3101	0.0301635	0.546905	0.0689853	0.292521	0.0469441	0.254063	0.0753691	0.0030072	0.169092	0.742021	1	1	1	1	1	0.614229	0.783674	0.956268	0.68092	0.389014	0.999993	0.999794	0.999891	0.999993	0.962573
SMG1P7	0.444729	208.01	-96.0049	0.153737	-2.37075	0.00784563	0.251398	-0.0136877	0.0678024	-0.0395825	1.2604	0.0294946	0.545691	0.0681259	0.284573	0.0459706	0.144515	0.0476136	0.0403681	0.0567677	0.741389	1	1	1	1	1	0.703833	0.827269	0.840762	0.81168	0.389216	0.999993	0.999794	0.999891	0.999993	0.962573
CYFIP1	0.154068	1729.39	-856.693	3.12367	1.71519	0.00592915	-0.248176	0.00788714	0.0990441	-0.00694112	0.303735	0.00571283	0.121301	0.0166811	0.0689348	0.00806602	0.36735	10.4946	0.223557	2.06434	0.740525	1	1	1	1	1	0.544452	0.00119726	0.636343	0.150781	0.389493	0.999993	0.0294194	0.999891	0.999993	0.962573
CNTNAP3C	2.01025	206.29	-95.145	0.119295	-2.66146	-0.0367315	0.0650576	-0.0897437	0.188196	0.0483823	1.53758	0.045301	0.665864	0.0858444	0.347427	0.0559891	0.0342729	0.981435	1.09291	0.293424	0.746735	1	1	1	1	1	0.853128	0.321845	0.295827	0.588035	0.387512	0.999993	0.999794	0.999891	0.999993	0.962573
METTL2A	0.115103	373.79	-178.895	0.449409	-1.45533	0.00951848	0.145148	-0.0157261	0.0992868	-0.0214063	0.728511	0.0168366	0.316311	0.0390643	0.163867	0.0249052	0.000699321	0.0616563	0.162062	0.367112	0.738762	1	1	1	1	1	0.978903	0.803897	0.687265	0.544582	0.390058	0.999993	0.999794	0.999891	0.999993	0.963157
SEC14L1	0.339853	2270.16	-1127.08	5.04137	3.58508	0.00427726	0.216641	0.00121701	-0.0169744	-0.0081722	0.297883	0.00701911	0.131267	0.0158298	0.0649	0.00950785	0.000848404	2.02443	0.00591066	0.0684072	0.738777	1	1	1	1	1	0.976763	0.154787	0.938718	0.79367	0.390053	0.999993	0.999794	0.999891	0.999993	0.963157
TMEM127	0.108305	2973.34	-1478.67	6.31592	4.2637	0.00449085	-0.0151756	0.0192746	0.018984	-0.00492074	0.278436	0.0042288	0.104296	0.0155519	0.0635116	0.00572348	0.400675	0.432243	1.53604	0.0893453	0.739163	1	1	1	1	1	0.526741	0.51089	0.215208	0.765011	0.389929	0.999993	0.999794	0.999891	0.999993	0.963157
TRBV2	0.632734	247.071	-115.536	0.198406	-2.96664	0.00708287	0.383983	-0.0571542	0.255774	-0.0351648	1.21839	0.0275059	0.495275	0.0648274	0.272794	0.0409119	0.193939	0.0514667	0.777283	0.879108	0.738782	1	1	1	1	1	0.659659	0.82053	0.377973	0.348446	0.390051	0.999993	0.999794	0.999891	0.999993	0.963157
SH3YL1	0.176356	430.141	-207.071	0.505422	-1.16372	-0.00665993	0.156167	-0.00348113	0.0884983	-0.0209566	0.668053	0.0166939	0.28508	0.0358434	0.150087	0.0244223	1.85256	0.00787128	0.0094324	0.347683	0.736327	1	1	1	1	1	0.173486	0.929304	0.922631	0.555428	0.39084	0.985317	0.999794	0.999891	0.999993	0.963159
MAP3K20	0.166862	979.596	-481.798	1.77046	1.18789	0.00341978	-0.168101	0.0141953	-0.0398831	-0.00984494	0.362306	0.00794794	0.155757	0.020039	0.0824694	0.0114761	0.0536752	5.00014	0.501805	0.233879	0.735929	1	1	1	1	1	0.816787	0.0253453	0.478708	0.628662	0.390968	0.999993	0.49397	0.999891	0.999993	0.963159
PSMD5	0.0535749	499.683	-241.842	0.743329	-0.714254	0.00473802	0.0353398	-0.0011971	0.069703	-0.015825	0.528593	0.0124795	0.232185	0.0282352	0.118697	0.0184474	0.0773645	0.476118	0.00179755	0.344844	0.735905	1	1	1	1	1	0.780901	0.490186	0.966182	0.557046	0.390976	0.999993	0.999794	0.999891	0.999993	0.963159
CLIP2	0.217886	1080.94	-532.469	1.69735	0.982099	0.000340376	-0.0840711	0.00994383	0.00307556	-0.0102865	0.39887	0.0083372	0.163821	0.0219473	0.0907106	0.0119925	0.608183	2.0595	0.205279	0.00114956	0.735731	1	1	1	1	1	0.435473	0.15126	0.650493	0.972953	0.391032	0.999993	0.999794	0.999891	0.999993	0.963159
TRDMT1	0.0679658	381.015	-182.508	0.470819	-1.36796	0.0071892	0.140183	0.00191191	0.0749312	-0.0206686	0.696408	0.0164331	0.302368	0.0369298	0.155716	0.0240889	0.0430572	0.0550358	0.00268029	0.231559	0.736184	1	1	1	1	1	0.835618	0.814521	0.958711	0.630371	0.390886	0.999993	0.999794	0.999891	0.999993	0.963159
MYCL	0.351988	1054.11	-519.054	1.51369	0.044372	0.00230958	-0.151701	-0.0110316	0.171376	-0.0122375	0.46388	0.00990787	0.194432	0.0255006	0.105001	0.0142458	0.258058	3.30682	0.187144	2.66388	0.737925	1	1	1	1	1	0.611458	0.0689928	0.665305	0.10265	0.390326	0.999993	0.996387	0.999891	0.976064	0.963159
SERP1	0.141975	2374.16	-1179.08	5.11212	3.14109	0.00277263	-0.00814425	0.00247477	0.0850313	-0.00578409	0.341431	0.00495813	0.126703	0.0191052	0.0779203	0.00673652	0.00933366	0.295137	0.0167791	1.19085	0.737224	1	1	1	1	1	0.923035	0.586948	0.896935	0.275158	0.390552	0.999993	0.999794	0.999891	0.999993	0.963159
ABCB7	0.0650743	639.273	-311.636	1.01304	-0.213202	0.00423744	0.0165242	-0.00493374	0.065133	-0.012831	0.429623	0.0102158	0.189523	0.0231106	0.0968539	0.0149594	0.057612	0.621808	0.0455753	0.452239	0.735691	1	1	1	1	1	0.810311	0.430376	0.83095	0.501273	0.391045	0.999993	0.999794	0.999891	0.999993	0.963159
MRPS25	0.0676633	1041.92	-512.958	1.84489	0.649391	0.000107408	0.00870576	-0.00508248	0.0884068	-0.00864312	0.349475	0.00714508	0.140539	0.0192136	0.0795094	0.0100619	0.723276	0.399535	0.0699731	1.23633	0.737877	1	1	1	1	1	0.395071	0.52733	0.791376	0.26618	0.390342	0.999993	0.999794	0.999891	0.999993	0.963159
TRAF7	0.0955096	646.724	-315.362	0.968667	-0.184694	0.00430997	-0.00126754	0.00374515	0.0434043	-0.013318	0.442193	0.0105764	0.196421	0.0237485	0.0996704	0.0155173	0.0617468	0.85783	0.0248694	0.189641	0.736621	1	1	1	1	1	0.803756	0.354347	0.874693	0.663215	0.390746	0.999993	0.999794	0.999891	0.999993	0.963159
ALOX5AP	0.776111	3253.51	-1618.75	6.74847	5.59472	0.0107561	0.581198	0.0413021	-0.19561	-0.0131343	0.683106	0.0110117	0.265688	0.0381755	0.156283	0.0153035	0.267712	4.1849	1.17051	1.56659	0.736606	1	1	1	1	1	0.604871	0.0407857	0.279297	0.210703	0.39075	0.999993	0.711279	0.999891	0.999993	0.963159
NCOR1	0.278055	2222.9	-1103.45	4.22021	3.23583	-0.000120173	0.0975407	0.0222123	-0.0451797	-0.0160733	0.615976	0.0128371	0.262531	0.0345037	0.141028	0.0187374	3.40076	0.0543889	0.414435	0.102631	0.735853	1	1	1	1	1	0.0651664	0.815595	0.519727	0.748695	0.390993	0.685529	0.999794	0.999891	0.999993	0.963159
FZD1	0.354	849.505	-416.752	1.17835	0.175871	0.0123339	0.063888	0.0151513	0.0103054	-0.0130348	0.475726	0.0107253	0.205315	0.0254539	0.10633	0.0151987	0.590335	0.171606	0.354317	0.00939331	0.735525	1	1	1	1	1	0.44229	0.678688	0.55168	0.922791	0.391098	0.999993	0.999794	0.999891	0.999993	0.963159
C2	0.555058	245.483	-114.741	0.199417	-2.77772	-0.0159085	-0.411235	-0.000124392	0.195285	0.0336334	1.19293	0.0293799	0.507871	0.0614774	0.263867	0.039222	0.0245568	0.0712672	4.09403e-06	0.547732	0.735328	1	1	1	1	1	0.875477	0.789501	0.998386	0.459246	0.391162	0.999993	0.999794	0.999891	0.999993	0.963159
NUDT21	0.0369796	1212.36	-598.178	2.52309	1.31499	0.00349004	0.0488725	0.000489906	0.0555703	-0.00633749	0.2496	0.00526634	0.103312	0.0137544	0.0566407	0.00738381	0.00459781	0.0150165	0.00126866	0.962562	0.736672	1	1	1	1	1	0.945939	0.90247	0.971587	0.326542	0.390729	0.999993	0.999794	0.999891	0.999993	0.963159
M1AP	0.637186	215.115	-99.5576	0.168161	-1.02639	-0.0212752	-0.0618642	-0.00131367	-0.16783	0.0387991	1.12481	0.035363	0.562289	0.0652003	0.259727	0.0452628	0.0128847	0.528576	0.000405949	0.417543	0.734785	1	1	1	1	1	0.909626	0.467206	0.983925	0.518165	0.391336	0.999993	0.999794	0.999891	0.999993	0.963227
RNVU1-19	1.86139	154.711	-69.3553	0.0734863	-6.89039	0.0168672	-0.127879	-0.0579866	0.723537	-0.0458182	0.00581782	0.00580585	0.63424	0.00579676	0.0058206	0.0534472	7.99664	0.922733	100.065	15452.1	0.734897	1	1	1	1	1	0.00468642	0.336758	1.47441e-23	0	0.3913	0.170495	0.999794	1.80471e-21	0	0.963227
TXNL1	0.163665	1208.89	-596.447	2.68095	1.53292	0.00585477	0.0648845	-0.004692	0.0356717	-0.00754113	0.251829	0.00622148	0.113611	0.013873	0.0573006	0.00880157	0.22237	0.0074079	0.114386	0.387551	0.734096	1	1	1	1	1	0.63724	0.931411	0.735204	0.533589	0.391559	0.999993	0.999794	0.999891	0.999993	0.963438
ARMT1	0.176786	648.8	-316.4	0.977574	-0.482208	0.0111358	0.147178	-0.00939775	0.0905752	-0.0134166	0.459758	0.0109524	0.204968	0.0247328	0.103221	0.0156594	0.339155	0.015682	0.144378	0.769984	0.734064	1	1	1	1	1	0.560317	0.900343	0.703967	0.380222	0.391569	0.999993	0.999794	0.999891	0.999993	0.963438
WASF3	1.11616	147.205	-65.6024	0.0771689	-0.35797	-0.0430504	-0.623551	0.0923082	-0.465701	0.0428101	0.0196944	0.0175013	0.672726	0.0185335	0.0198051	0.0499768	5.31712	0.217377	24.8066	552.919	0.733761	1	1	1	1	1	0.0211169	0.641046	6.33815e-07	2.91686e-122	0.391667	0.39623	0.999794	3.12071e-05	1.39424e-120	0.963498
TFAP4	0.672311	156.13	-70.0649	0.0964359	-2.73115	0.00652791	0.0771306	-0.00384327	0.0555625	-0.0540251	1.60162	0.0359904	0.700096	0.086356	0.362952	0.0631574	0.142978	0.458901	0.00198069	0.0234349	0.731717	1	1	1	1	1	0.705338	0.498138	0.964502	0.878331	0.392327	0.999993	0.999794	0.999891	0.999993	0.96456
NPDC1	0.343976	695.852	-339.926	0.890524	-0.352362	-0.00799626	-0.030572	-0.0191877	0.106536	-0.0160736	0.595593	0.0125577	0.244732	0.0326851	0.135377	0.0187901	2.73943	0.798014	0.344626	0.619306	0.731755	1	1	1	1	1	0.0978998	0.371688	0.557171	0.431305	0.392315	0.806636	0.999794	0.999891	0.999993	0.96456
VAPB	0.0502343	1081.02	-532.512	2.22065	1.10477	0.000896896	0.152041	-0.00267941	0.0468694	-0.00720502	0.254745	0.00605058	0.109929	0.0139859	0.0576792	0.00842411	0.459169	1.20632	0.0367026	0.660299	0.731513	1	1	1	1	1	0.498013	0.272062	0.848072	0.416454	0.392393	0.999993	0.999794	0.999891	0.999993	0.96456
RPS8	0.187993	3251.89	-1617.95	6.82311	4.45268	-0.00632188	-0.00176124	-0.00280406	0.104441	-0.0065034	0.428796	0.00572805	0.154734	0.0240799	0.0980359	0.00760271	7.12779	0.177058	0.0135601	1.13493	0.731719	1	1	1	1	1	0.00758983	0.673914	0.907297	0.286726	0.392327	0.225364	0.999794	0.999891	0.999993	0.96456
MRPS35	0.0889191	1068.16	-526.082	1.92581	0.457986	0.00123397	0.0277763	-0.00904034	0.136084	-0.00845613	0.334297	0.00702772	0.135993	0.0182176	0.0756133	0.00989768	0.383182	0.231181	0.246257	3.23904	0.729922	1	1	1	1	1	0.535905	0.63065	0.619723	0.0719029	0.392909	0.999993	0.999794	0.999891	0.784107	0.965335
ADA2	0.183965	2805.62	-1394.81	5.23503	3.32945	0.00346901	-0.288592	0.0119874	0.106594	-0.00650156	0.423276	0.00572053	0.153414	0.0235996	0.0965535	0.00761099	0.00187615	6.3324	0.25801	1.21879	0.729715	1	1	1	1	1	0.965451	0.0118551	0.61149	0.269598	0.392976	0.999993	0.257918	0.999891	0.999993	0.965335
NCAPG	0.49934	494.483	-239.241	0.527611	-0.779506	0.028423	0.260396	-0.0224735	0.00138885	-0.018894	0.673569	0.0153183	0.309876	0.0375655	0.153715	0.0221194	3.0906	0.0906797	0.357901	8.16359e-05	0.729629	1	1	1	1	1	0.0787458	0.763315	0.549674	0.992791	0.393004	0.744263	0.999794	0.999891	0.999993	0.965335
KBTBD7	0.88725	904.322	-444.161	1.05059	1.41779	-0.00325118	0.0580851	0.0414309	-0.283379	0.0181553	0.889632	0.0160271	0.356202	0.0493155	0.20145	0.0212514	0.468079	0.57593	0.705798	1.97879	0.729854	1	1	1	1	1	0.493872	0.447912	0.400842	0.159518	0.392931	0.999993	0.999794	0.999891	0.999993	0.965335
NFYC	0.0387546	1218.12	-601.06	2.62326	1.37239	0.00267349	0.0518666	0.00212849	0.0582797	-0.00605377	0.216328	0.00505038	0.0937325	0.0117618	0.0487876	0.00709076	0.0136503	0.00424227	0.0327486	1.42697	0.728898	1	1	1	1	1	0.906991	0.948068	0.856394	0.232259	0.393241	0.999993	0.999794	0.999891	0.999993	0.965375
CPNE2	0.335198	2276.66	-1130.33	4.65348	3.95595	0.00280311	0.0403493	0.0258248	-0.144867	0.00901174	0.436292	0.00719926	0.168385	0.0240885	0.101716	0.010555	2.2747	0.877223	1.14936	2.02843	0.728952	1	1	1	1	1	0.131501	0.348963	0.283683	0.15438	0.393223	0.895613	0.999794	0.999891	0.999993	0.965375
LINC01291	2.1679	191.338	-87.6691	0.11055	-2.61561	0.00171003	0.611274	0.0202455	-0.0134619	-0.0534857	1.55032	0.0418515	0.700223	0.083485	0.345682	0.0626355	0.520056	0.144102	0.0588084	0.00151657	0.729179	1	1	1	1	1	0.470818	0.704237	0.808389	0.968936	0.393149	0.999993	0.999794	0.999891	0.999993	0.965375
CEP70	0.247542	208.674	-96.3372	0.177882	-2.35781	0.00583896	0.368111	0.00282877	0.0524093	-0.0368417	1.18591	0.0290695	0.511565	0.0632156	0.265193	0.0431841	0.261689	0.0248454	0.00200238	0.0390566	0.727832	1	1	1	1	1	0.608962	0.874753	0.964308	0.843337	0.393587	0.999993	0.999794	0.999891	0.999993	0.965682
SLX4IP	0.157673	279.342	-131.671	0.270074	-1.64147	0.00384381	0.199395	0.00372531	0.0210193	-0.0289337	0.920725	0.0225857	0.406543	0.0496182	0.207361	0.0339053	0.29241	0.0301827	0.00563695	0.010275	0.728237	1	1	1	1	1	0.58868	0.862076	0.940151	0.91926	0.393455	0.999993	0.999794	0.999891	0.999993	0.965682
NOG	1.75419	133.146	-58.573	0.0677438	-5.11448	-0.0193121	0.918555	-0.0872769	0.486776	-0.0718883	2.27255	0.0561879	0.80756	0.116884	0.499299	0.0842598	1.51238	0.578581	0.557557	0.950464	0.727907	1	1	1	1	1	0.218776	0.446869	0.455246	0.329601	0.393562	0.999993	0.999794	0.999891	0.999993	0.965682
TAX1BP1	0.189551	1750.66	-867.329	4.24522	2.76979	0.00242176	0.0879645	-0.00827147	0.0356433	-0.00636364	0.210415	0.00525259	0.095441	0.0114482	0.047493	0.00746055	0.0421116	0.189149	0.522029	0.563245	0.727561	1	1	1	1	1	0.837407	0.663626	0.469978	0.452956	0.393675	0.999993	0.999794	0.999891	0.999993	0.965716
TUBA4A	0.310108	2799.93	-1391.97	6.29927	4.90717	-0.0103499	0.221536	-0.00191526	-0.073744	0.00792693	0.374593	0.00658602	0.148283	0.0209021	0.0847929	0.00929884	1.89393	5.85886	0.00839606	0.756371	0.726696	1	1	1	1	1	0.168759	0.0154988	0.926992	0.384467	0.393956	0.979442	0.325302	0.999891	0.999993	0.965864
CDK2AP2	0.126597	2244.12	-1114.06	4.65881	3.21829	0.000514208	0.136909	0.000359823	0.0163916	-0.00570937	0.285819	0.00485721	0.110572	0.0160812	0.065386	0.0066967	0.579873	0.850958	0.00050066	0.0628456	0.726867	1	1	1	1	1	0.446362	0.356282	0.982148	0.802054	0.393901	0.999993	0.999794	0.999891	0.999993	0.965864
LINC01278	0.152515	1041.27	-512.634	1.60216	0.504918	-0.0112016	0.0353101	0.0197162	0.0642887	-0.0103146	0.426768	0.00867471	0.165988	0.0233939	0.0970077	0.0120995	7.58003	0.150383	0.710301	0.439195	0.726725	1	1	1	1	1	0.00590184	0.69817	0.399344	0.507511	0.393947	0.199218	0.999794	0.999891	0.999993	0.965864
GALK2	0.111533	466.677	-225.338	0.599625	-0.774718	0.00467887	0.103481	-0.00659661	0.0432024	-0.0179853	0.593456	0.0143528	0.26373	0.0321916	0.134184	0.0211079	0.124153	0.10944	0.041991	0.103662	0.726015	1	1	1	1	1	0.724573	0.740783	0.837637	0.747479	0.394178	0.999993	0.999794	0.999891	0.999993	0.966226
SEC61A2	0.2256	251.073	-117.536	0.230945	-1.77642	-0.00102712	0.432547	0.0156973	-0.0107588	-0.0321928	0.989144	0.0264831	0.437483	0.0530086	0.221126	0.037851	0.801717	0.29894	0.0876917	0.00236728	0.723372	1	1	1	1	1	0.370581	0.584548	0.767132	0.961194	0.39504	0.999993	0.999794	0.999891	0.999993	0.967084
FUNDC1	0.161413	483.605	-233.803	0.645446	-1.26385	0.00644372	0.254229	-0.024649	0.149129	-0.0172445	0.603495	0.0142888	0.256995	0.0322638	0.135108	0.0202862	0.0461605	0.291005	0.583672	1.21832	0.7226	1	1	1	1	1	0.829884	0.589577	0.444877	0.269691	0.395292	0.999993	0.999794	0.999891	0.999993	0.967084
VSIG1	0.506017	284.687	-134.343	0.242648	-2.0431	-0.01179	0.206365	0.0143995	0.0878803	-0.0329863	1.01379	0.0258479	0.425084	0.0537342	0.226347	0.0388207	1.90119	0.023478	0.0718115	0.150742	0.722005	1	1	1	1	1	0.167945	0.878221	0.788717	0.697827	0.395487	0.97935	0.999794	0.999891	0.999993	0.967084
BMPR1A	0.266638	182.463	-83.2316	0.145991	-2.76299	0.0109061	0.236453	0.0148818	0.0735565	-0.040528	1.34494	0.0307088	0.572597	0.0701674	0.298609	0.0476457	0.0662878	0.0793745	0.0449822	0.0606789	0.723541	1	1	1	1	1	0.79682	0.778147	0.832037	0.805426	0.394985	0.999993	0.999794	0.999891	0.999993	0.967084
ATG2A	0.640066	1652.21	-818.103	2.53235	2.46363	-0.0115416	-0.116734	0.031519	-0.127133	0.013177	0.840764	0.0119359	0.3047	0.0469795	0.191939	0.0155014	0.239658	0.000175288	0.450119	0.438719	0.72259	1	1	1	1	1	0.624453	0.989437	0.502278	0.507742	0.395296	0.999993	0.999794	0.999891	0.999993	0.967084
CENPF	0.738721	588.017	-286.008	0.579123	0.0480196	0.00397281	-0.193853	-0.0103784	-0.108645	0.0196884	0.849349	0.016998	0.351987	0.0476303	0.194826	0.0231477	1.54538	0.000145321	0.0474784	0.310976	0.723444	1	1	1	1	1	0.213818	0.990382	0.827511	0.577082	0.395017	0.999993	0.999794	0.999891	0.999993	0.967084
EGLN1	0.418544	1834.56	-909.279	3.2953	2.13123	0.010285	0.32609	0.0172713	-0.0108504	-0.0101532	0.544524	0.00865354	0.209561	0.0305424	0.124368	0.0119524	0.691428	1.7008	0.319774	0.00761147	0.721608	1	1	1	1	1	0.405679	0.192184	0.571743	0.930478	0.395617	0.999993	0.999794	0.999891	0.999993	0.967084
TMEM62	0.0546202	664.452	-324.226	1.05108	-0.337431	0.00339735	0.143708	0.00423688	0.0774115	-0.012157	0.4155	0.0101439	0.180183	0.0219956	0.0927061	0.0143024	0.149241	0.0677785	0.0371039	0.697258	0.722502	1	1	1	1	1	0.699262	0.794599	0.847254	0.403706	0.395324	0.999993	0.999794	0.999891	0.999993	0.967084
AUH	0.166756	784.054	-384.027	1.49209	0.292173	0.00438374	0.139862	-0.000683068	0.0525244	-0.0106947	0.361574	0.00893734	0.160039	0.0195437	0.0814486	0.0125801	0.0278346	0.136781	0.00122156	0.415868	0.722723	1	1	1	1	1	0.867498	0.711502	0.972119	0.519006	0.395252	0.999993	0.999794	0.999891	0.999993	0.967084
GALNT14	1.01958	557.799	-270.9	0.536696	1.28558	0.00423372	0.648912	0.102793	-0.494196	-0.0218437	0.662496	0.0186382	0.339294	0.0354277	0.143756	0.0257114	0.328043	3.43025	8.41865	11.8181	0.72177	1	1	1	1	1	0.566814	0.0640126	0.00371392	0.00058658	0.395564	0.999993	0.951615	0.11445	0.00853605	0.967084
TOMM40L	0.131164	751.996	-367.998	1.08861	-0.284474	0.00153472	-0.0101267	-0.0170028	0.12208	-0.0126474	0.475246	0.010212	0.195811	0.0258108	0.10759	0.0148594	0.370327	0.739715	0.433952	1.2875	0.724443	1	1	1	1	1	0.542826	0.389752	0.510056	0.256509	0.39469	0.999993	0.999794	0.999891	0.999993	0.967084
CARD19	0.150742	2433.61	-1208.81	5.35682	3.86559	-0.00941136	0.0380544	0.00807312	-0.0101462	0.00569961	0.267625	0.00489224	0.104838	0.0148683	0.0602545	0.00671192	3.64318	1.0819	0.294823	0.028355	0.721101	1	1	1	1	1	0.0562992	0.298273	0.587146	0.866277	0.395783	0.646231	0.999794	0.999891	0.999993	0.967084
KLHDC8B	0.539982	1003.22	-493.61	1.39916	0.540317	-0.0163842	-0.00543281	-0.0396849	0.0979293	0.00386845	0.00510564	0.00416074	0.00510077	0.00464222	0.00492835	0.00455392	14.7854	1.11706	73.0799	394.841	0.721612	1	1	1	1	1	0.000120467	0.290553	1.24504e-17	7.31059e-88	0.395616	0.0119527	0.999794	1.24475e-15	2.98277e-86	0.967084
COPS8	0.0428696	1040.04	-512.02	2.01033	0.79913	0.00486535	0.0343515	0.00287684	0.0660316	-0.00754214	0.279287	0.0062534	0.118577	0.015133	0.0630329	0.00887089	0.0614338	0.1819	0.0361395	1.09741	0.722861	1	1	1	1	1	0.804244	0.669746	0.849228	0.294835	0.395207	0.999993	0.999794	0.999891	0.999993	0.967084
TRBV9	0.653812	409.575	-196.787	0.379879	-1.11231	0.00836546	0.0295589	0.033261	-0.0353552	-0.0249198	0.873565	0.0191624	0.376473	0.0479336	0.197841	0.0293442	0.0285749	0.50034	0.481491	0.0319356	0.721181	1	1	1	1	1	0.865764	0.479351	0.487748	0.858169	0.395757	0.999993	0.999794	0.999891	0.999993	0.967084
LENG8-AS1	0.338555	155.238	-69.6192	0.107767	-2.67777	0.00563194	0.296072	-0.00477425	0.0428173	-0.0494488	1.51344	0.0360561	0.656599	0.0815959	0.341399	0.0582134	0.227914	0.0416974	0.00342353	0.0157294	0.721548	1	1	1	1	1	0.633075	0.838198	0.953342	0.900193	0.395637	0.999993	0.999794	0.999891	0.999993	0.967084
LINC00299	0.900404	185.269	-84.6343	0.114841	-2.2709	-0.0212524	-0.0969485	0.142232	-0.161703	-0.0410228	0.0108402	0.0100287	0.480781	0.0101478	0.0106301	0.0482874	5.50996	0.830137	196.45	231.401	0.721744	1	1	1	1	1	0.0189085	0.362233	1.24306e-44	2.95038e-52	0.395572	0.37541	0.999794	3.39173e-42	9.28873e-51	0.967084
FAM107B	0.113294	2643.25	-1313.63	5.89442	4.27539	0.00229174	0.208685	0.00960395	-0.0416569	-0.00493489	0.273606	0.00426303	0.103358	0.0152868	0.0623204	0.0058168	0.0157253	3.39877	0.394697	0.446801	0.719758	1	1	1	1	1	0.900206	0.0652451	0.529841	0.503858	0.396223	0.999993	0.963376	0.999891	0.999993	0.967257
RLIM	0.27402	1228.8	-606.4	1.7904	0.947474	-0.00354757	-0.095958	0.0120385	0.0374946	-0.0105119	0.500265	0.00906491	0.192202	0.0276356	0.113956	0.0123878	2.24673	1.37687	0.189761	0.108259	0.720077	1	1	1	1	1	0.133897	0.240635	0.663116	0.742135	0.396119	0.905341	0.999794	0.999891	0.999993	0.967257
FAM210A	0.068042	314.399	-149.199	0.362669	-1.90915	0.00920128	0.097275	-0.00325652	0.121053	-0.0239653	0.83507	0.0187973	0.35534	0.0438083	0.186147	0.0282472	0.011106	0.252435	0.00552578	0.4229	0.719806	1	1	1	1	1	0.91607	0.615366	0.940743	0.515494	0.396208	0.999993	0.999794	0.999891	0.999993	0.967257
IPP	0.163207	328.65	-156.325	0.3475	-1.32708	0.01128	0.126423	-0.0028318	0.0138317	-0.024444	0.809593	0.0190857	0.36582	0.0439439	0.183141	0.0287989	0.00111295	0.162031	0.00415269	0.005704	0.72043	1	1	1	1	1	0.973387	0.687293	0.948619	0.939797	0.396003	0.999993	0.999794	0.999891	0.999993	0.967257
AP5B1	0.362391	2658.83	-1321.41	5.79524	4.83378	0.00105399	0.0543976	0.0318756	-0.163945	0.00852898	0.406592	0.00726126	0.161782	0.0226969	0.0928037	0.0100497	1.17334	1.00323	1.97236	3.1208	0.72026	1	1	1	1	1	0.278717	0.31653	0.160198	0.0772989	0.396059	0.999993	0.999794	0.999891	0.82327	0.967257
NCBP3	0.0809091	1379.34	-681.672	2.70304	1.9458	6.47448e-05	0.0429294	0.00434911	-0.0226975	-0.00657112	0.279779	0.00560082	0.113154	0.0155448	0.063804	0.00774707	0.769515	0.031327	0.0782759	0.12655	0.719455	1	1	1	1	1	0.380367	0.859513	0.779648	0.722037	0.396323	0.999993	0.999794	0.999891	0.999993	0.96732
TTL	0.111334	976.766	-480.383	1.79325	0.871747	-0.000685322	0.038109	0.00395969	0.0271838	-0.00896862	0.297147	0.00741364	0.132171	0.0161549	0.067204	0.0105764	0.950236	0.231684	0.0600777	0.163618	0.719081	1	1	1	1	1	0.329659	0.630278	0.806373	0.685847	0.396445	0.999993	0.999794	0.999891	0.999993	0.967439
HPF1	0.134775	717.602	-350.801	1.12201	-0.262432	0.00382224	0.150943	-0.00901806	0.0986353	-0.0121419	0.412891	0.0100932	0.181706	0.0222757	0.0928043	0.0143272	0.0992636	0.0955201	0.163894	1.12961	0.718215	1	1	1	1	1	0.752715	0.757273	0.685596	0.287858	0.39673	0.999993	0.999794	0.999891	0.999993	0.96751
TAF1C	0.0725405	928.914	-456.457	1.60106	0.360165	0.00335603	-0.00730897	0.00697926	0.0790994	-0.00910118	0.319123	0.00749576	0.138177	0.0169727	0.0714746	0.0107382	0.0423992	0.925359	0.16909	1.22474	0.718337	1	1	1	1	1	0.836861	0.336072	0.680921	0.268433	0.39669	0.999993	0.999794	0.999891	0.999993	0.96751
UEVLD	0.130884	689.695	-336.848	1.07652	0.24096	0.00697377	0.0114354	0.00106988	-0.0104006	-0.012684	0.434864	0.0102958	0.195678	0.0237607	0.0982642	0.0149662	0.0160727	0.619517	0.00202746	0.0112028	0.718277	1	1	1	1	1	0.899116	0.431227	0.964086	0.915707	0.39671	0.999993	0.999794	0.999891	0.999993	0.96751
GLB1L3	0.521379	210.801	-97.4007	0.167168	-3.04211	0.0153786	0.0486565	0.00115195	0.170847	-0.0373949	1.32641	0.0274905	0.550488	0.0678656	0.293338	0.0441288	0.0013287	0.586019	0.000288118	0.339216	0.718093	1	1	1	1	1	0.970922	0.443963	0.986457	0.560282	0.39677	0.999993	0.999794	0.999891	0.999993	0.96751
NSFL1C	0.0653039	1742.79	-863.393	3.9451	2.5401	0.0012037	0.0588505	0.00686486	0.0263897	-0.00481766	0.20803	0.00411705	0.0846262	0.0115999	0.0473971	0.00568917	0.221165	0.050294	0.350233	0.310003	0.717091	1	1	1	1	1	0.638154	0.822552	0.553981	0.577679	0.3971	0.999993	0.999794	0.999891	0.999993	0.96763
MRPL47	0.0959231	1164.27	-574.133	2.25459	0.949505	0.00735093	0.0804678	0.000731409	0.0722813	-0.00757598	0.317266	0.00643224	0.129593	0.0175248	0.0720188	0.00894465	0.58955	0.00981342	0.00174186	1.0073	0.717383	1	1	1	1	1	0.442593	0.921088	0.966709	0.31555	0.397004	0.999993	0.999794	0.999891	0.999993	0.96763
KANSL2	0.132097	1778.11	-881.056	3.29476	2.175	-0.00571894	-0.118158	0.024511	0.0154842	0.00363813	0.0060951	0.00344188	0.00625932	0.00471746	0.00557813	0.00429647	2.05016	355.9	26.9963	7.70547	0.717022	1	1	1	1	1	0.15219	2.20008e-79	2.03841e-07	0.00550536	0.397123	0.951399	1.09146e-77	1.04285e-05	0.0757392	0.96763
SNAP47	0.0876486	1039.56	-511.78	1.91488	0.650293	0.0021178	0.0372963	-0.00774457	0.0958533	-0.00841719	0.319083	0.00699323	0.133842	0.017544	0.0724111	0.00994328	0.176273	0.16413	0.194867	1.75228	0.716597	1	1	1	1	1	0.674596	0.685382	0.658897	0.18559	0.397262	0.999993	0.999794	0.999891	0.999993	0.96763
TPRG1L	0.268662	1093.4	-538.701	2.17735	1.01751	0.0045193	0.120268	-0.0171552	0.0678198	-0.00934872	0.317891	0.00773476	0.142109	0.017149	0.0716327	0.0110412	0.000403982	0.10957	1.00073	0.896377	0.716927	1	1	1	1	1	0.983964	0.740634	0.317135	0.343755	0.397154	0.999993	0.999794	0.999891	0.999993	0.96763
WWP2	0.0947533	2322.79	-1153.4	5.21673	3.55118	0.0062516	0.010307	0.00719247	0.00879008	-0.00474924	0.249692	0.004121	0.0957205	0.0139335	0.0569396	0.00560983	1.74016	0.163967	0.266461	0.0238318	0.716718	1	1	1	1	1	0.187119	0.68553	0.605715	0.877314	0.397223	0.999993	0.999794	0.999891	0.999993	0.96763
DPY19L1	0.17422	717.739	-350.87	1.0588	0.374303	-0.00328607	0.0877534	0.0229208	-0.0456359	-0.0130846	0.413831	0.0107709	0.187955	0.0226229	0.0939547	0.0154616	1.58323	0.0451698	1.02651	0.235926	0.716163	1	1	1	1	1	0.208296	0.831692	0.31098	0.627164	0.397406	0.999993	0.999794	0.999891	0.999993	0.967799
CYBC1	0.130091	2609.06	-1296.53	5.81515	4.07971	0.00138014	0.118589	0.0137459	-0.0120478	-0.00526407	0.239087	0.00452653	0.0972517	0.0133639	0.0544959	0.00622142	0.20656	0.795886	1.05798	0.048875	0.715919	1	1	1	1	1	0.649477	0.372326	0.303676	0.825033	0.397486	0.999993	0.999794	0.999891	0.999993	0.967814
PPRC1	0.177681	952.948	-468.474	1.37221	0.112849	-0.00288251	-0.153846	0.0249943	0.0840555	-0.0112216	0.483173	0.00932411	0.187586	0.0260998	0.109341	0.0132741	1.64014	2.89855	0.917082	0.590972	0.714666	1	1	1	1	1	0.200306	0.0886592	0.338242	0.442043	0.397899	0.999993	0.999794	0.999891	0.999993	0.967921
LARP1	0.2592	1978.36	-981.179	3.95627	2.89179	-0.00020437	-0.0567953	0.0175516	-0.0213942	-0.00784577	0.471964	0.00676535	0.1738	0.0263537	0.107706	0.00927905	0.897839	0.676688	0.443556	0.0394562	0.714932	1	1	1	1	1	0.343362	0.410729	0.505411	0.842548	0.397811	0.999993	0.999794	0.999891	0.999993	0.967921
S100A9	0.506996	6252.85	-3118.43	15.5542	11.9429	0.000682876	0.0968688	0.0472961	-0.229601	0.00990519	0.449566	0.00833907	0.18805	0.0257022	0.10237	0.0117167	0.93415	1.48996	3.38619	5.03042	0.714686	1	1	1	1	1	0.333787	0.222223	0.0657446	0.0249058	0.397893	0.999993	0.999794	0.999891	0.321688	0.967921
EPHB3	0.975254	211.473	-97.7365	0.151497	-2.59436	0.0173432	-0.201196	0.00713495	0.0871091	-0.0422864	1.35602	0.0286217	0.611895	0.0721745	0.305032	0.0499965	0.0211683	1.87025	0.00977269	0.0815522	0.715356	1	1	1	1	1	0.884321	0.171447	0.921252	0.775205	0.397671	0.999993	0.999794	0.999891	0.999993	0.967921
STRN3	0.361068	816.993	-400.497	0.98662	0.372228	0.00271511	-0.0352136	0.00932205	-0.0450444	-0.0143864	0.691972	0.0123561	0.267082	0.0380586	0.157343	0.0170159	0.331712	0.51538	0.0599952	0.0819576	0.714814	1	1	1	1	1	0.564653	0.472819	0.806503	0.774662	0.39785	0.999993	0.999794	0.999891	0.999993	0.967921
PROSER3	0.401077	803.754	-393.877	0.925556	0.263295	0.000605871	-0.129284	-0.000815239	-0.0289742	-0.0160785	0.885814	0.0136052	0.327119	0.0494567	0.202309	0.0190226	0.646612	0.877167	0.000271718	0.0205114	0.71442	1	1	1	1	1	0.421327	0.348979	0.986848	0.886118	0.39798	0.999993	0.999794	0.999891	0.999993	0.967938
HHAT	0.235578	330.445	-157.222	0.343431	-1.77694	0.0153129	0.00226908	0.0028053	0.0852482	-0.0243009	0.853968	0.0187321	0.373445	0.0451397	0.19118	0.0287596	0.122041	0.822597	0.00386226	0.198832	0.713968	1	1	1	1	1	0.726831	0.364422	0.950446	0.655665	0.39813	0.999993	0.999794	0.999891	0.999993	0.968023
ROCK2	0.154745	1298.07	-641.034	2.20033	1.54444	-0.000335682	-0.0830008	0.00668722	-0.0147572	-0.00862292	0.481694	0.00738156	0.179325	0.0268591	0.109958	0.0102058	0.91115	1.03743	0.0619883	0.0180118	0.713867	1	1	1	1	1	0.33981	0.308419	0.80338	0.893238	0.398163	0.999993	0.999794	0.999891	0.999993	0.968023
PDCD6IP	0.0473614	2493.96	-1238.98	5.01535	3.30968	0.00362099	-0.0176614	0.00719193	0.0363964	-0.00376775	0.223443	0.00328959	0.0828988	0.0124807	0.0509817	0.00446169	0.500661	0.504192	0.332055	0.50967	0.713123	1	1	1	1	1	0.47921	0.477664	0.564452	0.475282	0.398409	0.999993	0.999794	0.999891	0.999993	0.968262
UTY	3.46201	2058.24	-1021.12	3.2766	3.32868	-0.0275805	-0.435014	0.0419463	-0.017103	0.0256635	0.860518	0.0232696	0.382165	0.0496463	0.204933	0.0303891	0.710164	0.583658	0.713861	0.00696495	0.713175	1	1	1	1	1	0.399389	0.444882	0.398165	0.933489	0.398392	0.999993	0.999794	0.999891	0.999993	0.968262
CD36	0.187335	3236.34	-1610.17	6.80597	4.4544	0.00329673	-0.146453	0.0188288	0.0715633	-0.00621553	0.34651	0.00536355	0.130041	0.0192934	0.0789335	0.00736402	8.50817e-05	3.19769	0.952415	0.821974	0.712403	1	1	1	1	1	0.99264	0.0737426	0.329105	0.364604	0.398647	0.999993	0.999794	0.999891	0.999993	0.968366
EI24	0.0867874	1375.3	-679.648	2.67133	1.26424	0.00353024	0.0424403	-0.000663836	0.092707	-0.00671219	0.304718	0.00574389	0.119738	0.0169077	0.0693706	0.00795059	1.42761e-05	0.0380091	0.00154153	1.78597	0.712738	1	1	1	1	1	0.996985	0.845425	0.968681	0.181418	0.398536	0.999993	0.999794	0.999891	0.999993	0.968366
SLFN14	1.56487	362.502	-173.251	0.268176	-0.112093	-0.00789994	-0.240495	0.00683841	-0.254764	0.0295668	1.12436	0.0266293	0.492137	0.0631942	0.257504	0.0350321	0.254194	0.00956435	0.01171	0.978828	0.712323	1	1	1	1	1	0.614137	0.922093	0.913827	0.322488	0.398674	0.999993	0.999794	0.999891	0.999993	0.968366
CCDC127	0.170567	295.786	-139.893	0.31646	-1.55011	0.0035152	0.254064	-0.011175	0.0422872	-0.026765	0.867214	0.0214594	0.382799	0.0471902	0.195867	0.0317216	0.313544	0.00668275	0.0560781	0.0466115	0.711907	1	1	1	1	1	0.575513	0.934847	0.812806	0.829068	0.398811	0.999993	0.999794	0.999891	0.999993	0.968521
FBXL17	0.111378	691.497	-337.749	1.02145	-0.0232851	0.00547249	-0.0686183	4.71864e-05	0.0378249	-0.012769	0.447121	0.0101512	0.196903	0.0243995	0.101272	0.0151384	0.00213421	1.84276	3.74002e-06	0.139499	0.711464	1	1	1	1	1	0.963153	0.174628	0.998457	0.708779	0.398958	0.999993	0.999794	0.999891	0.999993	0.968698
LRRC25	0.245521	3095.98	-1539.99	6.73217	4.55042	-0.00563208	-0.107297	0.0109234	0.055133	0.00709158	0.324843	0.00611812	0.131309	0.0180598	0.0739619	0.0084132	0.200134	0.156908	0.36584	0.555659	0.710499	1	1	1	1	1	0.654613	0.692019	0.545281	0.456015	0.399278	0.999993	0.999794	0.999891	0.999993	0.969295
LTF	1.54577	4930.57	-2457.28	10.7124	10.957	-0.00162362	0.366406	0.0575535	-0.544202	0.0188467	0.950652	0.0156612	0.378201	0.053739	0.21754	0.0224163	0.456452	2.88664	1.147	6.25809	0.706875	1	1	1	1	1	0.499287	0.0893172	0.284178	0.0123627	0.400483	0.999993	0.999794	0.999891	0.165388	0.969316
VIM	0.230683	2934.59	-1459.29	5.81992	4.33938	-0.00348333	-0.0894094	0.0228627	-0.0197162	-0.00694441	0.46277	0.00637592	0.158356	0.0249249	0.102645	0.00826793	3.36246	1.06859	0.841373	0.036895	0.705467	1	1	1	1	1	0.0666982	0.301263	0.359004	0.847679	0.400953	0.692699	0.999794	0.999891	0.999993	0.969316
PMS1	0.0921781	746.637	-365.319	1.173	-0.310428	0.0067385	0.102212	-0.00283474	0.107719	-0.0114127	0.441073	0.00957003	0.182496	0.0237694	0.0992348	0.0135442	0.0222237	0.00124689	0.014223	1.1783	0.710017	1	1	1	1	1	0.881494	0.971831	0.905069	0.277703	0.399438	0.999993	0.999794	0.999891	0.999993	0.969316
KDM4A	0.275404	190.14	-87.0699	0.143411	-2.58701	0.007262	0.206619	-0.0186377	0.0985339	-0.0404462	1.32609	0.030396	0.568095	0.0712106	0.298984	0.0482862	0.142446	0.109513	0.0685011	0.108611	0.701632	1	1	1	1	1	0.705861	0.740699	0.793532	0.741731	0.402236	0.999993	0.999794	0.999891	0.999993	0.969316
GPKOW	0.128912	1106.84	-545.422	2.27114	1.18959	0.00153981	0.0931523	-0.00109879	0.0410117	-0.00778038	0.25734	0.00657088	0.117453	0.0140279	0.0580935	0.00927519	0.267577	0.0685857	0.00613546	0.498379	0.703649	1	1	1	1	1	0.604962	0.793407	0.937566	0.480213	0.40156	0.999993	0.999794	0.999891	0.999993	0.969316
AAAS	0.0879667	1327.72	-655.861	2.69334	1.35866	0.00197032	0.0711789	-0.00649258	0.0842951	-0.00665779	0.275874	0.00568512	0.112045	0.0152783	0.0627917	0.00790237	0.143572	0.0153385	0.180585	1.80218	0.709815	1	1	1	1	1	0.704756	0.901435	0.670871	0.179449	0.399505	0.999993	0.999794	0.999891	0.999993	0.969316
PCSK5	0.18929	1063.39	-523.693	1.67243	0.437351	0.00281026	-0.0968428	0.0151715	0.082606	-0.0100348	0.421662	0.00854901	0.1679	0.02306	0.0955552	0.0119239	0.15921	2.09694	0.432852	0.747334	0.708241	1	1	1	1	1	0.689884	0.147595	0.510593	0.387322	0.400028	0.999993	0.999794	0.999891	0.999993	0.969316
HSD3B7	0.48988	358.836	-171.418	0.355254	0.1246	-0.00021493	0.046048	0.116975	-0.359965	-0.0254021	0.694098	0.0204552	0.361877	0.0368209	0.152566	0.0303337	0.604066	0.440557	10.0925	5.56676	0.701276	1	1	1	1	1	0.437031	0.506854	0.00148873	0.0183046	0.402355	0.999993	0.999794	0.0488669	0.24094	0.969316
CRYBB2P1	0.0982683	732.299	-358.149	1.24935	0.466617	-0.00239999	0.156789	0.0254409	-0.0398722	-0.0113061	0.363546	0.00963147	0.165544	0.0195681	0.0815393	0.0135009	1.48292	0.244854	1.69031	0.239115	0.701286	1	1	1	1	1	0.223319	0.620722	0.19356	0.624846	0.402352	0.999993	0.999794	0.999891	0.999993	0.969316
TFIP11	0.130737	1042.36	-513.178	1.92451	1.26739	0.0080922	0.103835	0.0158416	-0.0541229	-0.00801551	0.13216	0.00536221	0.115558	0.00878315	0.0174352	0.00953836	1.60353	0.269848	3.25308	9.63624	0.70618	1	1	1	1	1	0.205403	0.603434	0.0712893	0.00190775	0.400715	0.999993	0.999794	0.999891	0.0270117	0.969316
RAB36	0.764408	313.208	-148.604	0.254433	-1.60633	0.0120188	0.560839	-0.0131142	0.000203029	-0.0290115	0.942635	0.0249025	0.437683	0.0508035	0.210671	0.0346413	0.0319571	0.962343	0.0666339	9.28763e-07	0.70138	1	1	1	1	1	0.858122	0.326597	0.796302	0.999231	0.40232	0.999993	0.999794	0.999891	0.999993	0.969316
ARFGAP1	0.12368	1195.96	-589.982	2.1158	0.807973	0.000336649	-0.0557091	-0.0193224	0.124896	-0.0084541	0.422845	0.00721213	0.161704	0.0235254	0.0962751	0.0100571	0.636604	0.92958	0.674597	1.68295	0.706622	1	1	1	1	1	0.424943	0.334972	0.411453	0.194534	0.400568	0.999993	0.999794	0.999891	0.999993	0.969316
AMMECR1	0.210689	615.879	-299.939	0.848879	-0.255801	0.0146465	-0.0112466	-0.0105192	0.0298448	-0.0140836	0.500501	0.0113345	0.225122	0.0272263	0.113401	0.0168257	0.971852	0.975535	0.149277	0.0692639	0.70062	1	1	1	1	1	0.324219	0.323304	0.699228	0.792412	0.402575	0.999993	0.999794	0.999891	0.999993	0.969316
HTATSF1	0.0838476	1381.47	-682.734	2.61254	1.22567	0.0030556	0.0422306	-0.00644402	0.0986174	-0.00678644	0.347355	0.00578154	0.132084	0.0193906	0.0791846	0.00806532	0.0125018	0.0294506	0.110442	1.55105	0.708012	1	1	1	1	1	0.910973	0.863743	0.739642	0.21298	0.400105	0.999993	0.999794	0.999891	0.999993	0.969316
NAMPT	0.886237	3316.03	-1650.02	6.62035	5.11459	0.00609172	0.377715	0.0439764	-0.0804241	-0.0165608	0.821504	0.0153293	0.307862	0.0453257	0.199473	0.0198175	0.230091	0.823296	0.941345	0.162556	0.698338	1	1	1	1	1	0.631456	0.364218	0.331932	0.686814	0.403343	0.999993	0.999794	0.999891	0.999993	0.969316
TFR2	1.67478	755.332	-369.666	0.709636	0.655908	-0.00660101	-0.443687	-0.00194482	-0.16169	0.0239256	1.19399	0.0210546	0.45491	0.065351	0.269759	0.0286301	0.193578	0.379882	0.000885636	0.359267	0.698361	1	1	1	1	1	0.659955	0.537666	0.976259	0.548914	0.403335	0.999993	0.999794	0.999891	0.999993	0.969316
CHPT1	0.818006	2321.83	-1152.91	4.75602	3.40559	-0.00534398	-0.115383	-0.0283485	0.0634412	0.0119471	0.411371	0.0100423	0.178926	0.0215118	0.0931988	0.0142244	0.00761466	0.00112565	1.73663	0.463364	0.705438	1	1	1	1	1	0.930463	0.973235	0.187567	0.496056	0.400962	0.999993	0.999794	0.999891	0.999993	0.969316
HDDC2	0.118433	1569.84	-776.918	2.93582	1.27266	0.0010344	0.0602653	-0.00454051	0.140713	-0.00676151	0.344534	0.00589327	0.130869	0.0192087	0.0785314	0.00806161	0.41725	1.24545e-06	0.0558742	3.21058	0.703467	1	1	1	1	1	0.518312	0.99911	0.81314	0.0731637	0.401621	0.999993	0.999794	0.999891	0.790615	0.969316
PLCL1	0.387428	1409.25	-696.625	2.23805	1.46465	0.00206131	-0.00378407	0.0177833	-0.00723963	-0.0108325	0.543592	0.00953183	0.212484	0.0303468	0.123613	0.0128667	0.373044	0.321133	0.343397	0.00343008	0.708796	1	1	1	1	1	0.54135	0.570927	0.557875	0.953297	0.399844	0.999993	0.999794	0.999891	0.999993	0.969316
MRM2	0.0987218	512.016	-248.008	0.734612	-1.06152	0.00466045	0.113348	-0.0139421	0.139876	-0.015583	0.551418	0.0128941	0.234852	0.0292281	0.123293	0.0186485	0.0935019	0.0345617	0.22754	1.28711	0.698258	1	1	1	1	1	0.759772	0.852517	0.633354	0.256582	0.40337	0.999993	0.999794	0.999891	0.999993	0.969316
EMC3	0.423148	2486.86	-1235.43	5.9639	4.37155	-0.00438032	-0.0745028	-0.00179776	-0.024967	0.00836573	0.294031	0.00692558	0.12753	0.0160011	0.0666669	0.0100105	0.00562727	0.00141089	0.0126229	0.140253	0.698391	1	1	1	1	1	0.940203	0.970037	0.910544	0.70803	0.403325	0.999993	0.999794	0.999891	0.999993	0.969316
ARMC7	0.110446	368.289	-176.144	0.445251	-0.765021	0.00136985	0.159347	0.0291333	-0.0679858	-0.0215967	0.67826	0.0176731	0.312336	0.0366686	0.152615	0.0258358	0.467912	0.0171988	0.631234	0.198445	0.698769	1	1	1	1	1	0.493949	0.895661	0.426903	0.655979	0.403198	0.999993	0.999794	0.999891	0.999993	0.969316
APOL3	0.197297	2014.35	-999.177	3.71284	1.84136	-0.0012074	0.0334598	-0.0336938	0.201588	-0.00777068	0.47391	0.0073191	0.17302	0.0266069	0.108375	0.00923382	1.58204	0.045705	1.60366	3.45994	0.708199	1	1	1	1	1	0.208468	0.830713	0.205386	0.0628727	0.400042	0.999993	0.999794	0.999891	0.706213	0.969316
MGAT1	0.103512	3628.83	-1806.42	7.78953	5.20717	0.00171809	-0.18978	0.00515452	0.0643829	0.00462489	0.257281	0.00412633	0.097504	0.0143422	0.0586691	0.00550758	2.51831	3.11631	0.129165	1.20427	0.705149	1	1	1	1	1	0.112531	0.0775122	0.7193	0.272471	0.401059	0.848486	0.999794	0.999891	0.999993	0.969316
ACAP3	0.0846329	1622.65	-803.326	3.2251	1.78394	-0.00243085	-0.153298	0.00129941	0.0925105	0.00482448	0.0190145	0.00457198	0.0187529	0.00845805	0.0129647	0.00577743	0.00284315	66.1283	0.0236023	50.9166	0.697321	1	1	1	1	1	0.957476	4.22508e-16	0.877901	9.63772e-13	0.403685	0.999993	1.37651e-14	0.999891	1.8267e-11	0.969316
ILKAP	0.0343201	1332.57	-658.284	2.70368	1.50736	-0.000906571	0.0325862	0.00262853	0.0555015	-0.00591171	0.25759	0.00502974	0.102003	0.0142692	0.0586963	0.00703022	1.2766	0.0605051	0.0339331	0.894106	0.707112	1	1	1	1	1	0.258532	0.805699	0.853849	0.344367	0.400404	0.999993	0.999794	0.999891	0.999993	0.969316
SLC38A2	0.0826801	1329.02	-656.512	2.60026	1.54728	0.00463577	-0.0126082	0.0155426	0.0154436	-0.00658492	0.267562	0.0056046	0.111337	0.0147422	0.0607534	0.00786047	0.106254	0.75458	1.11153	0.064618	0.701784	1	1	1	1	1	0.74445	0.38503	0.291749	0.799341	0.402185	0.999993	0.999794	0.999891	0.999993	0.969316
ZNF189	0.342103	252.307	-118.153	0.203539	-2.08647	-0.00163554	0.290626	-0.0229957	0.0921986	-0.033563	1.07684	0.0265754	0.459668	0.058274	0.242979	0.039956	0.704483	0.00300649	0.15572	0.143983	0.705598	1	1	1	1	1	0.401281	0.956273	0.693128	0.704353	0.400909	0.999993	0.999794	0.999891	0.999993	0.969316
WDR12	0.0715491	507.896	-245.948	0.746193	-0.756966	0.00447106	0.0739334	-0.0105528	0.0881752	-0.0154998	0.532305	0.0126014	0.232467	0.0286156	0.119823	0.0184685	0.0925023	0.183703	0.135997	0.54152	0.70435	1	1	1	1	1	0.76102	0.66821	0.712294	0.461803	0.401326	0.999993	0.999794	0.999891	0.999993	0.969316
TMTC3	0.128744	343.088	-163.544	0.363163	-1.32782	0.00651203	0.116934	-0.00010092	0.0299731	-0.0236202	0.782371	0.0186873	0.347764	0.0422362	0.176498	0.0280556	0.0844272	0.15725	5.7093e-06	0.0288391	0.708807	1	1	1	1	1	0.771385	0.691701	0.998094	0.865151	0.39984	0.999993	0.999794	0.999891	0.999993	0.969316
CDAN1	0.090583	778.562	-381.281	1.23762	0.0988305	0.00281822	0.00771286	-0.00366857	0.0646273	-0.0112764	0.43129	0.00923523	0.179182	0.023385	0.097534	0.0134443	0.149036	0.511778	0.0246104	0.439057	0.703496	1	1	1	1	1	0.699458	0.47437	0.875342	0.507578	0.401612	0.999993	0.999794	0.999891	0.999993	0.969316
RPL11	0.179834	2827.1	-1405.55	5.61509	3.54489	-0.00936062	-0.0409953	-0.000208804	0.119182	-0.00628294	0.431039	0.00569484	0.15477	0.0241911	0.0985824	0.00751765	11.8373	0.464063	7.45013e-05	1.46158	0.698493	1	1	1	1	1	0.000580552	0.495731	0.993113	0.226679	0.403291	0.0406604	0.999794	0.999891	0.999993	0.969316
NBPF3	0.371577	358.454	-171.227	0.369187	-1.82754	0.00630652	0.450094	-0.00976683	0.106508	-0.023724	0.831156	0.0204403	0.352859	0.0440976	0.185108	0.0284022	0.185215	0.946942	0.0490544	0.331064	0.697706	1	1	1	1	1	0.666929	0.330499	0.824717	0.565034	0.403556	0.999993	0.999794	0.999891	0.999993	0.969316
STK11IP	0.0643561	1624.81	-804.404	3.33386	2.09878	-0.00322599	-0.124176	0.0106571	0.0379553	0.00541302	0.266586	0.00472774	0.103401	0.0147808	0.060647	0.00647034	0.0104974	0.781135	0.519854	0.391675	0.699883	1	1	1	1	1	0.918394	0.376794	0.470904	0.53142	0.402823	0.999993	0.999794	0.999891	0.999993	0.969316
SETD7	0.145992	1161.84	-572.921	1.9433	0.943817	0.00525362	-0.14616	0.0180689	0.0381657	-0.0104783	0.404768	0.00995449	0.155703	0.0215738	0.102522	0.0125134	0.0702214	6.02008	0.701466	0.138583	0.701176	1	1	1	1	1	0.791015	0.014144	0.402292	0.709693	0.402389	0.999993	0.301701	0.999891	0.999993	0.969316
NSD3	0.0864256	3408.17	-1696.09	8.01766	5.66179	-0.00196869	0.00363393	0.0154472	-0.0144962	-0.00412674	0.270432	0.00370134	0.0981167	0.0151469	0.0617262	0.00493752	3.09776	0.138484	1.04004	0.0551533	0.698546	1	1	1	1	1	0.0784001	0.709793	0.307812	0.814327	0.403273	0.74246	0.999794	0.999891	0.999993	0.969316
NUBPL	0.128519	353.419	-168.709	0.33648	-1.45861	0.0082842	0.0523976	-0.0313828	0.065684	-0.0253527	0.966992	0.0196856	0.399246	0.0533351	0.219928	0.0301299	0.0299801	0.340671	0.346223	0.0891987	0.708033	1	1	1	1	1	0.862535	0.559442	0.556259	0.765198	0.400098	0.999993	0.999794	0.999891	0.999993	0.969316
LINC02491	0.13341	217.985	-100.992	0.198546	-2.57278	0.0031943	0.293658	-0.00473491	0.124896	-0.0340713	1.15311	0.0273437	0.480263	0.0604713	0.256391	0.0408048	0.363596	0.000525084	0.00613089	0.237296	0.697196	1	1	1	1	1	0.546516	0.981718	0.937589	0.626166	0.403728	0.999993	0.999794	0.999891	0.999993	0.969316
AIFM1	0.0676135	749.164	-366.582	1.30022	-0.105688	0.0079751	0.0849066	-0.00731222	0.099905	-0.0103968	0.369193	0.00869946	0.161334	0.0197229	0.0828372	0.0124205	0.212226	0.0182093	0.137454	1.45453	0.700682	1	1	1	1	1	0.645028	0.892658	0.710825	0.227802	0.402555	0.999993	0.999794	0.999891	0.999993	0.969316
IFNAR2	0.401109	246.341	-115.17	0.183303	-1.98511	0.00469275	0.0497682	-0.00977155	0.0545599	-0.0349867	1.11686	0.0259562	0.491489	0.0605326	0.25335	0.0416081	0.198841	0.504376	0.0260584	0.0463772	0.707052	1	1	1	1	1	0.655658	0.477584	0.871758	0.829492	0.400424	0.999993	0.999794	0.999891	0.999993	0.969316
GNE	0.116477	562.333	-273.166	0.732691	-0.547906	0.00113403	0.00812227	0.0212389	0.0304906	-0.015437	0.518326	0.012628	0.228104	0.02745	0.116013	0.0184697	0.444758	0.680594	0.598656	0.0690745	0.69857	1	1	1	1	1	0.504835	0.409382	0.439091	0.792689	0.403265	0.999993	0.999794	0.999891	0.999993	0.969316
WDR4	0.106709	482.883	-233.441	0.649192	-0.867218	0.00836441	0.0672939	-0.000379734	0.06298	-0.0167024	0.576589	0.0135375	0.25422	0.03086	0.129676	0.0198725	0.00331147	0.267434	0.000151414	0.235875	0.706404	1	1	1	1	1	0.954111	0.605058	0.990182	0.627201	0.40064	0.999993	0.999794	0.999891	0.999993	0.969316
FBXO8	0.128031	314.361	-149.18	0.357855	-1.71538	0.00857906	0.270172	-0.0107932	0.0824469	-0.0240267	0.827497	0.0198137	0.359521	0.044303	0.185468	0.0287139	0.0420732	0.0433048	0.0593518	0.19761	0.700169	1	1	1	1	1	0.83748	0.835152	0.807523	0.656657	0.402727	0.999993	0.999794	0.999891	0.999993	0.969316
WEE1	0.151146	865.569	-424.784	1.40498	0.715967	0.0158562	0.0515335	0.00703962	-0.0434019	-0.00983339	0.41893	0.00850844	0.162013	0.0214628	0.0893591	0.0116925	3.08383	0.137245	0.107579	0.235906	0.707277	1	1	1	1	1	0.0790742	0.711036	0.742918	0.627179	0.400349	0.74528	0.999794	0.999891	0.999993	0.969316
SLC33A1	0.116757	405.591	-194.796	0.421262	-1.08732	0.00752273	-0.00722233	-0.0256943	0.0443247	-0.0226465	0.846178	0.0176599	0.358014	0.0468181	0.192282	0.0268927	0.0290346	0.618836	0.301193	0.0531393	0.709141	1	1	1	1	1	0.864699	0.43148	0.583135	0.817688	0.399729	0.999993	0.999794	0.999891	0.999993	0.969316
TAPT1	0.0624778	1445.23	-714.617	2.37575	1.74219	0.00903922	-0.0130794	0.00411554	-0.0475441	-0.00712245	0.566544	0.0063114	0.200278	0.0320046	0.129866	0.00849643	1.46319	0.174	0.016536	0.134029	0.702726	1	1	1	1	1	0.226423	0.676581	0.89768	0.714291	0.401869	0.999993	0.999794	0.999891	0.999993	0.969316
TP53RK	0.10469	798.934	-391.467	1.34388	0.20576	0.00105795	0.0686534	0.0065922	0.0532068	-0.0105717	0.35844	0.00887069	0.159065	0.0192298	0.0804385	0.0126487	0.441289	0.066732	0.117519	0.437528	0.698547	1	1	1	1	1	0.506501	0.796156	0.731741	0.508318	0.403272	0.999993	0.999794	0.999891	0.999993	0.969316
IL17RA	0.330654	2844.78	-1414.39	6.18761	4.90582	0.00668108	0.048346	0.0355561	-0.12808	-0.00831117	0.485877	0.00731519	0.181469	0.0272192	0.111312	0.00989052	0.188473	0.0265089	1.70638	1.32398	0.706132	1	1	1	1	1	0.664191	0.870664	0.191456	0.249879	0.400731	0.999993	0.999794	0.999891	0.999993	0.969316
ZNF354B	0.121506	403.394	-193.697	0.492194	-1.49142	0.00329139	0.125102	-0.00198642	0.119239	-0.0199853	0.694351	0.016299	0.294022	0.0365745	0.154814	0.0238477	0.264973	0.0690137	0.00294974	0.593221	0.702312	1	1	1	1	1	0.606724	0.792778	0.956687	0.441176	0.402008	0.999993	0.999794	0.999891	0.999993	0.969316
METTL23	0.0645138	889.353	-436.677	1.64792	0.400051	-0.00129472	0.124131	-0.00145371	0.0827403	-0.00905104	0.305139	0.00762425	0.133645	0.0164339	0.0685702	0.0107538	1.21776	0.2133	0.00782478	1.456	0.708391	1	1	1	1	1	0.269802	0.644193	0.929513	0.227567	0.399978	0.999993	0.999794	0.999891	0.999993	0.969316
PNRC2	0.0604048	1532.08	-758.042	3.13896	1.73894	0.000781156	0.0144597	0.000795779	0.0759886	-0.00554556	0.282925	0.00478876	0.107591	0.0156622	0.0639505	0.00663794	0.40148	0.149343	0.00258155	1.41192	0.697951	1	1	1	1	1	0.526326	0.699164	0.959478	0.234738	0.403473	0.999993	0.999794	0.999891	0.999993	0.969316
TRAF3IP1	0.0849557	284.949	-134.475	0.306652	-1.88867	0.00763808	0.157732	-0.00193307	0.0835754	-0.0261993	0.898958	0.0209213	0.387751	0.0477061	0.201226	0.0313438	0.0699141	0.0829942	0.0016419	0.1725	0.698674	1	1	1	1	1	0.791462	0.77328	0.967678	0.677899	0.40323	0.999993	0.999794	0.999891	0.999993	0.969316
NEU1	0.097684	1675.14	-829.569	3.48081	2.01993	-0.000561445	-0.0868225	0.020202	0.0529395	0.00416881	0.013	0.00406787	0.0128769	0.00660884	0.0096106	0.00497373	0.23205	44.8499	9.34414	30.343	0.70252	1	1	1	1	1	0.630008	2.12727e-11	0.002237	3.62003e-08	0.401938	0.999993	6.54011e-10	0.0716331	6.01669e-07	0.969316
TMSB4X	0.173809	5871.39	-2927.7	14.5082	10.035	-0.00890643	0.011027	-0.00456877	0.0491574	0.00588947	0.32999	0.00512994	0.126288	0.0186171	0.0753759	0.00704238	2.71177	0.352598	0.0602246	0.425317	0.699379	1	1	1	1	1	0.0996105	0.552646	0.806141	0.514296	0.402992	0.811624	0.999794	0.999891	0.999993	0.969316
C1RL-AS1	0.575947	570.007	-277.004	0.532472	0.247203	-0.00678418	-0.170804	0.0322908	-0.172692	-0.0159524	0.00567549	0.00522739	0.285552	0.00546375	0.00557636	0.0189511	2.53096	1.54907	34.9282	959.054	0.708568	1	1	1	1	1	0.111632	0.213272	3.42083e-09	1.42793e-210	0.39992	0.846657	0.999794	1.93115e-07	9.89499e-209	0.969316
TRAV2	0.517304	191.697	-87.8487	0.147593	-2.99583	0.00913281	0.327896	-0.0238881	0.161827	-0.040278	1.39096	0.0315551	0.576722	0.073669	0.31105	0.048237	0.119436	0.00185051	0.105146	0.270672	0.697229	1	1	1	1	1	0.729647	0.965688	0.74574	0.602882	0.403716	0.999993	0.999794	0.999891	0.999993	0.969316
CHMP3-AS1	0.416272	330.481	-157.24	0.323369	-1.20738	-0.0168439	-0.38394	0.0306382	-0.017433	0.0259804	0.847248	0.0225989	0.393467	0.0457435	0.190119	0.0310902	0.0393287	0.287667	0.448609	0.00840801	0.698308	1	1	1	1	1	0.842799	0.591719	0.502996	0.92694	0.403353	0.999993	0.999794	0.999891	0.999993	0.969316
PET100	0.248834	674.063	-329.032	1.02043	-0.132605	-0.0104152	0.0154756	-0.0159942	0.070247	0.013699	0.467002	0.0121691	0.205985	0.0257431	0.105846	0.0163546	0.119619	0.981141	0.386014	0.440462	0.701607	1	1	1	1	1	0.729448	0.321917	0.534402	0.5069	0.402244	0.999993	0.999794	0.999891	0.999993	0.969316
YPEL3-DT	1.86156	180.764	-82.3821	0.0984405	-4.74719	0.0166425	1.11425	-0.0991668	0.440147	-0.0475567	1.81846	0.0423584	0.716219	0.09542	0.399897	0.056804	0.127162	1.90961	1.08008	1.21143	0.700915	1	1	1	1	1	0.721393	0.167007	0.298681	0.271048	0.402476	0.999993	0.999794	0.999891	0.999993	0.969316
ZNF253	0.216464	247.757	-115.879	0.225715	-2.29916	0.0013976	0.209592	-0.00120164	0.109595	-0.0318813	1.06317	0.0252711	0.446958	0.0560112	0.2371	0.0380711	0.45692	0.0328105	0.000460257	0.213655	0.701265	1	1	1	1	1	0.499067	0.85626	0.982884	0.643917	0.402359	0.999993	0.999794	0.999891	0.999993	0.969316
BRIX1	0.144665	1270.55	-627.276	2.21003	0.871282	0.00157833	0.00632403	0.00653493	0.0945121	-0.00814963	0.398856	0.00702012	0.152538	0.0221012	0.0907957	0.00976321	0.298722	0.286013	0.0874281	1.08354	0.696771	1	1	1	1	1	0.584685	0.592787	0.767473	0.297907	0.403871	0.999993	0.999794	0.999891	0.999993	0.969482
AFG3L2	0.0403263	1237.37	-610.683	2.41179	1.07375	0.00381533	-0.0309148	0.00130738	0.0885169	-0.00645568	0.293608	0.00550523	0.115288	0.0161299	0.0667019	0.00773656	0.0187792	0.978562	0.0065696	1.76107	0.696286	1	1	1	1	1	0.891001	0.322554	0.9354	0.184491	0.404034	0.999993	0.999794	0.999891	0.999993	0.969519
TOMM20	0.0937666	2300.99	-1142.5	4.48167	2.64786	-0.00280516	-0.0631025	0.00558142	0.106088	-0.00484635	0.345388	0.00429375	0.123103	0.0193329	0.0788893	0.00580761	3.13219	0.897363	0.0833483	1.80841	0.696364	1	1	1	1	1	0.0767607	0.34349	0.77281	0.178699	0.404008	0.735082	0.999794	0.999891	0.999993	0.969519
MOB3C	0.275939	917.502	-450.751	1.53069	0.809983	0.000843023	0.142148	-0.00307832	-0.00705419	-0.0109255	0.370888	0.00920266	0.166456	0.0207858	0.084895	0.0130965	0.492542	0.134726	0.0219327	0.00690448	0.695942	1	1	1	1	1	0.482796	0.713582	0.882266	0.933777	0.404151	0.999993	0.999794	0.999891	0.999993	0.969621
NSF	0.0888516	993.739	-488.869	1.82486	0.622311	0.00651387	-0.0651057	0.00437763	0.0714505	-0.00835956	0.30015	0.00694235	0.132584	0.0161499	0.0674743	0.0100263	0.24871	2.44351	0.0734751	1.12133	0.695157	1	1	1	1	1	0.617985	0.118012	0.786343	0.289632	0.404416	0.999993	0.999794	0.999891	0.999993	0.969902
COL19A1	1.00154	203.135	-93.5677	0.128658	-2.28386	0.0134615	0.421596	-0.0375307	0.0392359	-0.0405257	1.36602	0.0325313	0.595313	0.0758676	0.312423	0.0485985	0.0403808	0.0251957	0.244715	0.0157718	0.695367	1	1	1	1	1	0.840738	0.87388	0.620821	0.90006	0.404345	0.999993	0.999794	0.999891	0.999993	0.969902
SLC9B2	0.223598	300.59	-142.295	0.320454	-1.93926	0.0134258	0.174544	-0.00904225	0.0987575	-0.0253535	0.902289	0.020447	0.389941	0.0479879	0.2022	0.0304142	0.0158441	0.0573619	0.035505	0.238549	0.694903	1	1	1	1	1	0.899832	0.810715	0.850541	0.625256	0.404502	0.999993	0.999794	0.999891	0.999993	0.96993
MYBL2	0.582482	1667.93	-825.963	2.70639	2.06044	0.026658	0.276277	0.00851803	-0.0770297	-0.0122094	0.640568	0.0107174	0.245618	0.0362525	0.147357	0.0146635	7.62556	0.634085	0.055208	0.27326	0.693285	1	1	1	1	1	0.00575469	0.425861	0.814237	0.601153	0.405049	0.195764	0.999794	0.999891	0.999993	0.970023
NDUFA5	0.121521	1504.26	-744.129	2.95188	1.51275	0.00202426	0.0303581	-0.00815319	0.0997305	-0.00673744	0.347094	0.00585554	0.13248	0.0193627	0.0791576	0.00809185	0.141585	0.0738745	0.177305	1.58734	0.693257	1	1	1	1	1	0.706711	0.785777	0.673699	0.207706	0.405059	0.999993	0.999794	0.999891	0.999993	0.970023
ARRB1	0.0780044	1695.2	-839.601	3.17286	1.96979	-0.00196486	-0.125711	0.000456723	0.0649069	-0.00578378	0.276468	0.00494786	0.107512	0.0152996	0.062938	0.00694149	2.01166	4.01745	0.000891134	1.06355	0.694253	1	1	1	1	1	0.156094	0.0450317	0.976185	0.302408	0.404722	0.954419	0.763963	0.999891	0.999993	0.970023
ZNF287	0.285605	317.477	-150.739	0.322664	-2.21682	0.0042386	0.380138	-0.0136691	0.158557	-0.0256369	0.90296	0.0217991	0.375209	0.0475539	0.200587	0.0307648	0.323445	0.353582	0.0826239	0.624836	0.694419	1	1	1	1	1	0.569544	0.552092	0.773773	0.429256	0.404665	0.999993	0.999794	0.999891	0.999993	0.970023
ZNF697	0.492491	136.59	-60.2949	0.0854193	-2.97286	0.0205337	0.259803	-0.0421066	0.0810408	-0.05286	1.7386	0.0374305	0.767152	0.0956565	0.396341	0.0634837	0.00440669	0.137023	0.193763	0.0418091	0.693314	1	1	1	1	1	0.947073	0.711258	0.659803	0.837984	0.405039	0.999993	0.999794	0.999891	0.999993	0.970023
ZNF529	0.145664	447.795	-215.898	0.544876	-0.94911	-0.00310588	0.126651	-0.000104167	0.0580916	-0.0190905	0.632268	0.0157009	0.27382	0.0339472	0.142266	0.0229249	1.13061	0.0365669	9.41576e-06	0.166735	0.69346	1	1	1	1	1	0.287646	0.848349	0.997552	0.68303	0.40499	0.999993	0.999794	0.999891	0.999993	0.970023
NCKIPSD	0.207147	1036.15	-510.075	1.7206	0.940442	-0.0113856	-0.0671933	-0.00736297	0.0319912	0.0101683	0.376987	0.00887244	0.161278	0.0213092	0.0865792	0.0122049	0.9802	0.0411039	0.119391	0.136532	0.694117	1	1	1	1	1	0.322149	0.839338	0.729696	0.711754	0.404768	0.999993	0.999794	0.999891	0.999993	0.970023
DDX59	0.0524787	598.908	-291.454	0.983061	-0.289811	-0.00065485	0.146171	0.000935823	0.0572493	-0.0129156	0.435439	0.0109204	0.190921	0.0233439	0.0976762	0.0155181	0.842414	0.0560283	0.00160709	0.343529	0.692713	1	1	1	1	1	0.358707	0.812887	0.968023	0.557799	0.405243	0.999993	0.999794	0.999891	0.999993	0.970287
CCDC22	0.0883662	1339.35	-661.677	2.73117	1.99455	-0.00240558	-0.0113865	0.0072833	-0.0327427	0.00525424	0.0676989	0.00510224	0.063607	0.00948567	0.020129	0.0063184	0.0100292	0.0363298	0.589549	2.64597	0.691521	1	1	1	1	1	0.920229	0.848836	0.442593	0.103813	0.405648	0.999993	0.999794	0.999891	0.981379	0.970413
APIP	0.0911106	650.004	-317.002	1.05807	-0.0375802	0.00494995	0.0786999	-0.00134701	0.0330377	-0.0122704	0.416967	0.0102042	0.187884	0.022668	0.0941978	0.0147515	0.0170284	0.077495	0.00353116	0.12301	0.691902	1	1	1	1	1	0.896177	0.780721	0.952615	0.725793	0.405518	0.999993	0.999794	0.999891	0.999993	0.970413
PLXDC1	0.527809	506.088	-245.044	0.536896	-1.23036	-0.0132811	0.211024	0.016399	0.105845	-0.0208089	0.684224	0.0175344	0.287722	0.036511	0.153294	0.0250266	3.57977	0.0405777	0.201737	0.476745	0.691343	1	1	1	1	1	0.0584872	0.840355	0.653322	0.489901	0.405708	0.65186	0.999794	0.999891	0.999993	0.970413
TSEN34	0.409991	2185.82	-1084.91	4.20528	3.03778	0.00766816	0.284454	0.0218963	-0.0424961	-0.00764618	0.0299339	0.00752884	0.0278887	0.0143486	0.0236998	0.00919661	0.389658	103.412	2.32876	3.2152	0.691248	1	1	1	1	1	0.532479	2.72247e-24	0.127003	0.0729573	0.40574	0.999993	9.68919e-23	0.999891	0.789688	0.970413
GOLGA8A	0.332291	849.77	-416.885	1.07177	-0.0211211	-0.0055699	0.153075	-0.00966467	0.0727739	-0.0136795	0.612133	0.0119659	0.236475	0.0340503	0.139735	0.0164431	2.49661	0.0372875	0.0805623	0.271231	0.692114	1	1	1	1	1	0.114092	0.846881	0.776537	0.602507	0.405446	0.851431	0.999794	0.999891	0.999993	0.970413
LOC124903659	2.47942	193.316	-88.6581	0.106991	-1.69822	-0.0137024	-0.682864	-0.0234849	-0.0772373	0.0476791	1.61903	0.040522	0.794112	0.0907871	0.373807	0.0573197	0.123972	0.132116	0.066916	0.0426933	0.691906	1	1	1	1	1	0.724766	0.716248	0.795881	0.836304	0.405517	0.999993	0.999794	0.999891	0.999993	0.970413
MS4A6A	0.183369	3752.39	-1868.2	8.22757	5.44811	-0.0017143	-0.242739	0.00757248	0.0898678	0.00599772	0.331325	0.00536762	0.126096	0.0184554	0.0755337	0.00721879	0.201944	3.05159	0.168356	1.41555	0.690309	1	1	1	1	1	0.653156	0.0806581	0.681577	0.234137	0.406059	0.999993	0.999794	0.999891	0.999993	0.970821
CLYBL	0.184591	424.941	-204.47	0.502589	-1.51516	0.000978388	0.237903	-0.0293955	0.160865	-0.0198162	0.695635	0.0165817	0.29134	0.0372542	0.156203	0.0238484	0.534854	0.0981292	0.622602	1.06059	0.690433	1	1	1	1	1	0.464573	0.754086	0.430082	0.30308	0.406017	0.999993	0.999794	0.999891	0.999993	0.970821
TIMM21	0.133774	538.794	-261.397	0.752676	-1.20849	0.0088328	0.213781	-0.019877	0.167167	-0.0150069	0.551709	0.0127916	0.232939	0.0291838	0.123088	0.0180695	0.0198497	0.205137	0.463896	1.84445	0.689749	1	1	1	1	1	0.887958	0.650606	0.495809	0.17443	0.40625	0.999993	0.999794	0.999891	0.999993	0.970922
DENND3	0.331313	2607.84	-1295.92	5.25028	3.91031	0.00562001	0.20583	0.0138433	-0.0406817	-0.00955616	0.540404	0.00924253	0.17192	0.0269801	0.128748	0.0115053	0.0149778	0.765365	0.263264	0.0998428	0.689875	1	1	1	1	1	0.902595	0.381655	0.607886	0.752018	0.406207	0.999993	0.999794	0.999891	0.999993	0.970922
CLEC16A	0.169732	1112.92	-548.462	1.86929	1.20778	0.00444017	-0.0195956	0.0175576	-0.0367842	-0.00911289	0.439356	0.00791879	0.17146	0.0243108	0.100061	0.0110141	0.00275332	0.524666	0.52159	0.135143	0.684571	1	1	1	1	1	0.958153	0.468858	0.470164	0.713158	0.408017	0.999993	0.999794	0.999891	0.999993	0.970994
ACAA1	0.104955	1752.31	-868.153	3.83988	2.73085	-0.00482325	0.0219832	0.016127	-0.0219037	0.00539656	0.197912	0.00472577	0.087838	0.0109647	0.044924	0.00651578	0.371029	1.26844	2.1633	0.237727	0.685963	1	1	1	1	1	0.542444	0.26006	0.141341	0.625853	0.407541	0.999993	0.999794	0.999891	0.999993	0.970994
MAVS	0.189327	2082.23	-1033.12	4.07948	3.45967	-0.000907629	0.00458601	0.0116684	-0.0998166	-0.00592088	0.598662	0.00532156	0.206192	0.0336258	0.136767	0.00715649	0.758783	0.0603959	0.120415	0.532654	0.684498	1	1	1	1	1	0.38371	0.805871	0.728585	0.465493	0.408042	0.999993	0.999794	0.999891	0.999993	0.970994
TSPO	0.351408	3925.47	-1954.74	9.23073	7.49845	-0.00383377	0.00567409	0.0458005	-0.210612	0.00802681	0.362231	0.00689628	0.148502	0.0201613	0.0820891	0.00967007	0.00272003	0.456774	5.16064	6.58255	0.689012	1	1	1	1	1	0.958406	0.499136	0.0231044	0.0102983	0.406501	0.999993	0.999794	0.573102	0.138478	0.970994
UPK3A	0.677255	275.01	-129.505	0.224258	-2.29346	-0.0227334	-0.541179	-0.0174272	0.181362	0.0318246	1.10974	0.0274583	0.484963	0.0593699	0.250009	0.0384008	0.111699	0.559174	0.086163	0.526233	0.686826	1	1	1	1	1	0.738218	0.454593	0.769113	0.468195	0.407246	0.999993	0.999794	0.999891	0.999993	0.970994
DNAJC5	0.162226	1628.31	-806.157	3.17429	2.55987	-0.00148448	0.0373438	0.0261219	-0.0847379	-0.00692709	0.341538	0.00609921	0.133657	0.0189287	0.0775504	0.00835907	1.54954	0.0457364	1.90445	1.19395	0.686729	1	1	1	1	1	0.213204	0.830656	0.167581	0.274534	0.407279	0.999993	0.999794	0.999891	0.999993	0.970994
LMF1	0.0789062	712.575	-348.288	1.13352	0.0681243	-0.00223794	0.0942952	-0.00333108	0.0496279	-0.0116598	0.393049	0.00985091	0.173093	0.0213221	0.0887595	0.0140981	1.29018	0.00581206	0.0244068	0.312624	0.684016	1	1	1	1	1	0.256015	0.939231	0.875854	0.576074	0.408207	0.999993	0.999794	0.999891	0.999993	0.970994
HMOX2	0.0756097	1883.27	-933.636	3.77663	2.3741	-0.00192008	0.100543	-0.0043874	0.0591163	-0.00526651	0.32993	0.0046498	0.121113	0.0185325	0.075407	0.00635841	2.24855	0.254561	0.0560462	0.614598	0.686039	1	1	1	1	1	0.13374	0.613882	0.812858	0.433062	0.407515	0.905215	0.999794	0.999891	0.999993	0.970994
KCTD10	0.0764397	1105.7	-544.851	2.07767	1.15356	-4.17885e-05	0.0221482	0.00960883	0.0175936	-0.00775001	0.306219	0.00666535	0.126905	0.0167579	0.0681038	0.00934355	0.738106	0.264042	0.328778	0.0667371	0.687988	1	1	1	1	1	0.390268	0.607357	0.566379	0.796148	0.40685	0.999993	0.999794	0.999891	0.999993	0.970994
ACO1	0.0912504	703.38	-343.69	1.13359	-0.427943	0.006376	-0.0360704	-0.0193145	0.149692	-0.011525	0.416688	0.00943283	0.178942	0.0222339	0.0936152	0.0138998	0.02247	1.43267	0.75463	2.55683	0.687481	1	1	1	1	1	0.880843	0.23133	0.385014	0.109819	0.407022	0.999993	0.999794	0.999891	0.999993	0.970994
SGPP1	0.169161	725.834	-354.917	1.07852	-0.481573	0.00816709	-0.0244804	-0.00280941	0.128909	-0.0120785	0.435563	0.00997894	0.18973	0.0231657	0.0975413	0.0146019	0.11798	1.19424	0.0147075	1.74658	0.684237	1	1	1	1	1	0.731236	0.274475	0.903474	0.186308	0.408131	0.999993	0.999794	0.999891	0.999993	0.970994
KATNBL1	0.198066	1146.41	-565.205	2.02182	0.760471	0.00372199	0.200862	-0.0143571	0.0885438	-0.00910524	0.394555	0.00799694	0.160912	0.0221284	0.0902004	0.0109895	0.0420864	0.875362	0.420953	0.963606	0.686483	1	1	1	1	1	0.837455	0.349475	0.516462	0.32628	0.407363	0.999993	0.999794	0.999891	0.999993	0.970994
RNASEH2B	0.0973566	1201.18	-592.592	2.14469	0.848577	0.000190065	0.0262384	-0.0083006	0.106763	-0.00775541	0.349007	0.00671537	0.137429	0.0193978	0.0796256	0.0093722	0.661168	0.155878	0.18311	1.79777	0.684741	1	1	1	1	1	0.416148	0.69298	0.668714	0.179982	0.407959	0.999993	0.999794	0.999891	0.999993	0.970994
IL11RA	0.292737	888.54	-436.27	1.16797	-0.0062893	-0.00687681	-0.0214568	-0.0138449	0.109652	-0.0131305	0.59612	0.0112871	0.229155	0.0332931	0.136103	0.0158669	2.93497	0.503229	0.172931	0.649082	0.684819	1	1	1	1	1	0.0866803	0.478085	0.67752	0.420441	0.407932	0.768639	0.999794	0.999891	0.999993	0.970994
LNPK	0.223093	1644.04	-814.018	3.10766	2.73144	0.001595	-0.0580385	-0.00802091	-0.0889646	0.00425613	0.00690194	0.00428768	0.00686619	0.00570212	0.00649102	0.00513599	0.759481	71.2701	1.97867	187.848	0.686722	1	1	1	1	1	0.383491	3.11515e-17	0.15953	9.37535e-43	0.407282	0.999993	1.03028e-15	0.999891	2.7046e-41	0.970994
PPIP5K2	0.0841233	1223.46	-603.728	2.42984	1.48259	0.00972355	-0.0396147	-0.00512188	0.0183689	-0.00684144	0.276302	0.00579281	0.11715	0.0152672	0.0628817	0.00826075	2.37981	1.44555	0.112549	0.0853333	0.685893	1	1	1	1	1	0.122913	0.229243	0.737261	0.770196	0.407565	0.878483	0.999794	0.999891	0.999993	0.970994
TYW5	0.254633	464.133	-224.067	0.444927	-0.23401	0.00148545	0.00202682	0.0109969	-0.133988	-0.0162977	0.00555804	0.00537143	0.329245	0.0201665	0.00554389	0.0196789	0.00228531	0.274994	0.297356	584.121	0.685883	1	1	1	1	1	0.961872	0.600001	0.585545	4.76149e-129	0.407568	0.999993	0.999794	0.999891	2.34441e-127	0.970994
RFT1	0.0586124	766.955	-375.477	1.36828	0.0560154	0.00760391	0.0616279	0.00607915	0.0700814	-0.00985561	0.349964	0.00834177	0.154502	0.0186172	0.0783094	0.0118996	0.2135	0.0980625	0.106624	0.800899	0.685968	1	1	1	1	1	0.644038	0.754167	0.744021	0.370825	0.407539	0.999993	0.999794	0.999891	0.999993	0.970994
WRN	0.413796	428.715	-206.357	0.382914	-1.35245	0.0160781	0.132064	-0.028418	0.0694195	-0.0211775	0.88353	0.0180074	0.363115	0.0484375	0.201164	0.0255593	0.189226	0.070469	0.34421	0.119087	0.686519	1	1	1	1	1	0.663562	0.790655	0.557409	0.730027	0.407351	0.999993	0.999794	0.999891	0.999993	0.970994
NT5DC2	0.493402	484.532	-234.266	0.503032	-0.975115	0.00864309	0.382292	-0.00236603	0.0268436	-0.0199287	0.681998	0.0174975	0.303269	0.0369091	0.154311	0.0240694	0.026571	0.92448	0.00410934	0.0302616	0.685534	1	1	1	1	1	0.870514	0.336302	0.948887	0.861898	0.407688	0.999993	0.999794	0.999891	0.999993	0.970994
AHSP	3.23467	3102.25	-1543.12	5.42473	7.4514	-0.0138826	-0.512138	-0.00273209	-0.357765	0.0241256	1.29264	0.0212531	0.493268	0.0720686	0.294675	0.0290679	0.00442881	0.499963	0.00143713	1.47404	0.68886	1	1	1	1	1	0.94694	0.479517	0.96976	0.224709	0.406553	0.999993	0.999794	0.999891	0.999993	0.970994
RPL23AP82	0.114333	579.446	-281.723	0.881636	-0.216259	0.000411145	0.189915	-0.00555444	0.0249344	-0.0140754	0.470896	0.0119432	0.210192	0.0257312	0.106542	0.0170105	0.602061	0.194931	0.0465974	0.0547717	0.684684	1	1	1	1	1	0.437793	0.658844	0.829094	0.814959	0.407979	0.999993	0.999794	0.999891	0.999993	0.970994
RPL12	0.132925	2910.15	-1447.08	5.97637	3.55089	-0.00478002	0.0441031	-0.0125532	0.15521	-0.00537024	0.375636	0.00487265	0.134751	0.0210955	0.0858874	0.00648983	5.80379	0.000508202	0.354102	3.26575	0.684732	1	1	1	1	1	0.0159917	0.982015	0.5518	0.0707406	0.407962	0.34676	0.999794	0.999891	0.775306	0.970994
ITSN2	0.0993239	2344.59	-1164.3	4.4847	3.00379	-0.00452558	-0.0247597	0.0138258	0.0373667	-0.00493673	0.368086	0.00445361	0.130618	0.020603	0.084059	0.00594557	5.62633	0.320796	0.450318	0.197606	0.689431	1	1	1	1	1	0.0176926	0.57113	0.502184	0.65666	0.406358	0.365635	0.999794	0.999891	0.999993	0.970994
TRAV12-1	0.692269	270.309	-127.155	0.223922	-3.32706	0.00152668	0.325323	-0.0699146	0.36655	-0.0324175	1.20571	0.0264804	0.465142	0.063268	0.268534	0.0391227	0.477605	0.0236102	1.22115	1.86324	0.686598	1	1	1	1	1	0.489509	0.877881	0.269136	0.172252	0.407324	0.999993	0.999794	0.999891	0.999993	0.970994
PAGE2B	2.94368	234.065	-109.033	0.131956	-1.89303	-0.0193191	-0.430219	-0.0489677	0.028291	0.0442857	1.50943	0.0390344	0.692855	0.082008	0.34302	0.0535415	0.025039	0.000847965	0.356539	0.00680236	0.684142	1	1	1	1	1	0.87427	0.976769	0.550435	0.934268	0.408164	0.999993	0.999794	0.999891	0.999993	0.970994
PPP1R37	0.242138	397.318	-190.659	0.405577	-1.1326	0.000782224	0.0847049	-0.0230953	0.0652896	-0.0222343	0.742146	0.0178181	0.325963	0.0406939	0.168802	0.0268979	0.463963	0.230367	0.3221	0.1496	0.683301	1	1	1	1	1	0.495778	0.631252	0.570349	0.698918	0.408452	0.999993	0.999794	0.999891	0.999993	0.971125
VAMP8	0.131737	2618.56	-1301.28	5.43309	3.61439	-0.00625973	-0.125966	-0.00211062	0.0708702	0.00540963	0.300798	0.00482252	0.114171	0.0168093	0.0686153	0.0065441	1.03947	0.624607	0.015766	1.0668	0.683336	1	1	1	1	1	0.307945	0.429341	0.900078	0.301668	0.40844	0.999993	0.999794	0.999891	0.999993	0.971125
HNRNPA0	0.178964	2023.71	-1003.86	3.86858	2.4642	-0.00483055	-0.124925	0.00253462	0.0655772	0.00571266	0.427341	0.00512674	0.152316	0.0239014	0.0974998	0.00691245	0.301637	0.274681	0.0112455	0.452374	0.682989	1	1	1	1	1	0.582858	0.600209	0.915547	0.50121	0.408559	0.999993	0.999794	0.999891	0.999993	0.971125
CDC42EP4	0.182918	1148.74	-566.372	2.07345	0.995076	0.00186768	-0.201456	0.0272903	0.0241765	0.00844992	0.343842	0.00740958	0.142967	0.0186207	0.0776337	0.0102239	1.52139	1.3355	2.14796	0.096981	0.683079	1	1	1	1	1	0.217409	0.247829	0.14276	0.755483	0.408528	0.999993	0.999794	0.999891	0.999993	0.971125
INPP5A	0.209729	1178.69	-581.347	2.18137	1.43996	-0.00936422	0.125321	0.010236	-0.0189696	0.00864131	0.297673	0.00771805	0.134343	0.0168886	0.0685302	0.0104903	0.805629	4.79032	0.367346	0.0766222	0.678549	1	1	1	1	1	0.369416	0.0286201	0.544454	0.781928	0.410087	0.999993	0.540891	0.999891	0.999993	0.971285
TMEM260	0.0901503	455.929	-219.965	0.631197	-0.61633	0.00567122	0.179073	0.0172307	-0.0172679	-0.0168376	0.565301	0.0142864	0.256886	0.0303686	0.126744	0.0204293	0.0655743	0.0200351	0.321926	0.0185619	0.679285	1	1	1	1	1	0.797893	0.887439	0.570452	0.89163	0.409833	0.999993	0.999794	0.999891	0.999993	0.971285
CBFA2T2	0.165882	1142.02	-563.012	1.87353	1.0954	-0.00515477	-0.0110166	-0.000635488	0.0208004	-0.00948179	0.524512	0.00823367	0.194521	0.0293935	0.119842	0.0115118	3.04391	0.298636	0.000467426	0.0301251	0.678418	1	1	1	1	1	0.0810404	0.584739	0.982751	0.862207	0.410132	0.751158	0.999794	0.999891	0.999993	0.971285
KLHL22	0.0903763	578.919	-281.46	0.845236	-0.389141	-0.00119598	0.196251	-0.0174423	0.0657777	-0.0142135	0.479849	0.0121025	0.21076	0.0261975	0.108497	0.0172327	0.926794	0.235206	0.443291	0.367553	0.680295	1	1	1	1	1	0.335697	0.627691	0.505538	0.544341	0.409485	0.999993	0.999794	0.999891	0.999993	0.971285
EP300	0.380798	2501.71	-1242.86	4.6351	3.57635	-0.0058915	-0.0914086	0.0317948	-0.0311413	-0.00706618	0.0156848	0.00716377	0.228063	0.017812	0.0145176	0.00856834	3.62192	0.478776	3.1863	4.60135	0.680106	1	1	1	1	1	0.057023	0.488977	0.074258	0.0319467	0.40955	0.649982	0.999794	0.999891	0.400389	0.971285
TAF6	0.0650959	691.772	-337.886	1.19966	-0.0218338	0.00405292	0.00924269	0.0162842	0.0438192	-0.0110212	0.384602	0.00927374	0.170022	0.0204135	0.0860343	0.0133843	0.0361546	0.645177	0.636354	0.25941	0.678053	1	1	1	1	1	0.849197	0.421842	0.425034	0.610526	0.410258	0.999993	0.999794	0.999891	0.999993	0.971285
DUSP16	0.226422	354.62	-169.31	0.380056	-1.17583	-0.00644237	0.180734	0.022979	-0.00324952	-0.0240325	0.762028	0.0198771	0.335875	0.040749	0.170586	0.0291205	1.49638	0.00440791	0.318	0.000362869	0.681084	1	1	1	1	1	0.221229	0.947066	0.572812	0.984802	0.409214	0.999993	0.999794	0.999891	0.999993	0.971285
PDGFRB	0.696773	247.5	-115.75	0.188788	-3.41336	-0.00459261	0.277867	-0.0350059	0.325653	-0.0354227	1.25449	0.0287287	0.485694	0.0638382	0.275202	0.0428839	0.940483	0.000211026	0.300692	1.40025	0.682299	1	1	1	1	1	0.332154	0.98841	0.583449	0.236681	0.408796	0.999993	0.999794	0.999891	0.999993	0.971285
BBS2	0.097998	1384.51	-684.253	2.48056	1.19047	-0.00171997	0.0677103	-0.00568393	0.0953985	-0.00713579	0.392284	0.00626466	0.147062	0.0220309	0.0896067	0.0086623	1.60461	0.00174754	0.0665628	1.13345	0.678606	1	1	1	1	1	0.205251	0.966655	0.796409	0.287041	0.410067	0.999993	0.999794	0.999891	0.999993	0.971285
BICDL1	0.53099	499.427	-241.713	0.514457	-0.865027	-0.0191251	0.274515	0.0093562	0.0501417	-0.0213362	0.682577	0.0183335	0.288371	0.0368352	0.154275	0.0258929	5.38644	0.275484	0.0645167	0.105635	0.679	1	1	1	1	1	0.0202939	0.599677	0.799495	0.74517	0.409931	0.387447	0.999794	0.999891	0.999993	0.971285
METTL5	0.106198	1123.46	-553.729	2.06888	0.709952	0.00141245	0.0953453	-0.00832446	0.107735	-0.00799212	0.336643	0.00696721	0.13649	0.018639	0.0764593	0.00970496	0.317875	0.048752	0.199466	1.98541	0.678166	1	1	1	1	1	0.572887	0.825249	0.655153	0.158822	0.410219	0.999993	0.999794	0.999891	0.999993	0.971285
CACNA2D4	0.11267	643.116	-313.558	1.01909	0.200891	0.00476727	0.0461799	0.026346	-0.0483661	-0.0125693	0.417837	0.010581	0.193127	0.0224665	0.0938127	0.0152262	0.0306505	0.282504	1.37518	0.265802	0.681455	1	1	1	1	1	0.861022	0.595065	0.240924	0.606162	0.409086	0.999993	0.999794	0.999891	0.999993	0.971285
CFAP36	0.122755	520.886	-252.443	0.704409	-0.704479	-0.00438949	0.196868	-0.00623103	0.0720986	-0.0161968	0.543899	0.0137717	0.235253	0.0294054	0.122426	0.0196472	1.60861	0.124355	0.0449019	0.346819	0.679604	1	1	1	1	1	0.204687	0.724358	0.832185	0.555919	0.409723	0.999993	0.999794	0.999891	0.999993	0.971285
FXN	0.10308	333.623	-158.811	0.382135	-1.41703	0.00321647	0.118767	0.000523438	0.0514345	-0.0231206	0.781267	0.0187756	0.342031	0.0419098	0.175756	0.0280614	0.268264	0.126749	0.000155991	0.0856426	0.678858	1	1	1	1	1	0.604499	0.721827	0.990035	0.769792	0.40998	0.999993	0.999794	0.999891	0.999993	0.971285
ORAI3	0.173383	1311.76	-647.882	2.49313	1.78263	-0.0029759	-0.0864341	0.011233	-0.0256708	0.00766123	0.286516	0.00670892	0.125572	0.0158395	0.0650731	0.00930119	0.0490426	0.0289439	0.502929	0.155623	0.678453	1	1	1	1	1	0.824738	0.864909	0.478216	0.693218	0.41012	0.999993	0.999794	0.999891	0.999993	0.971285
CYP2R1	0.048829	495.879	-239.939	0.719702	-0.94548	0.00133477	0.154514	-0.00823628	0.109347	-0.0155142	0.542897	0.0131176	0.231984	0.0288519	0.121404	0.0187907	0.449598	0.00977142	0.0814915	0.811228	0.681668	1	1	1	1	1	0.502526	0.921257	0.775286	0.367757	0.409013	0.999993	0.999794	0.999891	0.999993	0.971285
FITM2	0.145146	207.966	-95.983	0.126667	-1.6698	0.0297979	0.213851	-0.0142393	-0.181006	-0.0470453	1.70658	0.0346072	0.778132	0.0985928	0.400006	0.0570536	0.203605	0.154235	0.0208588	0.204764	0.679934	1	1	1	1	1	0.651827	0.69452	0.885164	0.650903	0.409609	0.999993	0.999794	0.999891	0.999993	0.971285
LCMT1	0.0257885	935.376	-459.688	1.85148	0.786501	0.000293204	0.0358906	0.00201059	0.0476233	-0.00773586	0.265078	0.00655212	0.117765	0.0142648	0.0596433	0.00936567	0.5689	0.18827	0.0198661	0.637554	0.682244	1	1	1	1	1	0.450696	0.66436	0.887912	0.424598	0.408815	0.999993	0.999794	0.999891	0.999993	0.971285
IGKV5-2	1.37033	157.497	-70.7487	0.0926933	-2.84982	0.0207021	0.210942	0.052995	-0.0429113	-0.0502726	1.69666	0.0382303	0.744778	0.0884332	0.377514	0.0609664	0.000777552	0.203793	0.35912	0.0129204	0.679957	1	1	1	1	1	0.977754	0.651676	0.548995	0.909501	0.409602	0.999993	0.999794	0.999891	0.999993	0.971285
TRAV9-2	0.581571	179.922	-81.9608	0.128128	-2.71132	-0.000661533	0.348607	-0.0470599	0.134984	-0.0451471	1.43462	0.0345347	0.609832	0.0789595	0.325742	0.0547305	0.496582	0.000118415	0.355217	0.171719	0.680458	1	1	1	1	1	0.481006	0.991318	0.551174	0.678588	0.409429	0.999993	0.999794	0.999891	0.999993	0.971285
DANCR	0.195518	1213.18	-598.588	2.04983	0.649375	0.000838521	0.14313	-0.00383285	0.109502	-0.00920381	0.47832	0.00820556	0.179832	0.0268699	0.109563	0.0111455	0.567292	0.167409	0.0203475	0.998894	0.68192	1	1	1	1	1	0.451337	0.682425	0.886571	0.317578	0.408926	0.999993	0.999794	0.999891	0.999993	0.971285
PCGF3-AS1	0.364486	321.008	-152.504	0.288714	-1.25842	-0.00203164	0.0530728	0.0277732	-0.0335007	-0.02749	0.866302	0.0218624	0.388423	0.046455	0.19508	0.0333107	0.717818	0.408598	0.357426	0.0294907	0.681055	1	1	1	1	1	0.396861	0.522682	0.549939	0.863651	0.409224	0.999993	0.999794	0.999891	0.999993	0.971285
AMPD2	0.113805	2060.81	-1022.4	4.18492	2.88778	-0.00595435	-0.0738376	0.0128547	0.0146961	0.00549804	0.296813	0.00491941	0.112913	0.0166416	0.0679578	0.00668137	0.799928	0.0673086	0.596672	0.0467654	0.67715	1	1	1	1	1	0.371115	0.795297	0.439851	0.828791	0.41057	0.999993	0.999794	0.999891	0.999993	0.971661
ATAD3A	0.118902	1075.81	-529.907	1.93677	0.453189	0.00853369	0.0622925	-0.0146142	0.130859	-0.00831949	0.351859	0.00721607	0.143248	0.0194903	0.0801525	0.0101116	0.72303	0.0228419	0.562229	2.66546	0.676949	1	1	1	1	1	0.395152	0.879869	0.453364	0.102548	0.410639	0.999993	0.999794	0.999891	0.976064	0.971661
RTL10	0.246779	706.18	-345.09	0.949961	0.212372	-0.00219012	0.0864964	-0.00846064	-0.0118235	-0.0144768	0.581748	0.0123536	0.238794	0.0323656	0.132588	0.0175944	1.13792	0.043742	0.0683344	0.00795204	0.677011	1	1	1	1	1	0.286093	0.834334	0.793777	0.928943	0.410618	0.999993	0.999794	0.999891	0.999993	0.971661
ERCC1	0.0632444	1285.77	-634.883	2.59938	1.38854	0.000598808	-0.0722471	0.00260411	0.0668953	-0.00632567	0.264087	0.00543696	0.107897	0.0144749	0.0599665	0.00772444	0.437791	2.47283	0.0323661	1.24444	0.670625	1	1	1	1	1	0.508191	0.115829	0.857227	0.264617	0.412834	0.999993	0.999794	0.999891	0.999993	0.972213
SLC2A3	0.38757	3253.71	-1618.86	7.24055	5.95221	0.00128705	-0.0807008	0.0466127	-0.18612	0.00839498	0.440697	0.00743316	0.169357	0.0241336	0.0990537	0.0102588	1.23794	0.00138741	3.73046	3.53058	0.66965	1	1	1	1	1	0.265868	0.970287	0.0534285	0.0602467	0.413174	0.999993	0.999794	0.999891	0.686132	0.972213
SP100	0.0886469	2342.87	-1163.44	5.08994	3.38568	-0.000222699	0.0562225	0.00819971	0.0281256	-0.00450112	0.284992	0.00406581	0.105026	0.0159039	0.0649754	0.005482	0.950668	0.0306793	0.26582	0.187372	0.674161	1	1	1	1	1	0.329549	0.860958	0.60615	0.665113	0.411605	0.999993	0.999794	0.999891	0.999993	0.972213
ADGRL1	0.552057	356.792	-170.396	0.291656	-1.31662	-0.0107071	0.27372	0.0305922	-0.0198344	-0.027216	0.902516	0.0231146	0.382493	0.0480174	0.20237	0.0332144	2.10689	0.0440859	0.405904	0.00960615	0.671423	1	1	1	1	1	0.146637	0.833694	0.524056	0.921924	0.412556	0.939145	0.999794	0.999891	0.999993	0.972213
KIF16B	0.173237	276.695	-130.347	0.271098	-1.62575	0.0081143	-0.0504071	0.0166312	0.0108443	-0.0279782	0.933876	0.021426	0.419588	0.0498912	0.21043	0.0340673	0.0329936	1.06546	0.111122	0.00265577	0.674471	1	1	1	1	1	0.855864	0.301973	0.73887	0.9589	0.411497	0.999993	0.999794	0.999891	0.999993	0.972213
PORCN	0.0762437	564.595	-274.297	0.867641	-0.536323	0.00352452	0.12067	0.00669108	0.0609033	-0.0136825	0.479175	0.0116849	0.209582	0.0255061	0.107222	0.016686	0.150604	0.00102555	0.0688181	0.322638	0.672392	1	1	1	1	1	0.697958	0.974453	0.793065	0.570026	0.412219	0.999993	0.999794	0.999891	0.999993	0.972213
CLASRP	0.101177	1878.19	-931.093	3.47028	2.24537	-0.0016461	-0.0581113	0.00986176	0.0409206	-0.00542914	0.323388	0.00489219	0.119292	0.0180607	0.0737564	0.00662855	1.69641	1.036	0.298152	0.307812	0.670849	1	1	1	1	1	0.192758	0.308754	0.585043	0.579026	0.412756	0.999993	0.999794	0.999891	0.999993	0.972213
AHR	0.331185	1611.51	-797.755	2.41279	1.88804	-0.000176458	-0.496977	0.0309732	-0.0369145	0.00972257	0.77607	0.00862799	0.274708	0.0433562	0.17711	0.0118371	0.715967	2.61584	0.510351	0.0434417	0.674645	1	1	1	1	1	0.39747	0.105802	0.474987	0.834896	0.411437	0.999993	0.999794	0.999891	0.999993	0.972213
THBS4	0.907023	231.409	-107.705	0.168938	-0.698056	-0.0206352	-0.156088	-0.012856	-0.195203	0.0363568	1.12276	0.0333385	0.563964	0.0662898	0.261452	0.0443779	2.66987e-08	0.20248	0.0376114	0.557429	0.671178	1	1	1	1	1	0.99987	0.652726	0.846226	0.455298	0.412641	0.999993	0.999794	0.999891	0.999993	0.972213
WDR74	0.0981277	1108.04	-546.022	1.85281	0.577014	-0.00225265	-0.0207206	-0.00418895	0.110115	-0.00863943	0.403159	0.00753964	0.155256	0.0222853	0.092062	0.0105542	1.62068	0.592135	0.0353323	1.43065	0.670068	1	1	1	1	1	0.202997	0.441595	0.850901	0.231658	0.413028	0.999993	0.999794	0.999891	0.999993	0.972213
BBS4	0.0656285	506.849	-245.424	0.73567	-1.22231	0.0040316	0.165093	-0.00754314	0.156075	-0.0150199	0.550627	0.012915	0.230099	0.0287697	0.122201	0.01833	0.144342	0.0309853	0.0687439	1.63123	0.67144	1	1	1	1	1	0.704002	0.860273	0.793175	0.201533	0.41255	0.999993	0.999794	0.999891	0.999993	0.972213
CTDSPL	0.647524	1550.28	-767.141	2.39532	2.82963	-0.0237231	0.315747	0.0070724	-0.201402	0.0125906	0.724505	0.0116292	0.270664	0.0408021	0.165731	0.0153268	4.74038	3.17936	0.0300448	1.47679	0.674819	1	1	1	1	1	0.0294625	0.0745741	0.862389	0.224278	0.411376	0.465909	0.999794	0.999891	0.999993	0.972213
STT3A-AS1	0.600765	345.328	-164.664	0.320271	-1.11807	0.00900816	0.262733	0.0685112	-0.127844	-0.0253295	0.84687	0.0214698	0.387329	0.0450006	0.18914	0.0308687	0.0464058	0.0135974	2.31785	0.456876	0.673314	1	1	1	1	1	0.82944	0.907171	0.127896	0.499088	0.411898	0.999993	0.999794	0.999891	0.999993	0.972213
JMY	0.394355	880.857	-432.428	1.06736	-0.00190916	-0.00719778	-0.047444	0.0199153	0.0492483	-0.0139134	0.686313	0.0121811	0.255485	0.0374197	0.156137	0.0169485	2.93493	0.59968	0.283252	0.0994883	0.67391	1	1	1	1	1	0.0866824	0.4387	0.594577	0.752445	0.411692	0.768639	0.999794	0.999891	0.999993	0.972213
RETREG1	0.232355	870.042	-427.021	1.24584	0.106782	-0.0109972	0.173641	0.00679111	0.0676752	-0.0123059	0.490345	0.0107922	0.199428	0.0274124	0.111517	0.0150243	5.39878	0.208641	0.0613746	0.368279	0.670866	1	1	1	1	1	0.0201509	0.647835	0.804336	0.543944	0.41275	0.386407	0.999794	0.999891	0.999993	0.972213
MFSD14A	0.148855	341.418	-162.709	0.391921	-0.973483	-0.00634544	-0.283886	0.0256584	-0.0414929	0.0219769	0.748052	0.0196308	0.353884	0.040617	0.168932	0.0268538	0.166678	0.0867782	0.399066	0.0603287	0.669763	1	1	1	1	1	0.683081	0.768314	0.527572	0.805977	0.413134	0.999993	0.999794	0.999891	0.999993	0.972213
CCNYL1	0.119268	523.61	-253.805	0.686025	-0.713033	0.00325199	0.0181858	-0.00880288	0.0746934	-0.0158833	0.554115	0.0130824	0.242572	0.0298429	0.12508	0.0194059	0.174116	0.570727	0.0870097	0.356607	0.669909	1	1	1	1	1	0.676479	0.44997	0.768014	0.550397	0.413083	0.999993	0.999794	0.999891	0.999993	0.972213
ZRSR2	0.0824315	1053.05	-518.523	1.89727	0.603162	0.00427845	0.0403055	-0.00934252	0.0994896	-0.00807597	0.336523	0.0069723	0.138104	0.0183733	0.0760765	0.00982866	0.00142815	0.107795	0.258557	1.71023	0.675151	1	1	1	1	1	0.969854	0.742668	0.611113	0.190955	0.411262	0.999993	0.999794	0.999891	0.999993	0.972213
BSG	1.17048	4115.04	-2049.52	9.34689	7.71498	-0.0101973	-0.156114	0.0153284	-0.162199	0.0149112	0.64233	0.0127694	0.258935	0.034682	0.146437	0.0182095	0.0852391	0.00895455	0.195338	1.22687	0.670546	1	1	1	1	1	0.770319	0.92461	0.65851	0.268017	0.412861	0.999993	0.999794	0.999891	0.999993	0.972213
SOCS1	0.348926	875.191	-429.596	1.20778	0.623415	-0.0069877	-0.180491	0.0371483	-0.0589466	0.0123694	0.469245	0.0109626	0.205466	0.0263468	0.107493	0.0150586	0.00321627	0.189577	1.98802	0.300714	0.674725	1	1	1	1	1	0.954774	0.663269	0.158548	0.583435	0.411409	0.999993	0.999794	0.999891	0.999993	0.972213
ZNF793	0.424409	168.402	-76.2009	0.104648	-2.08686	0.00861444	0.0611159	-0.0444872	-0.0148948	-0.0396963	0.0140744	0.0124773	0.624636	0.0375939	0.0138708	0.0483042	0.239244	0.299419	1.40034	1.15308	0.675351	1	1	1	1	1	0.624752	0.584247	0.236666	0.282905	0.411192	0.999993	0.999794	0.999891	0.999993	0.972213
ZNF107	0.247631	822.833	-403.416	1.0543	-0.117009	-0.000141372	0.149809	0.0022509	0.0562804	-0.0127598	0.605211	0.0114505	0.232561	0.0336517	0.138434	0.0155557	0.841834	0.0422115	0.00447403	0.165282	0.672841	1	1	1	1	1	0.358873	0.837217	0.946671	0.684339	0.412063	0.999993	0.999794	0.999891	0.999993	0.972213
GM2A	0.205383	2379.9	-1181.95	4.60352	3.26363	0.00532878	-0.0576782	0.0208611	-0.00603068	-0.0062529	0.413592	0.00559974	0.150883	0.0228786	0.0941078	0.00762854	0.284207	0.716296	0.831413	0.00410658	0.671862	1	1	1	1	1	0.593957	0.397362	0.361864	0.948904	0.412403	0.999993	0.999794	0.999891	0.999993	0.972213
ARID5A	0.172848	2111.54	-1047.77	4.43708	3.06863	-0.00109381	0.178728	0.013292	-0.00518716	-0.00647916	0.293857	0.00576489	0.12063	0.0162874	0.0678043	0.00789935	1.53705	1.53407	0.665998	0.00585254	0.672752	1	1	1	1	1	0.215057	0.215503	0.41445	0.93902	0.412094	0.999993	0.999794	0.999891	0.999993	0.972213
CD2AP	0.329607	1133.92	-558.961	1.79283	0.535531	-0.000134639	-0.00606254	-0.0166577	0.120118	-0.0105563	0.504299	0.00931983	0.19527	0.0276953	0.114615	0.0128986	0.777457	0.390261	0.361758	1.09833	0.669792	1	1	1	1	1	0.37792	0.532162	0.547532	0.294632	0.413124	0.999993	0.999794	0.999891	0.999993	0.972213
FAM169A	0.466854	169.997	-76.9984	0.121728	-2.71163	0.00920253	0.223322	0.0265373	0.0263261	-0.0433869	1.44282	0.0337002	0.623301	0.07552	0.32102	0.05293	0.10717	0.101913	0.123478	0.00672525	0.671914	1	1	1	1	1	0.74339	0.749546	0.725293	0.934641	0.412385	0.999993	0.999794	0.999891	0.999993	0.972213
GOLGA2P5	0.35856	343.072	-163.536	0.305236	-1.09716	-0.00349634	0.269984	0.030781	-0.0635824	-0.0257891	0.821376	0.0218979	0.367481	0.0443721	0.184888	0.0315058	1.04473	0.0476392	0.481222	0.118265	0.670025	1	1	1	1	1	0.306725	0.827223	0.487869	0.730924	0.413043	0.999993	0.999794	0.999891	0.999993	0.972213
LILRA2	0.244755	3439.82	-1711.91	7.85658	5.48694	0.000227351	0.000368324	0.0160283	-0.00192923	0.00684668	0.343118	0.00604657	0.135355	0.0190992	0.0782847	0.00833994	0.851914	0.318019	0.70428	0.000607313	0.673962	1	1	1	1	1	0.356011	0.572801	0.401349	0.980339	0.411674	0.999993	0.999794	0.999891	0.999993	0.972213
MGAM	1.2804	1579.12	-781.56	2.18293	2.40967	0.015895	0.770008	0.0481762	-0.264863	-0.0172751	0.934083	0.0151601	0.365569	0.0521183	0.212399	0.0210962	0.436696	3.91445	0.854446	1.55502	0.670551	1	1	1	1	1	0.508722	0.0478726	0.355297	0.212396	0.41286	0.999993	0.790653	0.999891	0.999993	0.972213
ZNF407-AS1	0.0650049	569.747	-276.874	0.888764	-0.54701	-0.00120083	0.181532	-0.00691297	0.0874496	-0.0136852	0.471175	0.0117681	0.203965	0.0252322	0.105548	0.0166596	0.947484	0.183894	0.075062	0.686466	0.674796	1	1	1	1	1	0.330361	0.668048	0.784104	0.407369	0.411385	0.999993	0.999794	0.999891	0.999993	0.972213
LOC112268269	0.159179	482.722	-233.361	0.535717	-0.675106	-0.00501807	-0.0896663	0.00836442	0.0253458	-0.0189035	0.61465	0.0150289	0.273335	0.0331681	0.139097	0.0230684	1.32833	1.69934	0.063596	0.0332028	0.671503	1	1	1	1	1	0.249102	0.192375	0.8009	0.855413	0.412528	0.999993	0.999794	0.999891	0.999993	0.972213
POT1	0.0631562	540.083	-262.042	0.812608	-0.775943	0.00483943	0.099337	-0.0130696	0.111795	-0.01412	0.506492	0.0119182	0.218613	0.0270331	0.11361	0.0172621	0.0507646	0.0435462	0.233741	0.968304	0.669082	1	1	1	1	1	0.821738	0.8347	0.628764	0.325104	0.413372	0.999993	0.999794	0.999891	0.999993	0.972505
TIMMDC1	0.0896216	1537.09	-760.546	3.15052	1.78044	0.000660776	0.0295407	0.0058971	0.0636672	-0.00399732	0.0106473	0.00395936	0.0107767	0.0059818	0.00836032	0.0048907	0.176854	7.23783	0.971879	57.9944	0.66803	1	1	1	1	1	0.674091	0.00713831	0.324212	2.62869e-14	0.413739	0.999993	0.160637	0.999891	5.10801e-13	0.972844
TUBGCP4	0.205854	960.909	-472.454	1.3965	0.631044	0.00116628	0.0601256	0.0145446	-0.011488	-0.0108076	0.493725	0.00958471	0.193985	0.0273762	0.11298	0.0132222	0.474094	0.0517004	0.282265	0.0103393	0.668114	1	1	1	1	1	0.49111	0.82013	0.59522	0.919009	0.41371	0.999993	0.999794	0.999891	0.999993	0.972844
TAF1D	0.0830898	1020.49	-502.245	1.73804	0.489504	-0.00310622	0.0327524	-0.0062158	0.103097	-0.00871606	0.375737	0.00759573	0.148572	0.0206391	0.0853642	0.010661	2.02977	0.140596	0.0907012	1.45862	0.668406	1	1	1	1	1	0.154244	0.707689	0.763288	0.22715	0.413608	0.952688	0.999794	0.999891	0.999993	0.972844
SNRPB2	0.08988	1519.29	-751.646	2.96304	1.50189	0.00406804	0.00353223	0.00318115	0.089224	-0.00609943	0.321516	0.00537652	0.123134	0.0178551	0.073166	0.00746677	0.0582856	0.249479	0.0317427	1.48712	0.667287	1	1	1	1	1	0.809226	0.617442	0.858593	0.222664	0.413999	0.999993	0.999794	0.999891	0.999993	0.97328
MAP4K1	0.150406	1541.33	-762.667	2.70407	1.20634	-0.00119851	0.115044	-0.00861538	0.130522	-0.00726358	0.407503	0.00650144	0.151301	0.0228197	0.0932052	0.00890059	1.33086	0.156396	0.142538	1.96105	0.665985	1	1	1	1	1	0.248652	0.692496	0.705771	0.161401	0.414455	0.999993	0.999794	0.999891	0.999993	0.974008
CASC3	0.247096	1560.8	-772.398	3.49826	1.97233	0.00397217	0.0840161	-0.00885249	0.0810443	-0.00718694	0.250252	0.00623963	0.113076	0.0135697	0.0565411	0.00880811	0.005696	0.0440584	0.425586	2.05455	0.665766	1	1	1	1	1	0.939839	0.833745	0.514163	0.151752	0.414532	0.999993	0.999794	0.999891	0.999993	0.974008
ARL5B	0.162007	685.795	-334.898	0.970686	-0.364254	0.00160925	0.0173963	-0.00232743	0.0914921	-0.0128721	0.457568	0.0108935	0.197336	0.0243469	0.102749	0.0157753	0.339851	0.538479	0.00913833	0.792894	0.665799	1	1	1	1	1	0.559915	0.463064	0.923843	0.373227	0.41452	0.999993	0.999794	0.999891	0.999993	0.974008
NEO1	0.422619	309.432	-146.716	0.262552	-1.65119	-0.00179112	0.243378	0.0138962	0.0239306	-0.0279959	0.927638	0.023386	0.40361	0.0490892	0.207341	0.0343248	0.762767	0.00101624	0.0801342	0.013321	0.665232	1	1	1	1	1	0.382464	0.974569	0.777116	0.908115	0.414719	0.999993	0.999794	0.999891	0.999993	0.974273
RBIS	0.0937155	536.765	-260.383	0.742605	-0.980675	-0.00237552	0.138977	-0.00765324	0.13397	-0.0151891	0.536874	0.0130388	0.226014	0.0283859	0.119873	0.0186263	1.13327	0.00157025	0.072692	1.24904	0.664982	1	1	1	1	1	0.28708	0.968391	0.787457	0.263736	0.414807	0.999993	0.999794	0.999891	0.999993	0.974304
EIF3D	0.0327384	1810.12	-897.062	3.62221	2.0448	-0.00214699	-0.037951	0.000857842	0.0967934	-0.00444092	0.272578	0.00396286	0.0997384	0.0151948	0.0621995	0.0054518	2.73935	0.769507	0.00318732	2.42168	0.663536	1	1	1	1	1	0.0979045	0.38037	0.954978	0.119666	0.415314	0.806636	0.999794	0.999891	0.999993	0.97456
FBXL4	0.36564	660.769	-322.385	0.974468	0.498212	0.000150183	0.137335	0.0228235	-0.105724	-0.0143556	0.475556	0.0124043	0.217661	0.0258501	0.10754	0.0176169	0.63809	0.00378599	0.779543	0.966522	0.66403	1	1	1	1	1	0.424403	0.950937	0.377281	0.325549	0.415141	0.999993	0.999794	0.999891	0.999993	0.97456
ARMC8	0.0654073	1512.89	-748.443	3.33184	2.19253	0.00212285	0.0656512	0.00178398	0.01178	-0.00524894	0.234696	0.00465128	0.0948419	0.0130009	0.0534028	0.00644472	0.0372087	0.0589529	0.0188292	0.0486592	0.663337	1	1	1	1	1	0.847041	0.808159	0.890857	0.825413	0.415384	0.999993	0.999794	0.999891	0.999993	0.97456
EIF2AK4	0.0506461	1452.07	-718.035	3.00088	1.76451	0.00330378	-0.0882566	0.00794834	0.0469073	-0.0054383	0.261568	0.00475329	0.102306	0.0144722	0.0595023	0.00667722	0.0259278	2.78689	0.301638	0.621459	0.663338	1	1	1	1	1	0.872077	0.0950388	0.582857	0.430506	0.415384	0.999993	0.999794	0.999891	0.999993	0.97456
TMEM128	0.134368	926.346	-455.173	1.54088	0.0965391	0.00286545	0.0920395	-0.0107326	0.127426	-0.00972668	0.398168	0.00849295	0.164242	0.0217449	0.0900019	0.0119358	0.123326	0.000592672	0.243612	2.00453	0.664092	1	1	1	1	1	0.725455	0.980578	0.621609	0.15683	0.415119	0.999993	0.999794	0.999891	0.999993	0.97456
ALKBH3	0.0880267	762.314	-373.157	1.25342	-0.181581	-0.00307232	0.1045	-0.01462	0.1327	-0.0108007	0.38112	0.00933471	0.162878	0.0204659	0.0856587	0.0132627	1.64455	0.00570159	0.510308	2.39993	0.66319	1	1	1	1	1	0.199702	0.93981	0.475006	0.121341	0.415436	0.999993	0.999794	0.999891	0.999993	0.97456
CUEDC1	0.163562	619.404	-301.702	0.914828	-0.300703	-0.00588805	-0.267213	-0.00527064	0.0743389	0.0134689	0.475196	0.0116677	0.214922	0.025714	0.107123	0.0165314	0.0108687	0.902794	0.0420135	0.481578	0.663808	1	1	1	1	1	0.916968	0.342034	0.837594	0.487708	0.415219	0.999993	0.999794	0.999891	0.999993	0.97456
FN3KRP	0.0702366	1005.53	-494.763	1.83453	0.518991	0.0012598	0.0972311	-0.0135154	0.109964	-0.00814896	0.32275	0.00711283	0.133601	0.0175842	0.072958	0.0100118	0.331824	0.0571287	0.590768	2.27173	0.662494	1	1	1	1	1	0.564587	0.811093	0.442122	0.131753	0.415681	0.999993	0.999794	0.999891	0.999993	0.974959
ZNF614	0.141879	211.446	-97.7232	0.19196	-2.56832	0.0129409	0.222472	0.00153714	0.0983004	-0.032699	1.1763	0.0266207	0.501916	0.0616606	0.261795	0.0401957	0.00557429	0.0459586	0.000621458	0.14099	0.661775	1	1	1	1	1	0.940484	0.830251	0.980112	0.707298	0.415934	0.999993	0.999794	0.999891	0.999993	0.975379
SDC1	1.38983	698.606	-341.303	0.665967	-1.60686	0.0369029	0.329583	-0.00557223	0.152542	-0.0222577	1.03002	0.0198198	0.410742	0.0571866	0.236475	0.0273715	3.44573	0.125109	0.00949446	0.416109	0.661249	1	1	1	1	1	0.0634153	0.723558	0.922377	0.518885	0.416119	0.677484	0.999794	0.999891	0.999993	0.975638
CSPP1	0.238955	450.095	-217.047	0.494429	-0.811416	-0.00103654	0.0483955	0.00452978	0.0190208	-0.0196143	0.658713	0.0162166	0.291283	0.0355727	0.148854	0.024131	0.692433	0.359805	0.0162151	0.0163281	0.660687	1	1	1	1	1	0.405338	0.548615	0.898672	0.898322	0.416318	0.999993	0.999794	0.999891	0.999993	0.97578
KCNJ2	1.5492	213.66	-98.8299	0.123101	-3.32504	0.0116954	0.868026	-0.0588767	0.202548	-0.0416701	1.51066	0.0369751	0.635636	0.0828963	0.338977	0.0512669	0.166098	1.26595	0.504448	0.357039	0.660655	1	1	1	1	1	0.683603	0.260528	0.477552	0.550156	0.416329	0.999993	0.999794	0.999891	0.999993	0.97578
PER2	0.385094	416.655	-200.327	0.382046	-0.883403	-0.00779951	-0.0388217	0.0146855	-0.00995953	-0.0232955	0.797482	0.018945	0.339774	0.0428158	0.180158	0.028686	1.6201	0.851355	0.117644	0.00305611	0.659481	1	1	1	1	1	0.203079	0.356169	0.731604	0.955914	0.416743	0.999993	0.999794	0.999891	0.999993	0.975933
GGACT	0.238418	315.019	-149.51	0.322375	-1.75421	0.0131471	0.0633545	0.0483178	0.00780851	-0.02398	0.862355	0.0198972	0.379516	0.0443468	0.190008	0.0295288	0.0227646	0.396874	1.18711	0.00168885	0.65949	1	1	1	1	1	0.880071	0.528708	0.275914	0.96722	0.41674	0.999993	0.999794	0.999891	0.999993	0.975933
ISCA1	0.776201	2329.13	-1156.57	4.78586	4.2101	-0.0112627	-0.124086	-0.00992259	-0.0927791	0.011372	0.935496	0.00979581	0.188526	0.0488711	0.216624	0.0140001	0.662133	0.0258182	0.0412236	0.183436	0.659798	1	1	1	1	1	0.415808	0.872345	0.839107	0.668437	0.416631	0.999993	0.999794	0.999891	0.999993	0.975933
GNB2	0.246007	2326.03	-1155.02	5.07884	3.39779	0.00803627	0.0497829	0.00532377	0.0175072	-0.00794254	0.608372	0.00850751	0.154568	0.0284862	0.128276	0.00977614	0.2391	0.00658726	0.0349278	0.018627	0.66006	1	1	1	1	1	0.624857	0.935313	0.851747	0.891441	0.416539	0.999993	0.999794	0.999891	0.999993	0.975933
SDHAF3	0.33047	889.085	-436.543	1.34135	0.289584	0.000205272	0.264501	0.002081	0.036705	-0.0117888	0.43862	0.0103906	0.192986	0.0241131	0.0990849	0.0145174	0.666796	1.25459	0.00744799	0.137226	0.659414	1	1	1	1	1	0.414171	0.262677	0.931227	0.711054	0.416767	0.999993	0.999794	0.999891	0.999993	0.975933
STK36	0.0793265	517.141	-250.57	0.735023	-0.893582	0.00692989	0.0336468	0.0073923	0.0876563	-0.0147995	0.538144	0.0124895	0.232834	0.0283187	0.120043	0.0182338	3.12923e-05	0.436906	0.0681416	0.533204	0.658778	1	1	1	1	1	0.995537	0.508619	0.794062	0.465263	0.416992	0.999993	0.999794	0.999891	0.999993	0.976111
C12orf42	0.390809	208.818	-96.4092	0.160615	-2.59888	0.0100373	0.43949	-0.0131478	0.0913724	-0.0355107	1.25423	0.0301339	0.534283	0.0671137	0.280994	0.0437462	0.101294	0.117829	0.0383782	0.10574	0.658929	1	1	1	1	1	0.750282	0.731402	0.844686	0.745048	0.416938	0.999993	0.999794	0.999891	0.999993	0.976111
ESF1	0.146404	331.965	-157.982	0.366758	-1.57115	0.00173689	0.0287992	-0.00909423	0.092652	-0.0236158	0.81385	0.0189805	0.352116	0.0436402	0.183308	0.0291283	0.339375	0.519092	0.0434269	0.255474	0.657319	1	1	1	1	1	0.56019	0.471229	0.834924	0.613247	0.417508	0.999993	0.999794	0.999891	0.999993	0.976447
TPRKB	0.168431	883.233	-433.616	1.4664	0.233752	0.00525438	0.160997	-0.0012426	0.0682601	-0.0101703	0.398893	0.00898591	0.169421	0.0219777	0.0903409	0.0125458	1.07376e-06	0.292675	0.00319668	0.570906	0.657165	1	1	1	1	1	0.999173	0.588511	0.954912	0.449899	0.417563	0.999993	0.999794	0.999891	0.999993	0.976447
NNMT	2.07021	224.651	-104.326	0.136929	0.857086	-0.00989974	-0.541851	0.0233175	-0.584521	0.0328088	0.0103028	0.00956134	0.62852	0.00995524	0.0100893	0.040474	0.754102	0.153996	5.48605	3356.45	0.657096	1	1	1	1	1	0.385181	0.694746	0.0191688	0	0.417587	0.999993	0.999794	0.498122	0	0.976447
ZNF816	0.290544	195.927	-89.9634	0.158492	-2.77296	0.00652498	0.412124	-0.00552945	0.109978	-0.0369054	1.28667	0.0309977	0.541617	0.0678264	0.28615	0.0455014	0.224374	0.0665644	0.0066461	0.147714	0.657856	1	1	1	1	1	0.635727	0.796406	0.935026	0.700729	0.417318	0.999993	0.999794	0.999891	0.999993	0.976447
MATCAP1	0.129254	1063.73	-523.866	1.75086	0.843999	0.00508841	-0.0359217	0.00505137	0.0262169	-0.00876546	0.368529	0.00765997	0.151343	0.0202186	0.0838189	0.0108061	0.0151031	1.03573	0.0624188	0.0978312	0.657981	1	1	1	1	1	0.902191	0.308816	0.802713	0.754448	0.417274	0.999993	0.999794	0.999891	0.999993	0.976447
ATXN7L3B	0.071201	1275.09	-629.547	2.29108	1.36413	-0.00502077	-0.016692	0.0178366	0.0175468	-0.00704155	0.331195	0.00621335	0.129062	0.0182442	0.0752836	0.00868799	3.99545	0.546075	0.955821	0.0543245	0.656899	1	1	1	1	1	0.0456232	0.459926	0.328242	0.815702	0.417657	0.582385	0.999794	0.999891	0.999993	0.976447
S1PR2	0.398529	199.317	-91.6583	0.158536	-2.54745	0.0133411	-0.130389	0.0156066	0.072462	-0.0379721	1.30325	0.0275773	0.57255	0.0681293	0.291676	0.0468495	2.2552e-05	1.36936	0.0524745	0.0617191	0.65693	1	1	1	1	1	0.996211	0.241921	0.818812	0.803799	0.417646	0.999993	0.999794	0.999891	0.999993	0.976447
COBLL1	0.502283	397.522	-190.761	0.357214	-1.4793	0.01305	0.198763	-0.0105705	0.0691223	-0.0221021	0.813296	0.019026	0.353111	0.0439687	0.184037	0.0272865	0.0269461	0.00182613	0.0577965	0.141067	0.656101	1	1	1	1	1	0.869611	0.965914	0.810013	0.707223	0.41794	0.999993	0.999794	0.999891	0.999993	0.976453
ZNF174	0.0939087	413.042	-198.521	0.536875	-1.1766	0.00138637	0.256665	-0.010891	0.0827648	-0.018539	0.645845	0.0161059	0.280078	0.0347029	0.144859	0.0229034	0.472757	0.229938	0.0984929	0.326437	0.655196	1	1	1	1	1	0.491722	0.63157	0.753646	0.567765	0.418261	0.999993	0.999794	0.999891	0.999993	0.976453
VPS18	0.0937296	1240.19	-612.097	2.46523	1.45976	0.00201563	-0.0994104	0.014026	0.0100623	0.00676431	0.28052	0.00607658	0.118766	0.0153697	0.0635413	0.00835341	1.82581	0.1595	0.832797	0.0250776	0.655721	1	1	1	1	1	0.176623	0.689617	0.361465	0.874174	0.418075	0.987935	0.999794	0.999891	0.999993	0.976453
OGDH	0.0527895	1713.51	-848.756	3.48048	2.21801	0.00513725	-0.0565305	0.00580341	0.0309032	-0.00481844	0.276084	0.00431078	0.103659	0.0153285	0.0629255	0.00594989	0.770958	1.27648	0.14334	0.241187	0.655834	1	1	1	1	1	0.379921	0.258555	0.704983	0.62335	0.418035	0.999993	0.999794	0.999891	0.999993	0.976453
ENOX2	0.0824757	681.533	-332.767	1.11262	-0.0981734	0.00870091	-0.0267261	0.00827146	0.0472039	-0.01127	0.406294	0.00953097	0.181404	0.02168	0.0912709	0.0139252	0.240513	1.21381	0.145561	0.267481	0.655	1	1	1	1	1	0.623836	0.270578	0.702814	0.605027	0.418331	0.999993	0.999794	0.999891	0.999993	0.976453
NELFB	0.0799664	2793.64	-1388.82	5.69742	3.65002	0.00453394	-0.0347807	0.00520947	0.0665538	-0.0041786	0.299408	0.00380555	0.108004	0.0167982	0.0683943	0.00515922	0.773034	0.546166	0.0961749	0.946903	0.655983	1	1	1	1	1	0.37928	0.459889	0.756469	0.330509	0.417982	0.999993	0.999794	0.999891	0.999993	0.976453
S100A10	0.176028	3716.01	-1850.01	8.15511	5.67861	-0.00478337	-0.208594	0.0350595	0.00822771	0.0057548	0.31442	0.00523154	0.120126	0.0176152	0.0717511	0.0071092	0.221204	2.37642	3.96131	0.0131493	0.655267	1	1	1	1	1	0.638124	0.123179	0.0465574	0.908706	0.418236	0.999993	0.999794	0.977183	0.999993	0.976453
CHCHD10	0.181618	856.151	-420.075	1.2825	-0.185237	0.00747224	-0.0312791	-0.0124201	0.133667	-0.0109985	0.472607	0.00950438	0.190612	0.0255462	0.106794	0.0135816	0.092262	0.89155	0.236372	1.5666	0.655797	1	1	1	1	1	0.761321	0.345058	0.626839	0.210702	0.418048	0.999993	0.999794	0.999891	0.999993	0.976453
LOC119746555	0.281329	265.048	-124.524	0.253799	-1.58952	0.0183666	0.181813	0.00984463	-0.0343564	-0.0275717	0.964109	0.0226534	0.44433	0.0522066	0.217528	0.0340522	0.1308	0.0771043	0.0355589	0.0249452	0.655598	1	1	1	1	1	0.717604	0.781261	0.850429	0.874504	0.418118	0.999993	0.999794	0.999891	0.999993	0.976453
EML2	0.0626727	1168.6	-576.3	2.38174	1.42382	-0.00524102	-0.0135212	0.0110911	0.0126526	0.00658473	0.243178	0.00592028	0.106632	0.013341	0.0550261	0.00813887	0.185292	0.37753	0.691153	0.0528718	0.654557	1	1	1	1	1	0.666864	0.538928	0.405772	0.818139	0.418488	0.999993	0.999794	0.999891	0.999993	0.976647
VAV3	0.123275	1533.75	-758.877	2.86186	1.85252	0.00347427	-0.00232862	0.0166426	0.00395944	-0.00639048	0.303173	0.0057439	0.12042	0.0166709	0.0688615	0.00790096	0.000436747	0.39126	0.996606	0.00330608	0.654196	1	1	1	1	1	0.983327	0.531638	0.318133	0.954148	0.418617	0.999993	0.999794	0.999891	0.999993	0.97667
ANKZF1	0.0636585	2099.95	-1041.97	4.14367	2.46772	-0.000574165	0.0945553	-0.00216075	0.0862068	-0.00455817	0.326099	0.00418297	0.117198	0.018323	0.0744975	0.00563593	1.21916	0.26282	0.0139065	1.33906	0.654109	1	1	1	1	1	0.269526	0.608189	0.906127	0.2472	0.418647	0.999993	0.999794	0.999891	0.999993	0.97667
ANKAR	0.189335	229.722	-106.861	0.20025	-2.31079	0.00527459	0.313289	-0.0028203	0.0793771	-0.0320017	1.11164	0.026845	0.474573	0.0590634	0.24853	0.0395894	0.234921	0.0134536	0.00228009	0.102007	0.653414	1	1	1	1	1	0.627899	0.907661	0.961915	0.749434	0.418895	0.999993	0.999794	0.999891	0.999993	0.977073
MRPL58	0.102245	1289.03	-636.516	2.41466	1.0659	0.00520816	0.0570422	-0.0061324	0.0940046	-0.00706215	0.331864	0.00634475	0.13188	0.0185266	0.075761	0.00873882	0.115075	0.00506804	0.109564	1.53959	0.653083	1	1	1	1	1	0.734439	0.943246	0.740641	0.214678	0.419013	0.999993	0.999794	0.999891	0.999993	0.977174
HBQ1	2.49994	1804.72	-894.358	2.51422	3.71814	-0.0149533	-0.685786	-0.00952629	-0.176364	0.0244305	1.05204	0.0216419	0.419066	0.0575259	0.235668	0.0302412	0.0199537	2.10222	0.0274234	0.560039	0.652627	1	1	1	1	1	0.887666	0.147085	0.868472	0.454244	0.419175	0.999993	0.999794	0.999891	0.999993	0.977238
ZFAND1	0.105246	771.789	-377.895	1.24793	-0.00262267	-0.00295117	0.0876456	-0.00227928	0.0861952	-0.0108873	0.394913	0.00943797	0.16844	0.0214377	0.089087	0.0134772	1.54406	0.00567429	0.0113042	0.936132	0.652587	1	1	1	1	1	0.214014	0.939954	0.915328	0.333274	0.419189	0.999993	0.999794	0.999891	0.999993	0.977238
CERS5	0.0578491	1675.14	-829.571	3.60878	2.45747	0.000230299	-0.00274739	0.0125727	-0.000228621	-0.00494597	0.265607	0.00445215	0.101636	0.0148421	0.0605899	0.00612699	0.64387	0.295809	0.71758	1.42374e-05	0.651642	1	1	1	1	1	0.422313	0.586522	0.396939	0.996989	0.419526	0.999993	0.999794	0.999891	0.999993	0.977849
HDAC2	0.054174	1849.86	-916.928	4.12102	2.51236	0.00435097	0.0349748	-0.00903327	0.0714023	-0.00431137	0.234848	0.00387824	0.0896513	0.0131475	0.0536281	0.00534569	0.608416	0.00292208	0.472065	1.77272	0.650465	1	1	1	1	1	0.435385	0.95689	0.492039	0.183046	0.419947	0.999993	0.999794	0.999891	0.999993	0.978655
HSD17B7	0.133653	491.961	-237.98	0.663038	-1.11764	0.0100566	0.0993922	-0.0166062	0.125236	-0.0158224	0.586155	0.0134817	0.254273	0.03129	0.131538	0.0196274	0.0681973	0.0899614	0.281661	0.906485	0.649861	1	1	1	1	1	0.79398	0.764226	0.595615	0.341049	0.420163	0.999993	0.999794	0.999891	0.999993	0.978984
FAM157A	0.908201	333.117	-158.558	0.265166	0.648387	0.00665286	0.524446	0.148784	-0.577941	-0.0278158	0.760727	0.0256839	0.418572	0.0397426	0.165609	0.0345265	0.249971	0.937771	14.0152	12.1786	0.649052	1	1	1	1	1	0.617095	0.332852	0.00018134	0.000483402	0.420452	0.999993	0.999794	0.00698534	0.0070581	0.979484
PYGB	0.131518	1920.65	-952.323	3.7158	2.43841	0.00100483	0.0681422	0.000954503	0.0389405	-0.00776656	0.342991	0.00657172	0.138156	0.0190794	0.0818548	0.00964322	0.774897	0.00218892	0.00250279	0.226316	0.648654	1	1	1	1	1	0.378706	0.962684	0.9601	0.634269	0.420594	0.999993	0.999794	0.999891	0.999993	0.979641
FAM76A	0.0594996	447.155	-215.577	0.533053	-0.693849	0.0120921	-0.0771091	0.000275998	-0.00699266	-0.0178673	0.682514	0.0145413	0.29966	0.0370426	0.154486	0.0222404	0.162458	1.35041	5.55149e-05	0.00204884	0.645405	1	1	1	1	1	0.686904	0.245206	0.994055	0.963897	0.42176	0.999993	0.999794	0.999891	0.999993	0.979643
FNIP2	0.164983	1016.07	-500.037	1.51731	0.204918	0.00321886	-0.136023	-0.0059802	0.119775	-0.00990803	0.507952	0.00870848	0.192993	0.0275538	0.115016	0.012334	0.0801208	2.01738	0.047105	1.08448	0.645311	1	1	1	1	1	0.777134	0.155507	0.82818	0.297698	0.421794	0.999993	0.999794	0.999891	0.999993	0.979643
FOXJ2	0.209412	1459.18	-721.59	2.91755	1.93539	0.00309102	0.0398021	0.00271272	0.00470887	-0.007436	0.357632	0.00672554	0.141321	0.019847	0.0814481	0.00925248	0.034223	0.0571148	0.018682	0.00334249	0.645895	1	1	1	1	1	0.853233	0.811116	0.891282	0.953897	0.421584	0.999993	0.999794	0.999891	0.999993	0.979643
MSANTD3	0.272311	746.489	-365.245	1.06015	0.119278	-0.0235414	0.0993312	-0.018599	0.0601344	0.0134485	0.47277	0.0125325	0.205141	0.0268219	0.108124	0.016721	3.74503	2.05133	0.480839	0.309313	0.646882	1	1	1	1	1	0.0529646	0.152073	0.488042	0.578102	0.42123	0.625772	0.999794	0.999891	0.999993	0.979643
DERL3	0.777868	526.212	-255.106	0.503275	-2.10932	0.0223964	0.280287	-0.0205124	0.219466	-0.0203744	0.910333	0.018596	0.359666	0.0497113	0.206969	0.0253463	0.822219	0.0984454	0.170263	1.12441	0.646161	1	1	1	1	1	0.364532	0.753703	0.679878	0.288972	0.421489	0.999993	0.999794	0.999891	0.999993	0.979643
ALDH2	0.292307	2575.95	-1279.97	5.18265	3.70232	0.00447162	-0.172195	0.00843189	0.00938341	0.00773046	0.407387	0.00719486	0.158389	0.0227246	0.0929524	0.00962628	3.69379	0.59617	0.137676	0.0101906	0.644902	1	1	1	1	1	0.0546153	0.440043	0.710602	0.919591	0.421941	0.635056	0.999794	0.999891	0.999993	0.979643
THG1L	0.117705	552.982	-268.491	0.774311	-0.734638	0.00248097	-0.0409978	-0.0197578	0.120989	-0.014733	0.527869	0.0122188	0.229196	0.0284238	0.11923	0.0183117	0.207322	1.24336	0.483183	1.02972	0.647325	1	1	1	1	1	0.648875	0.264824	0.486984	0.310224	0.421071	0.999993	0.999794	0.999891	0.999993	0.979643
FKBP9	0.34204	430.755	-207.378	0.491881	-0.60975	0.00103357	-0.181444	-0.00392979	-0.031182	0.0191306	0.670793	0.0172162	0.321428	0.0368856	0.152008	0.0237757	0.886126	0.00265496	0.0113507	0.0420799	0.647427	1	1	1	1	1	0.346529	0.958906	0.915154	0.837468	0.421034	0.999993	0.999794	0.999891	0.999993	0.979643
LAMTOR5	0.243037	2058.58	-1021.29	4.71802	3.46412	-0.00406149	0.0319685	0.0150725	-0.0411765	0.00647598	0.238939	0.0056431	0.108228	0.0132094	0.0540559	0.00805725	0.0466581	1.45374	1.30197	0.580247	0.646008	1	1	1	1	1	0.828984	0.227929	0.253853	0.446216	0.421544	0.999993	0.999794	0.999891	0.999993	0.979643
OSBPL11	0.128836	1308.45	-646.224	2.41673	1.09535	0.00630681	-0.0404796	0.002537	0.0877425	-0.00705968	0.294766	0.00625942	0.122992	0.0160183	0.0665724	0.00878742	0.383654	1.35865	0.0250847	1.73712	0.645427	1	1	1	1	1	0.535654	0.243771	0.874156	0.187504	0.421752	0.999993	0.999794	0.999891	0.999993	0.979643
MMS22L	0.220278	558.145	-271.073	0.591479	-0.125632	0.00677614	-0.000729294	-0.00189111	-0.0776813	-0.0176885	0.786982	0.0150926	0.318211	0.0440633	0.180508	0.021979	0.0212209	0.401078	0.00184195	0.1852	0.647687	1	1	1	1	1	0.884179	0.526533	0.965767	0.666942	0.420941	0.999993	0.999794	0.999891	0.999993	0.979643
PLPBP	0.0710611	1969.81	-976.904	4.0355	2.42012	0.00300954	-0.0441082	0.00395632	0.0752701	-0.00469076	0.26564	0.00421378	0.100743	0.0148076	0.0604904	0.00582882	0.0361477	1.01643	0.0713859	1.54836	0.647626	1	1	1	1	1	0.849211	0.313368	0.78933	0.213378	0.420963	0.999993	0.999794	0.999891	0.999993	0.979643
JOSD2	0.145254	1591.19	-787.595	3.17271	2.31861	-0.00493948	-0.104401	0.0238594	-0.0337482	0.00634939	0.263043	0.00571485	0.111024	0.0145393	0.0597428	0.00790598	0.167638	0.304017	2.69297	0.319103	0.644989	1	1	1	1	1	0.68222	0.581375	0.100792	0.572147	0.42191	0.999993	0.999794	0.999891	0.999993	0.979643
PDZK1IP1	1.81041	1701.11	-842.553	2.43086	3.83407	-0.0292641	-0.226993	0.0795049	-0.369568	0.0192505	0.942943	0.0172774	0.356658	0.0499803	0.210154	0.0239599	2.61025	0.0424813	2.53041	3.09253	0.645526	1	1	1	1	1	0.106175	0.836705	0.111671	0.0786523	0.421717	0.83424	0.999794	0.999891	0.829396	0.979643
CMC1	0.201863	1259.49	-621.746	2.05403	0.671384	0.001897	0.136255	-0.0154816	0.124167	-0.00892128	0.479354	0.00810373	0.182478	0.0267792	0.109334	0.0111009	0.269703	0.137784	0.334225	1.28973	0.645862	1	1	1	1	1	0.603531	0.710494	0.563182	0.256098	0.421596	0.999993	0.999794	0.999891	0.999993	0.979643
CCDC152	0.382253	156.228	-70.114	0.11358	-3.54405	0.0112066	0.196993	-0.0111913	0.198718	-0.0445489	1.62715	0.034592	0.657633	0.0836828	0.360083	0.0553801	0.0543529	0.153116	0.017885	0.304557	0.647093	1	1	1	1	1	0.815655	0.695576	0.893612	0.581039	0.421154	0.999993	0.999794	0.999891	0.999993	0.979643
INF2	0.270453	1056.77	-520.383	1.5772	1.39694	-0.0188949	-0.159905	0.0065245	-0.0693054	0.0108776	0.487651	0.00989897	0.194709	0.0276185	0.11222	0.0135222	3.77232	0.180253	0.0558079	0.381408	0.647101	1	1	1	1	1	0.0521072	0.671156	0.813249	0.536851	0.421151	0.622671	0.999794	0.999891	0.999993	0.979643
PELATON	0.401147	2273.34	-1128.67	4.36048	3.10912	-0.00308927	0.215294	0.0313776	-0.0177944	-0.00951839	0.320216	0.00842387	0.176231	0.0156571	0.0642834	0.0118466	2.39622	0.850046	4.01622	0.0766243	0.645562	1	1	1	1	1	0.121629	0.356539	0.0450645	0.781925	0.421704	0.875744	0.999794	0.961254	0.999993	0.979643
KLHL42	0.0877168	713.464	-348.732	1.11053	0.0564492	-0.000454408	0.00174831	-0.00785722	0.0573387	-0.0114676	0.401237	0.00975353	0.177605	0.0217818	0.0907494	0.0142882	0.676947	0.691221	0.130122	0.399216	0.644154	1	1	1	1	1	0.41064	0.405749	0.718305	0.527494	0.42221	0.999993	0.999794	0.999891	0.999993	0.979747
MARCHF2	0.487602	2758.22	-1371.11	6.13714	4.76566	-0.0102748	0.11711	-0.00518356	-0.0524721	0.00901338	0.375203	0.007638	0.157367	0.0210057	0.0865591	0.0112294	1.19172	2.82663	0.0608949	0.367478	0.644262	1	1	1	1	1	0.274982	0.0927126	0.805087	0.544382	0.422172	0.999993	0.999794	0.999891	0.999993	0.979747
LAMTOR5-AS1	0.341262	178.293	-81.1464	0.124648	-2.45496	0.00589313	0.331328	-0.0250049	0.0553388	-0.0414208	1.38281	0.0331432	0.601246	0.0757129	0.313891	0.0515949	0.20058	0.0006921	0.109071	0.0310814	0.644499	1	1	1	1	1	0.654253	0.979012	0.741204	0.860059	0.422086	0.999993	0.999794	0.999891	0.999993	0.979747
TRMT2B	0.102996	995.519	-489.759	1.73438	0.571601	0.00124888	0.0048483	-0.0024204	0.075949	-0.00876979	0.382532	0.00770977	0.153977	0.0211051	0.0869268	0.0109287	0.331986	0.390346	0.0131522	0.763372	0.64394	1	1	1	1	1	0.564492	0.532118	0.908697	0.382275	0.422288	0.999993	0.999794	0.999891	0.999993	0.979752
FIP1L1	0.0554315	396.415	-190.207	0.49426	-1.0449	0.00132422	0.125929	0.0123663	0.0260854	-0.0190615	0.65638	0.0162843	0.289682	0.03506	0.147145	0.0237607	0.42253	0.0431778	0.12441	0.0314272	0.64357	1	1	1	1	1	0.515677	0.835391	0.7243	0.859291	0.422421	0.999993	0.999794	0.999891	0.999993	0.979888
FLT1	0.763541	199.068	-91.5338	0.135654	-3.84002	0.0323525	0.34746	-0.0610394	0.310299	-0.0359495	1.51076	0.0298609	0.616327	0.0779596	0.334786	0.0448382	0.541193	0.00333505	0.613029	0.859064	0.642818	1	1	1	1	1	0.461939	0.953948	0.43365	0.354001	0.422692	0.999993	0.999794	0.999891	0.999993	0.980087
ACAP2	0.197944	1952.75	-968.374	3.89572	2.64854	0.00478514	-0.0172163	0.00552732	0.0189245	-0.0106095	0.440479	0.00924458	0.183868	0.0246462	0.106068	0.0132339	0.119176	0.710193	0.0502956	0.0318331	0.64271	1	1	1	1	1	0.72993	0.39938	0.82255	0.858394	0.422731	0.999993	0.999794	0.999891	0.999993	0.980087
ALDH1B1	0.202759	351.506	-167.753	0.391096	-1.97884	0.00756441	0.161645	-0.0205373	0.171326	-0.0218601	0.818897	0.0185587	0.342436	0.0431205	0.182756	0.027263	0.0377859	0.0271317	0.226841	0.878832	0.642922	1	1	1	1	1	0.845874	0.869167	0.633876	0.348522	0.422655	0.999993	0.999794	0.999891	0.999993	0.980087
LRRC8D	0.10372	1417.91	-700.953	2.67702	1.37406	0.00101502	0.00920479	-0.00248767	0.0866912	-0.00654851	0.317415	0.00591207	0.125031	0.0176576	0.0721882	0.00817193	0.354531	0.240391	0.0198483	1.44217	0.642148	1	1	1	1	1	0.55156	0.623924	0.887962	0.229788	0.422934	0.999993	0.999794	0.999891	0.999993	0.980384
MRPS7	0.0919089	1652.08	-818.042	3.33127	1.7898	0.00340576	0.0279281	-0.00709559	0.100117	-0.00583136	0.332024	0.00540289	0.123477	0.0184209	0.0749696	0.00727827	0.00274227	0.0503378	0.148374	1.78338	0.641924	1	1	1	1	1	0.958237	0.822477	0.700094	0.181735	0.423015	0.999993	0.999794	0.999891	0.999993	0.980398
ARPC4	0.114855	2517.51	-1250.76	5.8395	4.22178	-0.00360839	-0.06555	0.00523109	-0.014646	0.00470056	0.218157	0.00423073	0.0890432	0.0121536	0.0495569	0.00586796	0.156969	0.099952	0.185258	0.0873436	0.641689	1	1	1	1	1	0.691963	0.751887	0.666893	0.767582	0.4231	0.999993	0.999794	0.999891	0.999993	0.980421
PDCD7	0.12424	667.12	-325.56	1.00298	-0.173014	-0.00198487	0.0172415	-0.014502	0.0812227	-0.0125796	0.43881	0.0107111	0.193508	0.0238801	0.0992157	0.0157092	1.01971	0.505002	0.368795	0.670183	0.641239	1	1	1	1	1	0.312587	0.47731	0.543662	0.412988	0.423263	0.999993	0.999794	0.999891	0.999993	0.980564
SLITRK4	0.158175	628.017	-306.008	0.92116	-0.222033	0.0116561	-0.111306	0.0257604	0.00588033	-0.0128974	0.463595	0.0107858	0.211558	0.0246374	0.103775	0.0161104	0.53695	2.76591	1.09323	0.00321083	0.640897	1	1	1	1	1	0.4637	0.096292	0.295756	0.954813	0.423386	0.999993	0.999794	0.999891	0.999993	0.980564
SULT1A2	0.854949	206.239	-95.1193	0.148457	-2.61883	-0.0282297	-0.226003	-0.00770009	0.12244	0.0390935	1.35729	0.0379436	0.591573	0.0730045	0.305963	0.0488261	0.0363485	0.0780845	0.0111248	0.160144	0.641071	1	1	1	1	1	0.848798	0.77991	0.916	0.689024	0.423323	0.999993	0.999794	0.999891	0.999993	0.980564
BCKDHB	0.142478	400.631	-192.315	0.481982	-1.35863	0.00627843	0.196779	0.00881366	0.0683089	-0.019076	0.691168	0.0166579	0.299391	0.0365488	0.154092	0.0238416	0.0676302	0.011844	0.0581522	0.196515	0.640181	1	1	1	1	1	0.794819	0.913337	0.809441	0.657549	0.423645	0.999993	0.999794	0.999891	0.999993	0.980643
CCDC12	0.213025	1882.02	-933.008	3.61638	2.51267	-0.00770353	-0.147558	-0.00528409	0.0390383	0.00597297	0.00860207	0.00473078	0.160319	0.00773225	0.00876531	0.00746274	2.02689	0.478187	0.467012	19.8357	0.640595	1	1	1	1	1	0.154537	0.489245	0.494365	8.43908e-06	0.423495	0.952688	0.999794	0.999891	0.000132209	0.980643
TMEM161B-DT	0.146941	327.856	-155.928	0.354003	-1.91598	0.00101857	0.193345	-0.00618546	0.132057	-0.023343	0.839686	0.0199641	0.351662	0.0442551	0.187215	0.0291737	0.473456	0.00132697	0.0195352	0.497558	0.64022	1	1	1	1	1	0.491402	0.970941	0.888843	0.480575	0.423631	0.999993	0.999794	0.999891	0.999993	0.980643
SLC12A2	0.204437	463.768	-223.884	0.479943	-0.41309	0.0141065	0.0780431	-0.00435382	-0.0931071	-0.0193888	0.849639	0.0165548	0.353231	0.0472613	0.194042	0.0242675	0.17475	0.148455	0.00848654	0.230236	0.638342	1	1	1	1	1	0.675924	0.700017	0.926601	0.631349	0.424312	0.999993	0.999794	0.999891	0.999993	0.980928
GP6	0.734058	1071.2	-527.6	1.38074	1.34682	-0.0255666	0.130565	-0.0186973	-0.0739258	0.0151538	0.70331	0.0137308	0.278418	0.0401258	0.16253	0.0189634	3.52211	1.34806	0.217125	0.206883	0.638577	1	1	1	1	1	0.0605554	0.245617	0.641239	0.649222	0.424227	0.659015	0.999794	0.999891	0.999993	0.980928
KCTD20	0.135924	2295.94	-1139.97	5.15816	3.4976	0.00135304	0.0324387	-0.00374189	0.0326685	-0.00519568	0.241339	0.00467269	0.0959211	0.0135593	0.056515	0.0064986	0.177774	0.0358073	0.076157	0.334141	0.639211	1	1	1	1	1	0.673294	0.849914	0.782574	0.563231	0.423997	0.999993	0.999794	0.999891	0.999993	0.980928
HPCAL4	0.810655	224.662	-104.331	0.164133	-2.72386	0.00330949	0.252167	-0.0417557	0.179106	-0.0370127	1.3095	0.030011	0.542983	0.0710116	0.295857	0.0463026	0.294446	0.0226003	0.345759	0.366486	0.638986	1	1	1	1	1	0.587385	0.880501	0.556524	0.544926	0.424078	0.999993	0.999794	0.999891	0.999993	0.980928
FAM98A	0.143665	505.348	-244.674	0.660769	-1.35238	0.00948979	0.156225	-0.0154718	0.163614	-0.0155277	0.59435	0.0136097	0.250872	0.0312604	0.132505	0.0194316	0.0357245	0.00260013	0.244958	1.52468	0.638559	1	1	1	1	1	0.850086	0.959332	0.620648	0.216913	0.424233	0.999993	0.999794	0.999891	0.999993	0.980928
EEFSEC	0.063334	582.632	-283.316	0.901599	-0.537113	0.00356768	0.0798451	-0.00516868	0.0884647	-0.0129101	0.468602	0.0111971	0.203753	0.0250229	0.105167	0.0161583	0.110228	0.0779456	0.0426662	0.707594	0.638365	1	1	1	1	1	0.739884	0.780101	0.836355	0.400244	0.424304	0.999993	0.999794	0.999891	0.999993	0.980928
LOC102723728	0.115993	1135.32	-559.66	2.07133	0.778475	0.0112439	0.0892	-0.0024615	0.0734673	-0.00767139	0.354627	0.00692938	0.142565	0.0195656	0.0805412	0.00959811	2.29264	0.0227308	0.0158275	0.832055	0.638816	1	1	1	1	1	0.129989	0.880159	0.899884	0.361679	0.42414	0.893212	0.999794	0.999891	0.999993	0.980928
SUPT5H	0.0414641	2704.38	-1344.19	5.7077	3.66219	0.000341219	-0.0527734	0.00328013	0.0675363	-0.00319486	0.261195	0.00294477	0.0921466	0.0146388	0.0596569	0.00399924	0.476273	0.90492	0.0502081	1.2816	0.638189	1	1	1	1	1	0.490115	0.341466	0.822702	0.257602	0.424367	0.999993	0.999794	0.999891	0.999993	0.980928
VPS51	0.104117	1177.44	-580.719	2.57951	1.45892	0.00122337	0.0367804	0.00317164	0.0356786	-0.00656561	0.233606	0.00581802	0.104566	0.01278	0.0529531	0.00822235	0.259927	0.115874	0.0615896	0.453975	0.637614	1	1	1	1	1	0.61017	0.733554	0.804001	0.500453	0.424576	0.999993	0.999794	0.999891	0.999993	0.981155
NDUFB1	0.135372	1928.86	-956.432	4.00719	2.85264	0.00112629	0.0755766	0.00577797	-0.0136272	-0.00563856	0.361202	0.00558934	0.133271	0.0202671	0.082518	0.00706197	0.271203	0.0506171	0.0812767	0.027272	0.637506	1	1	1	1	1	0.602526	0.821993	0.775575	0.868832	0.424615	0.999993	0.999794	0.999891	0.999993	0.981155
FEZ1	0.600765	331.407	-157.704	0.303221	-1.18932	0.00905061	0.262482	0.0683499	-0.126975	-0.0253274	0.870123	0.0220979	0.398363	0.0461864	0.194154	0.0317576	0.0429491	0.0127578	2.19002	0.427704	0.636042	1	1	1	1	1	0.835821	0.91007	0.138908	0.513117	0.425148	0.999993	0.999794	0.999891	0.999993	0.982038
ARHGAP11A	0.244928	389.649	-186.824	0.441626	-1.19292	0.0180934	0.342537	-0.021744	0.031867	-0.0195359	0.723353	0.0173432	0.326977	0.0397341	0.163847	0.0244918	0.457901	0.462103	0.299469	0.0378272	0.636248	1	1	1	1	1	0.498607	0.496643	0.584215	0.845791	0.425073	0.999993	0.999794	0.999891	0.999993	0.982038
FBXW11	0.0323559	922.993	-453.497	1.8431	0.741369	0.00564553	-0.00636758	-0.00103533	0.0513433	-0.00743723	0.270612	0.00646655	0.121039	0.0145792	0.0609495	0.00933644	0.196603	0.888477	0.00504299	0.709623	0.634541	1	1	1	1	1	0.657477	0.34589	0.943387	0.399569	0.425694	0.999993	0.999794	0.999891	0.999993	0.982122
SLC4A4	0.657363	99.6461	-41.823	0.0550713	-4.03156	0.0170268	0.716707	-0.0360286	0.15016	-0.0649295	2.28012	0.0522877	0.941941	0.121158	0.509257	0.0814481	0.0620467	0.0780039	0.0884281	0.0869433	0.63551	1	1	1	1	1	0.80329	0.780021	0.766185	0.7681	0.425341	0.999993	0.999794	0.999891	0.999993	0.982122
PSMD14	0.0931974	1047.08	-515.539	1.94897	0.724324	0.00727395	0.089087	-0.00245363	0.0679481	-0.00777325	0.323122	0.0069728	0.135577	0.0178253	0.0733933	0.00975857	0.458269	0.0255028	0.0189471	0.85712	0.634502	1	1	1	1	1	0.498434	0.873121	0.890518	0.354546	0.425709	0.999993	0.999794	0.999891	0.999993	0.982122
DCTD	0.128514	1346.16	-665.081	2.41031	0.842534	0.00136298	0.0345802	-0.00519403	0.143728	-0.00726987	0.361581	0.00659203	0.139922	0.020037	0.0822508	0.00912335	0.291122	0.0742923	0.0671962	3.05352	0.634958	1	1	1	1	1	0.589502	0.785187	0.795464	0.0805623	0.425543	0.999993	0.999794	0.999891	0.843201	0.982122
NEIL1	0.317786	581.763	-282.881	0.719058	-0.359503	-0.012649	-0.112502	-0.0135478	0.0440851	0.0160037	0.574426	0.0147093	0.255868	0.0316363	0.130489	0.0200891	0.163549	0.0330835	0.183387	0.114139	0.63463	1	1	1	1	1	0.68591	0.85567	0.668479	0.73548	0.425662	0.999993	0.999794	0.999891	0.999993	0.982122
KRT10-AS1	0.246248	260.401	-122.201	0.246668	-2.43763	-0.000570549	0.329563	-0.0172321	0.160499	-0.0291293	1.04296	0.0251609	0.429384	0.0549906	0.232419	0.0365411	0.634168	0.0803741	0.0981974	0.476872	0.635473	1	1	1	1	1	0.425831	0.776791	0.754004	0.489842	0.425355	0.999993	0.999794	0.999891	0.999993	0.982122
PGBD2	0.161124	549.945	-266.973	0.751859	-0.824755	0.000898963	0.159599	-0.0204432	0.119696	-0.0149764	0.537601	0.0130837	0.232303	0.0290721	0.12104	0.0187908	0.470734	0.0247842	0.494474	0.977915	0.635222	1	1	1	1	1	0.49265	0.874906	0.481938	0.322714	0.425446	0.999993	0.999794	0.999891	0.999993	0.982122
RAB5A	0.153341	2003.54	-993.77	4.56381	2.90113	0.00405425	0.10155	0.000547968	0.0435842	-0.00584929	0.216788	0.00529756	0.109268	0.0113207	0.046663	0.00734563	0.0665523	0.306539	0.00234294	0.872398	0.634087	1	1	1	1	1	0.796424	0.579812	0.961394	0.350292	0.42586	0.999993	0.999794	0.999891	0.999993	0.982126
IGKV1-12	1.35111	1230.95	-607.476	1.50996	-0.248641	0.0265548	0.517966	0.0313312	0.0936231	-0.0195699	1.10186	0.0184672	0.408809	0.06166	0.25252	0.0245726	1.63178	0.984991	0.258194	0.137459	0.634271	1	1	1	1	1	0.201457	0.32097	0.611363	0.71082	0.425793	0.999993	0.999794	0.999891	0.999993	0.982126
ELK3	0.116788	1536.18	-760.092	2.843	1.76113	-0.00278716	-0.0662763	0.00417397	0.0510334	-0.00678071	0.293479	0.0063573	0.118009	0.0164326	0.0708367	0.00852166	2.50827	2.11577	0.0645189	0.519029	0.633143	1	1	1	1	1	0.11325	0.145788	0.799491	0.471256	0.426205	0.849522	0.999794	0.999891	0.999993	0.982228
GNL2	0.0416284	1388.43	-686.215	2.69107	1.30527	0.00266559	-0.0316531	-0.00041895	0.0954984	-0.00564832	0.273434	0.00506288	0.106975	0.0150677	0.062173	0.00709773	0.00400922	0.944398	0.000773094	2.35933	0.633286	1	1	1	1	1	0.949513	0.331149	0.977818	0.124536	0.426153	0.999993	0.999794	0.999891	0.999993	0.982228
ZFYVE1	0.282765	699.763	-341.882	1.09571	0.216493	0.0112568	0.0307393	-0.00584854	-0.00350989	-0.012379	0.446675	0.0106526	0.203785	0.0244388	0.101101	0.0155523	0.492058	0.409088	0.057271	0.00120524	0.633548	1	1	1	1	1	0.483011	0.522433	0.810862	0.972306	0.426057	0.999993	0.999794	0.999891	0.999993	0.982228
HAUS3	0.284512	1390.27	-687.137	2.27354	1.22896	-0.0088595	-0.153848	0.00747418	0.0618822	0.00912338	0.514741	0.00838155	0.193248	0.0288343	0.117612	0.0114643	0.484986	0.196297	0.0671909	0.276839	0.633313	1	1	1	1	1	0.486173	0.657726	0.795472	0.598781	0.426143	0.999993	0.999794	0.999891	0.999993	0.982228
DNAJC13	0.14151	1129.3	-556.651	1.89582	1.1723	0.00298522	-0.0329428	0.00447371	-0.00477291	-0.00838535	0.391217	0.00750677	0.156611	0.0214905	0.0887586	0.010542	0.0597467	0.760539	0.0433352	0.00289165	0.632694	1	1	1	1	1	0.806897	0.38316	0.835095	0.957115	0.426369	0.999993	0.999794	0.999891	0.999993	0.982261
SPOUT1	0.0674029	1049.03	-516.514	1.90438	0.808636	0.00038664	0.0383681	0.00643325	0.0528985	-0.00772543	0.311298	0.00688671	0.130348	0.0169937	0.0704242	0.00971119	0.52784	0.104964	0.143313	0.564212	0.632849	1	1	1	1	1	0.467516	0.745952	0.705009	0.452568	0.426312	0.999993	0.999794	0.999891	0.999993	0.982261
COQ5	0.124296	1150.46	-567.232	2.12902	1.08239	0.00288743	0.0573338	-0.0073396	0.0538491	-0.00774096	0.308368	0.00698167	0.132262	0.017075	0.0701865	0.00973724	0.0489412	0.0194034	0.184766	0.588641	0.632001	1	1	1	1	1	0.824916	0.889216	0.667309	0.442945	0.426622	0.999993	0.999794	0.999891	0.999993	0.982499
DDX11L10	1.75958	834.77	-409.385	0.880648	-0.0689764	-0.0170057	0.716523	0.0605454	-0.15104	0.0227523	1.19437	0.0217761	0.460202	0.0682489	0.275325	0.0286152	0.0744805	5.60038	0.786992	0.30095	0.632204	1	1	1	1	1	0.784922	0.0179566	0.375011	0.583288	0.426548	0.999993	0.366696	0.999891	0.999993	0.982499
ADIPOR2	0.20923	877.928	-430.964	1.16098	0.761344	-0.00341948	-0.0701753	0.0229885	-0.0734702	-0.0117711	0.522603	0.0105011	0.209027	0.0286969	0.119281	0.0148263	1.60303	1.08221	0.641728	0.379387	0.630333	1	1	1	1	1	0.205475	0.298204	0.423086	0.537932	0.427233	0.999993	0.999794	0.999891	0.999993	0.982524
RPRD1A	0.0296416	773.702	-378.851	1.39963	0.10206	0.00441376	0.0103608	0.000504989	0.0835041	-0.00916959	0.338604	0.00800649	0.147941	0.0180162	0.0758621	0.0115433	1.45218e-05	0.56579	0.000785664	1.21162	0.631014	1	1	1	1	1	0.996959	0.451937	0.977638	0.271012	0.426983	0.999993	0.999794	0.999891	0.999993	0.982524
RABGEF1	0.270964	712.322	-348.161	1.02412	0.847298	-0.00817353	-0.0650288	0.041886	-0.15973	0.00821661	0.0272802	0.00910212	0.0273067	0.01244	0.0193583	0.0103447	0.276527	5.30577	11.3369	68.0833	0.630882	1	1	1	1	1	0.598987	0.021255	0.000759827	1.56735e-16	0.427032	0.999993	0.424354	0.0263266	3.19246e-15	0.982524
CCDC57	0.0851887	907.244	-445.622	1.60327	0.540629	-0.00733098	0.00986968	-0.0156125	0.0838519	-0.00528567	0.0120571	0.00549377	0.0124763	0.00775083	0.0106479	0.00665188	4.15406	0.551678	4.05742	62.0154	0.63141	1	1	1	1	1	0.0415349	0.457633	0.0439777	3.40787e-15	0.426838	0.55339	0.999794	0.939602	6.69159e-14	0.982524
CA8	1.21715	212.682	-98.3409	0.141675	-2.9054	-0.0370431	-0.752267	-0.0527968	0.273533	0.041272	1.46731	0.036397	0.633294	0.0803591	0.334121	0.0519775	0.417028	0.788722	0.431663	0.670209	0.630494	1	1	1	1	1	0.518424	0.374487	0.511174	0.412979	0.427174	0.999993	0.999794	0.999891	0.999993	0.982524
ALG12	0.0638765	712.524	-348.262	1.10556	-0.00775797	-0.000576833	0.0213305	0.0244042	0.0250822	-0.0111338	0.393041	0.00977392	0.173459	0.0208334	0.0878807	0.0140178	0.743908	0.433205	1.37218	0.0814602	0.630856	1	1	1	1	1	0.388412	0.51042	0.241438	0.775328	0.427041	0.999993	0.999794	0.999891	0.999993	0.982524
SLC24A3	0.599936	793.313	-388.657	0.936697	0.547134	-0.0179337	0.125626	0.00545671	-0.0827803	0.0155922	0.668675	0.0145901	0.275128	0.0383393	0.155082	0.0196323	0.918986	1.48347	0.0202569	0.284924	0.630775	1	1	1	1	1	0.337741	0.223232	0.886822	0.593492	0.427071	0.999993	0.999794	0.999891	0.999993	0.982524
IGLV3-16	1.75746	546.89	-265.445	0.445792	-1.91231	0.00959544	0.166233	-0.0134178	0.182873	-0.0179011	0.00632009	0.00591939	0.336893	0.00608759	0.00619783	0.0225473	2.14172	6.7624e-05	4.85816	870.604	0.630334	1	1	1	1	1	0.143341	0.993439	0.0275156	2.41113e-191	0.427233	0.934365	0.999794	0.652848	1.59488e-189	0.982524
NDUFAF3	0.226776	1706.54	-845.27	3.46472	2.365	-0.010333	0.00426753	-0.0166216	0.0465548	0.00701139	0.295223	0.0064107	0.123058	0.0163854	0.0672055	0.00883654	2.27486	0.51674	1.02905	0.479867	0.629571	1	1	1	1	1	0.131487	0.472236	0.310382	0.488483	0.427513	0.895613	0.999794	0.999891	0.999993	0.982977
LINC00954	0.353916	410.575	-197.288	0.424499	-1.67553	-0.003392	0.196369	-0.0254019	0.167676	-0.0212867	0.769444	0.018607	0.319678	0.0411891	0.1728	0.0268317	1.05234	0.00454887	0.380337	0.941569	0.629387	1	1	1	1	1	0.304968	0.946227	0.537423	0.331875	0.42758	0.999993	0.999794	0.999891	0.999993	0.982977
ARID4B	0.154124	2403.84	-1193.92	4.83844	3.56943	-0.00376135	0.0383099	0.0134093	-0.022218	-0.00568603	0.497604	0.0052884	0.174647	0.0279195	0.113696	0.00716889	3.69518	0.00483512	0.230672	0.0381873	0.629091	1	1	1	1	1	0.05457	0.944564	0.631026	0.845067	0.427689	0.635056	0.999794	0.999891	0.999993	0.983054
ADGRA2	0.296239	335.256	-159.628	0.338657	-1.41433	0.00727286	-0.13551	0.0770633	-0.053355	-0.0234295	0.822267	0.0191517	0.367474	0.0422379	0.180976	0.0295653	0.0317578	1.87556	3.32882	0.0869174	0.628002	1	1	1	1	1	0.85856	0.170839	0.0680755	0.768133	0.428089	0.999993	0.999794	0.999891	0.999993	0.98316
DCTN4	0.309007	1668.17	-826.085	3.21823	2.19861	-0.000643876	-0.0629696	0.00620991	0.0143682	-0.00822351	0.461317	0.00776499	0.173512	0.0254784	0.104779	0.010379	1.04767	0.833632	0.0594054	0.0188042	0.627774	1	1	1	1	1	0.306045	0.361224	0.807438	0.890929	0.428173	0.999993	0.999794	0.999891	0.999993	0.98316
XRRA1	0.580326	1050.15	-517.075	1.42597	0.87732	0.00368452	-0.0339143	0.0466141	-0.0913654	-0.0133942	0.797059	0.0126672	0.295442	0.0444365	0.182132	0.0168958	0.211613	0.344062	1.10041	0.251645	0.628461	1	1	1	1	1	0.645506	0.557494	0.294175	0.615919	0.427921	0.999993	0.999794	0.999891	0.999993	0.98316
INSR	0.304656	957.201	-470.6	1.29437	0.536911	0.00703659	-0.1088	-0.0141209	0.0218868	-0.0115607	0.610218	0.0106376	0.232717	0.0335959	0.138713	0.0145854	0.0141968	1.22241	0.176666	0.024896	0.628249	1	1	1	1	1	0.905156	0.268888	0.674254	0.874626	0.427998	0.999993	0.999794	0.999891	0.999993	0.98316
C11orf80	0.155288	352.718	-168.359	0.39867	-1.47009	0.011286	0.192431	0.000363264	0.0527431	-0.0208561	0.76796	0.0181509	0.337861	0.041059	0.1723	0.0263234	0.010056	0.000256832	7.82762e-05	0.0937047	0.62774	1	1	1	1	1	0.920122	0.987214	0.992941	0.759519	0.428186	0.999993	0.999794	0.999891	0.999993	0.98316
TMEM70	0.399759	1128.88	-556.442	1.67077	0.28804	0.00911	0.0831839	-0.00146989	0.096346	-0.0116542	0.704397	0.0107662	0.264004	0.0392095	0.16058	0.0147086	0.151821	0.00991363	0.00140536	0.359986	0.627807	1	1	1	1	1	0.696801	0.920688	0.970096	0.548514	0.428161	0.999993	0.999794	0.999891	0.999993	0.98316
WASHC2A	0.0687075	1313.02	-648.512	2.75916	1.5383	0.00325592	-0.0767087	0.0086762	0.0491738	-0.00596314	0.236862	0.00538441	0.102699	0.0132917	0.0537144	0.00752884	0.00219568	2.99396	0.426087	0.83808	0.627326	1	1	1	1	1	0.962626	0.0835754	0.513915	0.359946	0.428338	0.999993	0.999794	0.999891	0.999993	0.983223
OSER1	0.295608	1785.48	-884.74	3.70302	2.52085	-0.00369015	0.00965249	0.0200967	-0.0130861	0.00765634	0.371723	0.00701052	0.148336	0.0207827	0.0850144	0.00966871	0.00533032	0.448741	0.935073	0.023694	0.627054	1	1	1	1	1	0.941799	0.502933	0.333548	0.877666	0.428438	0.999993	0.999794	0.999891	0.999993	0.983223
CHURC1-FNTB	0.414562	557.737	-270.868	0.629637	0.524603	0.00200489	0.146419	0.028249	-0.210575	-0.0176609	0.625396	0.0153203	0.288018	0.036506	0.144479	0.0223007	0.329671	0.00213459	0.598796	2.12424	0.627174	1	1	1	1	1	0.565853	0.96315	0.439038	0.144985	0.428394	0.999993	0.999794	0.999891	0.999993	0.983223
DOT1L	0.343553	964.085	-474.043	1.18432	0.573323	-0.00881778	-0.110061	0.0251736	-0.0223939	-0.0128447	0.671237	0.0118127	0.25307	0.03734	0.153482	0.0162239	3.75212	1.01806	0.454507	0.0212886	0.626816	1	1	1	1	1	0.0527406	0.31298	0.500202	0.883995	0.428526	0.625674	0.999794	0.999891	0.999993	0.983252
PLCL2	0.233312	2035.61	-1009.8	4.81552	3.15074	0.00411067	0.05343	-0.00451944	0.0402774	-0.00624837	0.238793	0.00564619	0.104486	0.0130721	0.0539088	0.00789385	0.0516185	0.00369366	0.11953	0.558219	0.62655	1	1	1	1	1	0.82027	0.951538	0.729545	0.454979	0.428623	0.999993	0.999794	0.999891	0.999993	0.983265
WDR6	0.126259	1923.94	-953.968	3.71365	2.37769	-0.00253116	0.0845635	-0.00467125	0.0591226	-0.00572719	0.398607	0.00530974	0.144282	0.0224426	0.0911583	0.00723633	2.27042	0.0693101	0.0433233	0.420644	0.626393	1	1	1	1	1	0.131864	0.792344	0.835118	0.516616	0.428682	0.897433	0.999794	0.999891	0.999993	0.983265
FBXO42	0.0482636	735.524	-359.762	1.26369	0.334541	0.0023974	-0.013162	0.0130341	0.00665539	-0.0100878	0.356387	0.00877401	0.161086	0.019186	0.0802419	0.0127511	0.143763	0.925892	0.461523	0.00687932	0.625897	1	1	1	1	1	0.704569	0.335933	0.496913	0.933898	0.428864	0.999993	0.999794	0.999891	0.999993	0.983512
KLRB1	0.477983	960.279	-472.14	1.27029	-0.251233	-0.0131094	0.0732902	0.00199262	0.160951	-0.0133382	0.599671	0.0119207	0.234933	0.0329563	0.135956	0.0168663	5.54598	0.0472108	0.00365572	1.40148	0.625388	1	1	1	1	1	0.0185231	0.82799	0.951787	0.236476	0.429052	0.374368	0.999794	0.999891	0.999993	0.983692
LMAN2	0.105678	3364.82	-1674.41	7.32608	4.8607	0.00443509	0.0140365	0.00537075	0.0531404	-0.00447574	0.295771	0.0041781	0.109297	0.0165846	0.0675593	0.00566071	0.501731	0.0745656	0.104872	0.6187	0.625156	1	1	1	1	1	0.478741	0.784802	0.74606	0.431531	0.429138	0.999993	0.999794	0.999891	0.999993	0.983692
PPTC7	0.122498	1243.35	-613.675	2.13332	1.07356	-0.000277939	-0.0446269	0.0165576	0.0451846	-0.00753245	0.332087	0.0068162	0.133405	0.0181869	0.0755042	0.00952731	0.766147	1.22101	0.828845	0.358128	0.625074	1	1	1	1	1	0.381412	0.269163	0.362607	0.549548	0.429168	0.999993	0.999794	0.999891	0.999993	0.983692
PALS2	0.24161	445.613	-214.807	0.502482	-1.13693	0.00410035	0.157179	-0.00250015	0.0681309	-0.0184804	0.672859	0.016223	0.291338	0.0361023	0.15135	0.0233863	0.173903	0.00227241	0.00479581	0.202639	0.624457	1	1	1	1	1	0.676666	0.961979	0.944789	0.652599	0.429396	0.999993	0.999794	0.999891	0.999993	0.984042
COMT	0.123528	2368.98	-1176.49	5.00329	3.31151	-0.00311597	-0.181804	0.0160515	0.0433471	0.00496942	0.248133	0.00459015	0.0981546	0.0138401	0.0565382	0.00629734	0.0239838	2.93355	1.34509	0.58781	0.622725	1	1	1	1	1	0.876926	0.0867567	0.246139	0.443267	0.430036	0.999993	0.999794	0.999891	0.999993	0.984246
WASL	0.179037	429.74	-206.87	0.49343	-1.01558	0.00104444	-0.0417872	0.00323336	0.0527507	-0.0190282	0.670701	0.0158854	0.29481	0.0359447	0.15118	0.0240982	0.373821	1.04884	0.00809171	0.12175	0.623484	1	1	1	1	1	0.540929	0.305774	0.928324	0.727145	0.429756	0.999993	0.999794	0.999891	0.999993	0.984246
DYSF	0.509127	2628.25	-1306.13	5.26948	4.33008	0.00982628	0.114538	0.0390626	-0.134806	-0.00952089	0.531259	0.00914524	0.191205	0.0274821	0.114391	0.0120645	0.531737	0.036971	2.02033	1.38878	0.622779	1	1	1	1	1	0.465877	0.847524	0.155205	0.23861	0.430017	0.999993	0.999794	0.999891	0.999993	0.984246
SERF2	0.249601	3136.36	-1560.18	8.02288	5.78272	-0.00714093	-0.0743259	0.00418426	-0.020974	0.0060716	0.216314	0.00537306	0.0993339	0.0121122	0.0493966	0.00768899	1.18274	0.0620291	0.119342	0.180288	0.623546	1	1	1	1	1	0.2768	0.803317	0.729749	0.671126	0.429732	0.999993	0.999794	0.999891	0.999993	0.984246
RACGAP1	0.297725	599.675	-291.838	0.82025	-0.167424	0.0183085	0.239312	-0.0112477	-0.0196771	-0.0139957	0.515069	0.012355	0.238902	0.0287749	0.117232	0.0177212	1.69558	0.384192	0.152792	0.028173	0.623742	1	1	1	1	1	0.192868	0.535368	0.695882	0.866703	0.42966	0.999993	0.999794	0.999891	0.999993	0.984246
MFSD4B	0.325309	330.869	-157.434	0.313995	-1.42138	0.00620059	-0.0397365	-0.0182027	0.0568653	-0.024719	0.866332	0.0198923	0.387363	0.0474074	0.197066	0.0313212	0.0629622	0.948859	0.147427	0.0832663	0.622854	1	1	1	1	1	0.801874	0.33001	0.701006	0.772919	0.429989	0.999993	0.999794	0.999891	0.999993	0.984246
MAP3K11	0.0881406	2596.19	-1290.09	5.57882	3.63622	0.00542457	-0.0402941	0.00473111	0.0504414	-0.00420487	0.248665	0.00390002	0.0940687	0.0138874	0.0567018	0.00532652	1.42283	0.944832	0.11606	0.791373	0.623187	1	1	1	1	1	0.232939	0.331038	0.733347	0.373685	0.429866	0.999993	0.999794	0.999891	0.999993	0.984246
RBMXL1	0.087044	1007.76	-495.881	1.8567	0.723891	-0.00116784	0.0686766	0.0161052	0.0467954	-0.00787128	0.291293	0.00711152	0.126709	0.0156526	0.065364	0.00997572	1.09818	0.00103137	1.05867	0.512541	0.622591	1	1	1	1	1	0.294667	0.97438	0.303519	0.474041	0.430086	0.999993	0.999794	0.999891	0.999993	0.984246
ICAM3	0.246096	1845.27	-914.633	3.54476	2.64727	0.00261315	0.166795	0.0143678	-0.0424864	-0.0070596	0.316501	0.00649718	0.130057	0.0175356	0.0720137	0.00895015	0.0629881	1.02284	0.671331	0.348071	0.622157	1	1	1	1	1	0.801834	0.311846	0.412588	0.555207	0.430247	0.999993	0.999794	0.999891	0.999993	0.984441
SLC6A9	2.73997	828.766	-406.383	0.785661	1.49283	-0.0150841	-0.258655	0.00496728	-0.305695	0.0283457	1.47162	0.0266501	0.564341	0.0800681	0.331408	0.0359682	0.000933675	0.00164083	0.00384874	0.850843	0.621064	1	1	1	1	1	0.975624	0.967689	0.950532	0.356314	0.430652	0.999993	0.999794	0.999891	0.999993	0.985196
MRPS16	0.0776339	1128.15	-556.075	2.34955	1.16566	0.00416394	0.00797555	-0.00606634	0.0643297	-0.00662781	0.251052	0.00589692	0.110196	0.0137361	0.0568498	0.00841557	0.0453887	0.499511	0.195041	1.28046	0.620259	1	1	1	1	1	0.831291	0.479715	0.658754	0.257814	0.430951	0.999993	0.999794	0.999891	0.999993	0.985708
CD9	0.388998	2029.2	-1006.6	3.81607	2.78046	-0.0231212	-0.0272243	-0.016305	0.0514954	0.0086887	0.536706	0.00815494	0.199626	0.0301272	0.122596	0.0110457	11.1997	0.0771691	0.292903	0.176436	0.618762	1	1	1	1	1	0.000818089	0.781171	0.588366	0.674454	0.431508	0.0520122	0.999794	0.999891	0.999993	0.985878
PSMC4	0.0972126	1739.72	-861.859	3.76275	2.3204	0.00319063	0.0376304	0.000978394	0.050049	-0.00520387	0.282232	0.00481725	0.108501	0.0157452	0.0643808	0.00662205	0.0170891	0.00995336	0.00386129	0.604334	0.617545	1	1	1	1	1	0.895993	0.92053	0.950452	0.436929	0.431961	0.999993	0.999794	0.999891	0.999993	0.985878
MLF2	0.158499	2526.87	-1255.44	5.7553	3.96463	-0.00087552	0.0496621	0.016672	-0.0048458	0.00537678	0.258205	0.00495689	0.10485	0.0144476	0.0589285	0.00683694	0.338068	1.41263	1.33162	0.00676208	0.618473	1	1	1	1	1	0.560947	0.23462	0.248517	0.934462	0.431615	0.999993	0.999794	0.999891	0.999993	0.985878
RNF31	0.0663155	1018	-500.998	1.88051	0.79137	0.000719044	0.0579872	0.00553182	0.0481591	-0.00779396	0.326877	0.0070558	0.136018	0.0179155	0.074089	0.00991521	0.430224	0.014072	0.0953409	0.422521	0.617891	1	1	1	1	1	0.511879	0.905572	0.757494	0.515682	0.431832	0.999993	0.999794	0.999891	0.999993	0.985878
SNAP23	0.152952	1412.4	-698.202	2.47626	1.65575	-0.00283033	0.0627656	0.00588016	0.00518519	-0.00730219	0.337401	0.00680922	0.135393	0.0188401	0.0772445	0.00928953	2.16262	0.000313738	0.0974114	0.00450603	0.617902	1	1	1	1	1	0.141403	0.985868	0.754958	0.946481	0.431828	0.929233	0.999794	0.999891	0.999993	0.985878
JOSD1	0.128492	1168.45	-576.226	1.83876	1.02084	-0.00851183	-0.0713472	0.0211915	0.0136512	-0.00858738	0.42993	0.00772932	0.163815	0.0235819	0.0978855	0.0109145	5.59754	1.14128	0.807541	0.0194493	0.619032	1	1	1	1	1	0.0179857	0.285383	0.368848	0.889086	0.431407	0.369215	0.999794	0.999891	0.999993	0.985878
PLEKHJ1	0.105548	1880.07	-932.036	3.88774	2.71792	-0.00669957	-0.0114844	0.00357277	0.01073	0.00538767	0.277285	0.00502638	0.109219	0.0156562	0.0639657	0.0068475	1.25104	0.170002	0.0520759	0.0281386	0.619067	1	1	1	1	1	0.263354	0.68011	0.81949	0.866783	0.431394	0.999993	0.999794	0.999891	0.999993	0.985878
DPH2	0.142196	1150.16	-567.082	2.00924	0.532142	0.00303295	0.10762	-0.00966911	0.131506	-0.00814898	0.380821	0.00750765	0.151163	0.0211243	0.0867481	0.010356	0.0599466	0.0801974	0.209513	2.29811	0.619187	1	1	1	1	1	0.80658	0.77703	0.64715	0.129532	0.43135	0.999993	0.999794	0.999891	0.999993	0.985878
TSPAN31	0.0665037	685.165	-334.582	1.15583	-0.098647	0.00575683	-0.0122093	0.00175039	0.066304	-0.0107354	0.39576	0.00934282	0.175375	0.0211726	0.0889065	0.0136464	0.0105482	0.909477	0.00683472	0.556175	0.618872	1	1	1	1	1	0.918198	0.340253	0.934112	0.455805	0.431467	0.999993	0.999794	0.999891	0.999993	0.985878
INPP5E	0.0862288	823.48	-403.74	1.36066	-0.0202598	-0.000126578	0.0455648	-0.0080372	0.119382	-0.00970542	0.36762	0.00862571	0.156377	0.0196607	0.0825507	0.0123483	0.636725	0.153919	0.167114	2.09138	0.617754	1	1	1	1	1	0.424899	0.694818	0.682689	0.148132	0.431883	0.999993	0.999794	0.999891	0.999993	0.985878
FAIM	0.0816741	384.708	-184.354	0.48817	-1.46324	0.00681044	0.194978	-0.00519671	0.10081	-0.0186205	0.694365	0.016481	0.29842	0.0368045	0.155057	0.0236788	0.0368539	0.01357	0.0199368	0.422693	0.618393	1	1	1	1	1	0.847763	0.907264	0.887714	0.515596	0.431645	0.999993	0.999794	0.999891	0.999993	0.985878
ANTXR2	0.0877604	1441.76	-712.88	2.94306	1.86976	0.00163718	0.0860011	0.00422133	0.0167337	-0.00583576	0.273115	0.00538619	0.110083	0.0151822	0.0621209	0.00742593	0.152116	0.146043	0.0773088	0.072562	0.617581	1	1	1	1	1	0.696521	0.702346	0.780978	0.787642	0.431948	0.999993	0.999794	0.999891	0.999993	0.985878
RPLP2	0.162174	2501.06	-1242.53	5.21897	3.31085	-0.00299837	0.017774	-0.00312319	0.0889805	-0.00657061	0.430448	0.0059113	0.149205	0.0234541	0.101595	0.00836203	3.24848	0.125269	0.017732	0.767095	0.617431	1	1	1	1	1	0.0714897	0.723389	0.894066	0.381117	0.432004	0.708825	0.999794	0.999891	0.999993	0.985878
HOMER2	0.536986	340.172	-162.086	0.311666	-1.89649	-0.0278523	-0.0671549	-0.0377759	0.180697	0.025757	0.916295	0.0249552	0.387463	0.0503685	0.207086	0.0327994	0.639608	0.302634	0.562486	0.761376	0.616678	1	1	1	1	1	0.423853	0.582236	0.45326	0.382898	0.432284	0.999993	0.999794	0.999891	0.999993	0.986003
DLGAP5	0.696046	482.776	-233.388	0.489965	-1.05376	0.0327926	0.274437	-0.0312828	0.0366563	-0.0185401	0.735388	0.0161733	0.334336	0.0412643	0.167329	0.0236072	4.2006	0.122117	0.574727	0.0479901	0.616791	1	1	1	1	1	0.0404096	0.726749	0.448386	0.826598	0.432242	0.546176	0.999794	0.999891	0.999993	0.986003
CUX1	0.108005	1931	-957.502	3.74681	2.759	-0.00469185	-0.0730213	0.0227674	-0.0270648	-0.00499092	0.354278	0.00468784	0.127504	0.0197419	0.0808495	0.00635428	4.46159	1.04071	1.33	0.112061	0.61692	1	1	1	1	1	0.0346653	0.307657	0.248806	0.73781	0.432194	0.505493	0.999794	0.999891	0.999993	0.986003
MYPOP	0.489679	225.747	-104.873	0.159435	-2.22391	-0.00358299	0.125629	-0.00902901	0.0767295	-0.0361685	1.21099	0.0292428	0.518549	0.0652006	0.273792	0.0460721	0.65756	0.188672	0.0191768	0.0785385	0.616291	1	1	1	1	1	0.417423	0.664024	0.889861	0.779288	0.432429	0.999993	0.999794	0.999891	0.999993	0.986161
ZFP64	0.0911713	408.799	-196.399	0.523892	-1.45141	0.00613273	0.0764448	-0.00112998	0.119166	-0.0178225	0.672511	0.0155021	0.28645	0.0353337	0.149943	0.0227318	0.0380689	0.198667	0.00102274	0.631612	0.61471	1	1	1	1	1	0.845305	0.655799	0.974488	0.426765	0.43302	0.999993	0.999794	0.999891	0.999993	0.986181
TBPL1	0.341277	1154.97	-569.483	2.20996	1.26453	0.00154553	0.196733	-0.00274552	0.0152898	-0.00911878	0.330481	0.00807608	0.147338	0.0180864	0.0747588	0.0116547	0.242052	1.25179	0.0230433	0.0418288	0.612172	1	1	1	1	1	0.622728	0.26321	0.879345	0.837946	0.433971	0.999993	0.999794	0.999891	0.999993	0.986181
CTNNA1	0.0949655	1529.41	-756.704	3.07773	1.72917	0.00691088	-0.0976591	0.00533451	0.0664009	-0.00552647	0.230079	0.00502037	0.0971134	0.0125876	0.0521479	0.00706114	1.36478	4.38096	0.179599	1.62134	0.612556	1	1	1	1	1	0.242711	0.0363425	0.671718	0.202905	0.433827	0.999993	0.644488	0.999891	0.999993	0.986181
C5orf22	0.247204	809.97	-396.985	1.34768	0.134075	0.00766362	0.0598776	-0.00350497	0.066903	-0.0106781	0.394263	0.00952874	0.176221	0.0211205	0.0884637	0.0136576	0.128607	0.121573	0.0275397	0.571955	0.611284	1	1	1	1	1	0.71988	0.727334	0.868196	0.449483	0.434305	0.999993	0.999794	0.999891	0.999993	0.986181
RBBP7	0.0689562	1904.34	-944.17	3.75028	2.16773	0.0013403	0.0956111	-0.00136543	0.0826532	-0.0047773	0.315383	0.00448371	0.115301	0.0177249	0.0721176	0.00609326	0.171833	0.272612	0.00593434	1.31352	0.614703	1	1	1	1	1	0.678488	0.601585	0.938596	0.251759	0.433023	0.999993	0.999794	0.999891	0.999993	0.986181
ETHE1	0.126458	1030.23	-507.116	1.94738	1.38201	-0.00285947	-0.00534234	0.0138964	-0.0557209	0.00652595	0.113652	0.00626632	0.123197	0.00877576	0.0164253	0.00832868	0.00253017	0.323902	2.50746	11.5082	0.613952	1	1	1	1	1	0.959883	0.569272	0.113308	0.000692904	0.433304	0.999993	0.999794	0.999891	0.0100055	0.986181
DCPS	0.119801	1081.8	-532.898	1.89482	0.571479	0.00520607	0.0713229	-0.00954466	0.102521	-0.00815202	0.374052	0.00749188	0.149931	0.0208033	0.0855062	0.0104201	0.0356491	0.000973344	0.210501	1.43758	0.612054	1	1	1	1	1	0.850242	0.975111	0.646375	0.230532	0.434015	0.999993	0.999794	0.999891	0.999993	0.986181
GADD45A	0.71511	1991.02	-987.511	3.67311	3.80803	-0.005168	0.0425039	0.0274209	-0.231652	0.0110945	0.558145	0.0100532	0.222777	0.0303539	0.125571	0.0141618	0.00391339	0.642409	0.816081	3.40323	0.613738	1	1	1	1	1	0.950119	0.42284	0.366329	0.0650688	0.433384	0.999993	0.999794	0.999891	0.728134	0.986181
RASGRP3-AS1	0.143665	493.855	-238.928	0.640429	-1.39406	0.00948979	0.15632	-0.0154742	0.163635	-0.0155317	0.605872	0.0138678	0.255664	0.0318592	0.135056	0.0198022	0.0343896	0.00253862	0.23591	1.46799	0.615193	1	1	1	1	1	0.852881	0.959816	0.627176	0.225663	0.432839	0.999993	0.999794	0.999891	0.999993	0.986181
UBE2D2	0.0822515	2471.23	-1227.61	5.47482	3.31749	0.00124172	0.0563093	-0.00121372	0.094652	-0.00412766	0.29314	0.00389633	0.106531	0.0164321	0.0669216	0.00528088	0.139364	0.0411347	0.00545567	2.00044	0.610936	1	1	1	1	1	0.708914	0.839278	0.94112	0.157253	0.434436	0.999993	0.999794	0.999891	0.999993	0.986181
FCRL2	0.537803	415.631	-199.816	0.402344	-1.28204	-0.00579675	-0.134701	0.0144366	0.041064	0.0207486	0.773564	0.0199614	0.344719	0.0419577	0.174385	0.0264657	0.21635	0.0721575	0.118388	0.0554501	0.614627	1	1	1	1	1	0.641835	0.788221	0.73079	0.813837	0.433051	0.999993	0.999794	0.999891	0.999993	0.986181
GNAL	0.388825	179.72	-81.8601	0.128981	-1.92133	0.0238771	-0.01336	0.120614	-0.230235	-0.0367898	1.2598	0.0295716	0.609503	0.0640049	0.273965	0.0469004	0.161638	0.77518	3.55118	0.706241	0.615324	1	1	1	1	1	0.687653	0.378619	0.0595032	0.400695	0.43279	0.999993	0.999794	0.999891	0.999993	0.986181
GSN	0.449615	3487.63	-1735.82	7.91276	6.60527	0.00290872	0.198023	0.0156169	-0.201356	0.0090373	0.499882	0.00824383	0.194365	0.0278231	0.113415	0.0115675	1.7563	3.00394	0.31505	3.15198	0.610377	1	1	1	1	1	0.185086	0.0830623	0.574598	0.0758349	0.434646	0.999993	0.999794	0.999891	0.811446	0.986181
SLC43A1	0.556438	764.865	-374.432	1.04322	0.454273	0.0119196	-0.0209423	-0.000710604	-0.0574908	-0.0115683	0.0098381	0.00689333	0.204665	0.00814353	0.00901592	0.0147809	2.3785	0.592897	0.0076143	40.6609	0.612537	1	1	1	1	1	0.123016	0.441301	0.930465	1.81077e-10	0.433834	0.878483	0.999794	0.999891	3.24427e-09	0.986181
FHIP2A	0.183676	1620.35	-802.177	3.09622	2.15198	0.00334746	0.0827414	0.010936	-0.0129191	-0.00656766	0.295207	0.00607484	0.122111	0.0162727	0.0670558	0.00839197	0.00074728	0.0556346	0.451644	0.0371186	0.612482	1	1	1	1	1	0.978191	0.813534	0.501555	0.847224	0.433855	0.999993	0.999794	0.999891	0.999993	0.986181
OTULIN	0.124696	1016.2	-500.102	1.69392	0.779924	-0.00120787	-0.0505616	0.00109924	0.0378908	-0.00893126	0.426773	0.0081498	0.167575	0.0236251	0.0973132	0.0114324	1.01944	0.91922	0.0021649	0.151609	0.610312	1	1	1	1	1	0.312652	0.33768	0.962889	0.697003	0.43467	0.999993	0.999794	0.999891	0.999993	0.986181
LRRC14	0.0578165	896.196	-440.098	1.59517	0.445624	0.00413193	0.109737	2.9468e-05	0.0572282	-0.00894515	0.353165	0.00843752	0.147359	0.0207365	0.0853988	0.0114072	0.0215101	0.0797158	2.01943e-06	0.449073	0.614916	1	1	1	1	1	0.883398	0.777683	0.998866	0.502775	0.432943	0.999993	0.999794	0.999891	0.999993	0.986181
CEP44	0.169242	482.973	-233.487	0.565614	-0.700076	0.0014188	0.064705	-0.00210623	0.0280782	-0.0171011	0.605406	0.014802	0.268824	0.0328074	0.137004	0.0218171	0.360789	0.22173	0.00412162	0.0420025	0.6144	1	1	1	1	1	0.548069	0.637725	0.948811	0.837615	0.433136	0.999993	0.999794	0.999891	0.999993	0.986181
PIGA	0.193212	823.519	-403.76	1.1885	0.279381	-0.00266083	-0.0112983	0.00390141	0.0322312	-0.0112676	0.438607	0.0101228	0.185184	0.0237752	0.0993644	0.0144069	1.32724	0.681014	0.0269274	0.105218	0.611676	1	1	1	1	1	0.249296	0.409238	0.869656	0.745655	0.434157	0.999993	0.999794	0.999891	0.999993	0.986181
GAPVD1	0.435361	1707.41	-845.704	3.17451	2.29738	0.00246037	0.0113413	0.00726959	-0.0193431	-0.00952265	0.61142	0.0090779	0.22381	0.0339434	0.139043	0.0121565	0.223398	0.131185	0.045868	0.0193533	0.613621	1	1	1	1	1	0.636463	0.717207	0.830416	0.889358	0.433428	0.999993	0.999794	0.999891	0.999993	0.986181
PMPCA	0.0374392	3093.9	-1538.95	5.77723	3.58027	-0.00182044	-0.0781892	0.0022541	0.0999438	0.00305595	0.277366	0.00290439	0.0968929	0.0155914	0.0634115	0.00389694	0.00413928	0.318668	0.0209016	2.48414	0.614959	1	1	1	1	1	0.948702	0.572409	0.885047	0.114999	0.432927	0.999993	0.999794	0.999891	0.999993	0.986181
ANPEP	0.272363	3088.2	-1536.1	6.62861	5.10506	0.00359882	0.00807749	0.0450497	-0.107593	-0.00688092	0.392843	0.00641339	0.150919	0.0220501	0.0895399	0.00880489	0.000173695	0.176892	4.17409	1.4439	0.610724	1	1	1	1	1	0.989485	0.674058	0.0410465	0.229509	0.434515	0.999993	0.999794	0.90367	0.999993	0.986181
CD52	0.276748	3266.23	-1625.12	6.70847	4.38089	-0.0118716	-0.0923624	-0.00929994	0.131583	0.00723891	0.485608	0.00682697	0.178083	0.0271963	0.11091	0.00923705	2.97351	0.0310745	0.116934	1.40755	0.614157	1	1	1	1	1	0.0846379	0.860074	0.732384	0.235464	0.433227	0.76554	0.999794	0.999891	0.999993	0.986181
KIF5B	0.0593923	2185.7	-1084.85	4.67126	3.23095	0.0003717	0.00323354	0.0130898	-0.000316583	-0.00398225	0.293035	0.00374278	0.105574	0.0163899	0.0668862	0.00507549	0.50765	0.112409	0.637848	2.24028e-05	0.615606	1	1	1	1	1	0.476158	0.737418	0.424491	0.996223	0.432685	0.999993	0.999794	0.999891	0.999993	0.986181
KAT5	0.0741111	804.072	-394.036	1.28675	0.273145	0.000998553	0.0831715	-0.000148237	0.0384514	-0.00998626	0.383232	0.0090414	0.164867	0.0207385	0.08654	0.0127833	0.400686	0.00362858	5.10925e-05	0.19742	0.610271	1	1	1	1	1	0.526735	0.951966	0.994297	0.656812	0.434686	0.999993	0.999794	0.999891	0.999993	0.986181
EIF3J-DT	0.0746121	557.495	-270.747	0.849595	-0.496866	-0.00228411	0.160115	-0.00209765	0.0658992	-0.0134907	0.482429	0.0121504	0.210297	0.025915	0.108242	0.0172637	1.09847	0.081464	0.00655185	0.370651	0.610663	1	1	1	1	1	0.294603	0.775323	0.935487	0.54265	0.434538	0.999993	0.999794	0.999891	0.999993	0.986181
EP400P1	0.113882	585.559	-284.78	0.811401	-0.530736	-0.00203716	0.067611	0.00303534	0.0698497	-0.0137542	0.495603	0.0122016	0.215287	0.0265713	0.111356	0.0176051	0.984271	0.128757	0.0130494	0.393459	0.610371	1	1	1	1	1	0.321147	0.719724	0.909052	0.530487	0.434648	0.999993	0.999794	0.999891	0.999993	0.986181
ZKSCAN5	0.0531398	404.278	-194.139	0.548044	-1.07635	0.00809479	0.160821	0.00482571	0.0428733	-0.0171993	0.633578	0.015284	0.280398	0.0338187	0.141925	0.0220124	0.000487034	8.36363e-06	0.0203614	0.0912546	0.6105	1	1	1	1	1	0.982393	0.997693	0.886532	0.762588	0.4346	0.999993	0.999794	0.999891	0.999993	0.986181
FCGR3A	0.42462	3213.41	-1598.7	6.5833	4.18	-0.0160608	-0.148834	-0.00288765	0.165692	0.00895556	0.497132	0.00855585	0.193329	0.0278811	0.11385	0.0114642	3.82383	0.170958	0.0107268	2.11805	0.610242	1	1	1	1	1	0.0505285	0.679261	0.917511	0.145572	0.434697	0.612239	0.999794	0.999891	0.999993	0.986181
SPDYC	1.78799	275.121	-129.56	0.182478	-0.760151	-0.027312	-0.412928	0.0246682	-0.169318	0.0355415	1.11058	0.033003	0.561266	0.064575	0.257538	0.0454527	0.143157	0.0620813	0.145931	0.43224	0.611437	1	1	1	1	1	0.705163	0.803236	0.702455	0.510892	0.434247	0.999993	0.999794	0.999891	0.999993	0.986181
CFH	0.387004	297.01	-140.505	0.27765	-2.15238	0.00223022	0.152335	-0.0537099	0.191097	-0.0267034	0.988495	0.0224423	0.413543	0.0532771	0.223024	0.0343523	0.299488	0.0745969	1.01632	0.734186	0.604256	1	1	1	1	1	0.584204	0.784758	0.313395	0.39153	0.436959	0.999993	0.999794	0.999891	0.999993	0.986188
IFRD1	0.285411	1556.18	-770.091	2.82678	1.88314	-0.000683063	0.121945	0.00397388	-0.00222416	0.00796787	0.394128	0.00741911	0.158703	0.0219975	0.090312	0.0102476	0.476811	2.38222	0.0326348	0.000606514	0.604566	1	1	1	1	1	0.489871	0.122723	0.856641	0.980352	0.436841	0.999993	0.999794	0.999891	0.999993	0.986188
TTC19	0.141563	1597.61	-790.804	3.07117	1.80991	0.00189738	-0.00577331	0.00534849	0.0552837	-0.00650353	0.392051	0.00607083	0.146401	0.0218578	0.089383	0.00833742	0.14128	0.257793	0.0598758	0.382547	0.608464	1	1	1	1	1	0.707012	0.61164	0.806692	0.536243	0.435367	0.999993	0.999794	0.999891	0.999993	0.986188
ELOVL5	0.120349	2178.81	-1081.41	4.72423	3.21165	0.0039339	0.197806	-0.00329863	0.012936	-0.00496672	0.263769	0.00465245	0.103636	0.0147914	0.060256	0.00638773	0.16345	3.16926	0.0497333	0.0460894	0.604569	1	1	1	1	1	0.686	0.0750364	0.823528	0.830013	0.43684	0.999993	0.999794	0.999891	0.999993	0.986188
MAPK1	0.161761	2089.81	-1036.91	4.95465	3.48074	0.00300101	0.0960233	0.00433587	-0.0118466	-0.00528702	0.214753	0.00484415	0.0927629	0.0117961	0.0485596	0.00677988	0.00753441	0.474704	0.135107	0.0595168	0.608103	1	1	1	1	1	0.93083	0.490831	0.713194	0.807261	0.435503	0.999993	0.999794	0.999891	0.999993	0.986188
TIMM9	0.0887982	467.061	-225.53	0.629617	-1.21298	0.00210793	0.0353515	-0.00871538	0.136528	-0.0159894	0.602581	0.0139535	0.255351	0.0318407	0.134766	0.0205618	0.270092	0.382167	0.0749217	1.02633	0.604703	1	1	1	1	1	0.60327	0.536446	0.784301	0.311022	0.436789	0.999993	0.999794	0.999891	0.999993	0.986188
HCFC2	0.0665129	384.848	-184.424	0.493817	-1.25908	0.00924671	0.153632	-0.00629548	0.0678407	-0.0182115	0.67968	0.0160438	0.298688	0.0364064	0.152623	0.0233444	0.00263237	0.00701221	0.0299021	0.197579	0.608592	1	1	1	1	1	0.959081	0.933264	0.862713	0.656682	0.435318	0.999993	0.999794	0.999891	0.999993	0.986188
NCOA7	0.213929	1272.22	-628.109	2.11457	1.3464	-0.00915739	-0.102692	0.0175131	-4.61621e-05	0.00858383	0.420461	0.00807556	0.169567	0.0231991	0.0951962	0.0110019	0.683186	0.0364814	0.56988	2.35143e-07	0.608731	1	1	1	1	1	0.408492	0.848525	0.450307	0.999613	0.435266	0.999993	0.999794	0.999891	0.999993	0.986188
IL18RAP	0.952038	1502.55	-743.274	2.11555	2.04161	-0.00201433	0.670995	0.04352	-0.185983	-0.0143559	0.838362	0.0133663	0.326908	0.0464852	0.190348	0.0184283	1.09096	3.71973	0.876494	0.954663	0.606864	1	1	1	1	1	0.296258	0.0537731	0.349164	0.328535	0.435971	0.999993	0.848514	0.999891	0.999993	0.986188
NEK2	0.666396	349.445	-166.723	0.30534	-1.14429	0.03984	0.0989621	-0.0183813	-0.0569747	-0.022402	0.887232	0.0184236	0.423684	0.0500779	0.203044	0.028719	4.70564	0.305076	0.134729	0.078738	0.608466	1	1	1	1	1	0.0300639	0.580717	0.713578	0.779015	0.435366	0.470476	0.999794	0.999891	0.999993	0.986188
GIPC1	0.227967	972.409	-478.204	1.48049	0.291828	-0.000644025	0.0975064	-0.0081842	0.0957346	-0.0101501	0.407865	0.00918454	0.171933	0.0224942	0.0925594	0.0130373	0.7721	0.00236825	0.132376	1.06979	0.606123	1	1	1	1	1	0.379568	0.961186	0.715981	0.300994	0.436251	0.999993	0.999794	0.999891	0.999993	0.986188
PALLD	0.342999	357.785	-170.892	0.374614	-1.11539	0.00135493	-0.116789	0.0449076	-0.0361863	-0.0227524	0.772233	0.0189279	0.353683	0.0405413	0.17185	0.0292092	0.327395	1.62954	1.227	0.0443394	0.606757	1	1	1	1	1	0.567197	0.201767	0.267991	0.833223	0.436012	0.999993	0.999794	0.999891	0.999993	0.986188
KIF1C	0.0554296	814.604	-399.302	1.44948	0.32937	0.00522456	-0.0888463	0.00905638	0.0506642	-0.00892767	0.332293	0.00781941	0.14798	0.0177305	0.0746846	0.0114798	0.0345475	2.97923	0.260895	0.460193	0.604797	1	1	1	1	1	0.852547	0.0843394	0.609506	0.497534	0.436754	0.999993	0.999794	0.999891	0.999993	0.986188
ANKHD1	0.36737	398.936	-191.468	0.40282	-1.19649	0.00479254	-0.0463184	-0.00283972	0.051834	-0.0211688	0.762239	0.0177607	0.336974	0.0410448	0.172092	0.0271427	0.10452	1.03119	0.00478668	0.0907206	0.608253	1	1	1	1	1	0.746472	0.309878	0.944842	0.763263	0.435446	0.999993	0.999794	0.999891	0.999993	0.986188
WBP2	0.492786	2951.35	-1467.67	7.00708	5.10712	-0.00686161	0.0659315	-0.00954589	-0.0121119	0.00839504	0.301062	0.00743494	0.136926	0.0166453	0.0684843	0.0107539	0.280879	2.40734	0.32889	0.031278	0.609411	1	1	1	1	1	0.596126	0.120767	0.566313	0.859622	0.43501	0.999993	0.999794	0.999891	0.999993	0.986188
CCT7	0.0951208	2665.36	-1324.68	5.43564	3.41255	0.00173449	0.0192041	-0.00143562	0.0873454	-0.0044421	0.317268	0.00420501	0.115223	0.0178202	0.0725339	0.00570996	0.0541462	0.0392033	0.00649017	1.4501	0.605217	1	1	1	1	1	0.816	0.843046	0.935791	0.228512	0.436594	0.999993	0.999794	0.999891	0.999993	0.986188
SLC24A4	0.181852	1678.8	-831.402	2.88735	1.87821	0.00201041	-0.102593	0.0161938	0.0219449	-0.00704174	0.443845	0.00669974	0.163816	0.0245927	0.101021	0.00904751	0.169891	1.32369	0.433597	0.0471892	0.605761	1	1	1	1	1	0.680209	0.249932	0.510229	0.828028	0.436388	0.999993	0.999794	0.999891	0.999993	0.986188
MRPS18C	0.0732215	632.991	-308.495	0.895766	-0.213431	0.00476963	0.0435737	-0.0138895	0.0389342	-0.013175	0.566547	0.0117949	0.236177	0.0314282	0.128752	0.0169204	0.0372388	0.172314	0.195315	0.0914445	0.606291	1	1	1	1	1	0.84698	0.678064	0.658529	0.762349	0.436188	0.999993	0.999794	0.999891	0.999993	0.986188
EIF4E3	0.22242	2086.63	-1035.31	4.12797	2.78619	0.00347649	0.157991	0.0175283	0.00105677	-0.006529	0.36247	0.00614308	0.139537	0.0201863	0.0825555	0.00839718	3.39978e-05	0.716881	0.753997	0.000163858	0.604541	1	1	1	1	1	0.995348	0.397169	0.385214	0.989787	0.436851	0.999993	0.999794	0.999891	0.999993	0.986188
CMBL	2.08278	534.463	-259.232	0.427629	0.436579	-0.0322629	-0.314678	0.0661539	-0.268349	0.0268628	1.10672	0.025495	0.447564	0.0595326	0.249454	0.034478	1.05192	0.0706236	1.23481	1.15723	0.607043	1	1	1	1	1	0.305065	0.790431	0.266473	0.282041	0.435904	0.999993	0.999794	0.999891	0.999993	0.986188
SPTSSA	0.199545	1387.32	-685.66	2.47541	1.34576	0.00262849	0.0073167	0.00902076	0.0492443	-0.00774316	0.375532	0.00723533	0.150733	0.0208679	0.0853045	0.0099484	0.0893905	0.271279	0.186865	0.333249	0.605801	1	1	1	1	1	0.764953	0.602475	0.665539	0.563752	0.436373	0.999993	0.999794	0.999891	0.999993	0.986188
LOC102723370	0.5312	137.875	-60.9376	0.0892904	-3.02189	0.00840098	-0.100857	0.0162205	0.062133	-0.053139	1.73392	0.0371088	0.75755	0.0912704	0.38919	0.0680482	0.0581848	0.895944	0.0315839	0.0254872	0.609809	1	1	1	1	1	0.809388	0.343872	0.858944	0.873159	0.43486	0.999993	0.999794	0.999891	0.999993	0.986188
ATPAF2	0.0374011	1343.7	-663.85	2.44294	1.73336	0.00580414	-0.0734953	0.0112506	-0.0375692	-0.00622226	0.42371	0.00578656	0.155325	0.0237948	0.0969563	0.00797185	0.402548	0.883162	0.223555	0.150146	0.609224	1	1	1	1	1	0.525776	0.347337	0.636344	0.698396	0.43508	0.999993	0.999794	0.999891	0.999993	0.986188
ZBTB2	0.128995	851.481	-417.741	1.42332	0.363316	0.00400395	-0.068238	0.0296157	0.0200003	-0.00949544	0.350743	0.00844686	0.156392	0.0187018	0.0787843	0.0122048	0.00893317	2.19141	2.5077	0.0644456	0.605294	1	1	1	1	1	0.9247	0.138782	0.113291	0.799603	0.436565	0.999993	0.999794	0.999891	0.999993	0.986188
ZNF383	0.100614	300.662	-142.331	0.317451	-1.74812	0.00217946	0.143705	0.00391536	0.0704521	-0.0240683	0.865978	0.0208348	0.373479	0.0459628	0.193781	0.0309287	0.329508	0.0629791	0.00725656	0.132179	0.605573	1	1	1	1	1	0.565949	0.801848	0.932114	0.716183	0.43646	0.999993	0.999794	0.999891	0.999993	0.986188
CENPP	0.267596	177.328	-80.6639	0.135718	-2.50678	0.0130644	0.368498	-0.010933	0.0377159	-0.0378141	1.35083	0.0321404	0.595047	0.0732084	0.304787	0.0484214	0.0240524	0.00634942	0.0223026	0.0153129	0.609865	1	1	1	1	1	0.876752	0.936489	0.881285	0.901517	0.434839	0.999993	0.999794	0.999891	0.999993	0.986188
ZNF429	0.395761	385.893	-184.947	0.398468	-0.244746	0.00306996	0.234482	0.034818	-0.185496	-0.0217092	0.690831	0.0194399	0.341747	0.0382345	0.156422	0.027906	0.292099	0.0323673	0.82927	1.40628	0.605189	1	1	1	1	1	0.588879	0.857224	0.362484	0.235674	0.436605	0.999993	0.999794	0.999891	0.999993	0.986188
MAGEE1	0.607037	131.7	-57.8502	0.0832829	-3.21357	0.0127875	0.333531	0.0139588	0.0485712	-0.0508648	1.78506	0.0412005	0.766774	0.0936498	0.397509	0.0654239	0.0553007	0.0280235	0.0222168	0.0149301	0.604452	1	1	1	1	1	0.814084	0.867054	0.881512	0.902749	0.436884	0.999993	0.999794	0.999891	0.999993	0.986188
SNHG1	0.237022	954.171	-469.085	1.31059	0.187684	-0.00985828	0.115964	0.0228895	0.0536088	-0.011114	0.528945	0.0104317	0.202018	0.0291275	0.120626	0.0142551	5.02272	0.0192379	0.617541	0.197512	0.607859	1	1	1	1	1	0.0250169	0.889686	0.431963	0.656736	0.435595	0.432822	0.999794	0.999891	0.999993	0.986188
INAFM2	0.253564	2028.45	-1006.23	3.81428	2.98946	-0.00699297	0.207146	0.00841992	-0.042201	-0.00524037	0.0200911	0.00569703	0.0193466	0.00929068	0.0140051	0.00673596	5.27641	114.073	0.821336	9.07968	0.605237	1	1	1	1	1	0.0216162	1.25619e-26	0.36479	0.00258465	0.436587	0.399305	4.53231e-25	0.999891	0.0363209	0.986188
RPS2P5	0.438166	2474.89	-1229.44	4.82206	2.85658	-0.00676368	0.0389032	-0.0033632	0.140658	-0.00883297	0.726055	0.00833874	0.257601	0.0407515	0.165941	0.0113701	4.13575	0.0262639	0.00681112	0.718489	0.603505	1	1	1	1	1	0.0419864	0.871257	0.934226	0.39664	0.437244	0.555338	0.999794	0.999891	0.999993	0.986661
C1orf52	0.0544074	1053.71	-518.853	2.211	0.983011	-0.00144726	0.131964	-0.00866538	0.0771677	-0.00659911	0.240732	0.00608894	0.106418	0.0130388	0.0542153	0.00850229	1.31881	0.969161	0.44167	2.02594	0.602419	1	1	1	1	1	0.250805	0.32489	0.506318	0.154633	0.437656	0.999993	0.999794	0.999891	0.999993	0.987422
SNHG5	0.307151	2061.15	-1022.57	3.9673	2.35134	0.000409631	0.022778	-0.0213073	0.122093	-0.00773232	0.551753	0.00729269	0.200249	0.0309762	0.12611	0.00996972	0.564799	0.0637774	0.473152	0.937294	0.601525	1	1	1	1	1	0.452333	0.800622	0.491541	0.332975	0.437997	0.999993	0.999794	0.999891	0.999993	0.988019
PIGO	0.0449	883.465	-433.732	1.65016	0.429648	0.00539011	0.0693641	0.00526906	0.062279	-0.00794151	0.299707	0.00724486	0.132188	0.0160099	0.0671574	0.0102445	0.0755351	0.00427675	0.108315	0.859995	0.600929	1	1	1	1	1	0.783442	0.947858	0.74207	0.35374	0.438224	0.999993	0.999794	0.999891	0.999993	0.988094
RIC3	0.391519	566.633	-275.317	0.625676	-0.960825	-0.0039159	0.087712	-0.000964717	0.103695	-0.0169143	0.674197	0.0153079	0.275826	0.036637	0.152616	0.0218159	1.28923	0.0828167	0.000693361	0.461651	0.601121	1	1	1	1	1	0.256191	0.773516	0.978993	0.496853	0.438151	0.999993	0.999794	0.999891	0.999993	0.988094
MIR600HG	0.756285	176.822	-80.4112	0.10853	-2.54774	0.0100837	0.482576	-0.0158086	0.0278339	-0.0409371	1.45337	0.0359124	0.633439	0.0793969	0.329062	0.0528125	0.116987	0.0890055	0.0396442	0.00715475	0.600844	1	1	1	1	1	0.732325	0.765445	0.842178	0.932591	0.438256	0.999993	0.999794	0.999891	0.999993	0.988094
RAD51C	0.17457	645.191	-314.595	0.956273	-0.432679	0.00732461	0.243609	-0.00165757	0.0661881	-0.0123247	0.46582	0.0113959	0.204834	0.0251811	0.104766	0.0159181	0.0148846	0.836458	0.00433307	0.399137	0.599469	1	1	1	1	1	0.902897	0.360412	0.947516	0.527535	0.438781	0.999993	0.999794	0.999891	0.999993	0.988766
CUTC	0.127254	1082.01	-533.004	2.0549	1.08937	0.000545256	0.154248	0.00637954	0.0169548	-0.00746177	0.29377	0.00691302	0.127303	0.0158295	0.0648124	0.00963456	0.44398	0.875848	0.162421	0.0684333	0.599818	1	1	1	1	1	0.505208	0.349341	0.686937	0.793632	0.438647	0.999993	0.999794	0.999891	0.999993	0.988766
SCPEP1	0.21011	2971.6	-1477.8	6.47422	4.53386	0.000194222	-0.0920082	0.0141627	0.00721153	0.00604727	0.338817	0.00578798	0.130515	0.0187796	0.0770386	0.00780998	0.820864	0.115549	0.56875	0.00876273	0.599542	1	1	1	1	1	0.364928	0.733913	0.450756	0.925419	0.438753	0.999993	0.999794	0.999891	0.999993	0.988766
POLR3F	0.0324553	628.592	-306.296	1.03426	-0.183297	0.00134118	0.0874315	0.00844728	0.0443561	-0.0112921	0.413869	0.0102249	0.182336	0.0220804	0.0927007	0.0145943	0.339473	0.0145269	0.14636	0.22895	0.598665	1	1	1	1	1	0.560133	0.904065	0.702039	0.632303	0.439088	0.999993	0.999794	0.999891	0.999993	0.988948
MRNIP	0.232929	1089.75	-536.873	1.69877	0.51573	-0.00239502	0.0631181	0.00412906	0.080311	-0.00965596	0.499552	0.00913481	0.190915	0.0278198	0.114015	0.0124786	1.49665	0.0182916	0.022029	0.496168	0.598765	1	1	1	1	1	0.221187	0.892417	0.88201	0.481189	0.43905	0.999993	0.999794	0.999891	0.999993	0.988948
OTUD7A	0.427237	192.548	-88.2742	0.147964	-2.74334	0.00412074	0.347517	-0.0127921	0.11182	-0.0371948	1.34317	0.0320567	0.564574	0.071422	0.300534	0.0480568	0.277674	0.0082709	0.0320789	0.138438	0.599039	1	1	1	1	1	0.59823	0.927537	0.857855	0.709839	0.438945	0.999993	0.999794	0.999891	0.999993	0.988948
ST3GAL3	0.587934	379.217	-181.609	0.301768	-1.00227	0.000353796	-0.0901288	-0.0189976	-0.0125003	-0.0265951	1.02859	0.0218499	0.438667	0.0574206	0.23696	0.0343797	0.385828	0.920314	0.109462	0.00278283	0.59841	1	1	1	1	1	0.5345	0.337393	0.740758	0.957929	0.439185	0.999993	0.999794	0.999891	0.999993	0.988998
LGALSL	0.48375	679.56	-331.78	0.819882	0.515745	-0.0131668	0.0395021	-0.0124746	-0.0846957	0.0151142	0.564051	0.0143344	0.253452	0.0322708	0.130161	0.019547	0.26583	0.928193	0.149429	0.423409	0.597872	1	1	1	1	1	0.606143	0.335333	0.699082	0.515241	0.439391	0.999993	0.999794	0.999891	0.999993	0.989291
OFD1	0.0972306	1280.35	-632.176	2.2867	1.19103	-0.00525808	0.0197465	0.00879042	0.0547548	-0.00699843	0.381633	0.00644562	0.144049	0.0212128	0.0869747	0.00906407	3.83494	0.110907	0.17172	0.396332	0.596148	1	1	1	1	1	0.0501948	0.739114	0.678587	0.52899	0.440052	0.611536	0.999794	0.999891	0.999993	0.989422
MEF2A	0.152224	2475.37	-1229.68	4.96204	3.33854	0.000883754	-0.0195712	0.000448865	0.048177	-0.00525238	0.312658	0.00510921	0.118576	0.0172921	0.0710735	0.0067995	0.371604	0.429053	0.000673808	0.459477	0.596703	1	1	1	1	1	0.542131	0.512454	0.979291	0.497869	0.439839	0.999993	0.999794	0.999891	0.999993	0.989422
CHFR	0.0358217	1911.28	-947.638	4.10559	2.59342	0.00282977	0.0210057	0.00304581	0.0451222	-0.00377	0.227654	0.00359241	0.085589	0.0127239	0.0519825	0.00488063	0.104345	0.0305967	0.0573011	0.753473	0.596666	1	1	1	1	1	0.746676	0.861143	0.810814	0.385379	0.439853	0.999993	0.999794	0.999891	0.999993	0.989422
CPED1	0.350887	602.25	-293.125	0.735311	-1.1076	0.00641609	-0.172742	-0.0141078	0.180164	-0.0153366	0.601889	0.0132234	0.254601	0.0318768	0.134536	0.0198688	0.0023712	3.25699	0.195871	1.79333	0.595824	1	1	1	1	1	0.961162	0.0711196	0.658074	0.180521	0.440176	0.999993	0.999794	0.999891	0.999993	0.989422
SLC15A3	0.33416	1735.19	-859.593	2.91066	1.85836	-0.00759974	-0.134873	0.00849446	0.0647706	-0.00865948	0.512376	0.00840177	0.191673	0.0285082	0.116962	0.0112123	5.06171	1.6172	0.0887834	0.306668	0.596475	1	1	1	1	1	0.0244601	0.203483	0.76573	0.579732	0.439926	0.426816	0.999794	0.999891	0.999993	0.989422
RBM48	0.0735343	987.36	-485.68	1.78814	0.672732	0.000428967	0.0526987	0.0218323	0.0352298	-0.00778242	0.308936	0.00720959	0.131448	0.0166211	0.069466	0.0100845	0.511663	0.0380743	1.72536	0.257203	0.595551	1	1	1	1	1	0.47442	0.845294	0.189004	0.612049	0.44028	0.999993	0.999794	0.999891	0.999993	0.989422
ELAPOR2	0.412775	214.166	-99.0828	0.165873	-1.86373	0.0101336	0.00542051	0.0458556	-0.0744649	-0.0339424	1.1726	0.0275623	0.53595	0.0622903	0.263348	0.0439633	0.0234826	0.614964	0.541932	0.0799543	0.596083	1	1	1	1	1	0.878209	0.432925	0.461633	0.777359	0.440077	0.999993	0.999794	0.999891	0.999993	0.989422
KLHDC2	0.208579	1256.9	-620.452	2.67702	1.43391	-0.000844587	0.0907946	0.00116519	0.0567644	-0.00725565	0.270718	0.00666535	0.119081	0.0149183	0.0615522	0.00939891	0.936929	0.0848354	0.00610032	0.850481	0.595934	1	1	1	1	1	0.333069	0.770849	0.937745	0.356416	0.440134	0.999993	0.999794	0.999891	0.999993	0.989422
HID1	0.417956	377.39	-180.695	0.380313	-1.71675	0.0136494	0.234148	0.00312031	0.0847197	-0.021155	0.819258	0.0191874	0.354288	0.0434723	0.183225	0.0273873	0.0550664	0.0178255	0.00515195	0.213797	0.596662	1	1	1	1	1	0.814471	0.893788	0.942779	0.643808	0.439854	0.999993	0.999794	0.999891	0.999993	0.989422
LRATD2	0.293867	324.927	-154.464	0.32452	-1.78021	-0.00203464	0.215155	0.0030174	0.0872941	-0.0241071	0.873001	0.0214576	0.370093	0.0462933	0.195118	0.0312346	0.753072	0.00185677	0.00424845	0.200159	0.595689	1	1	1	1	1	0.385505	0.96563	0.948031	0.654593	0.440228	0.999993	0.999794	0.999891	0.999993	0.989422
SNHG7	0.115062	1014.29	-499.145	1.54551	1.02852	0.00145493	0.0372181	0.00968319	-0.058955	-0.00977598	0.587935	0.00925466	0.220235	0.0334643	0.1352	0.0126523	0.359211	0.0626939	0.0837287	0.190146	0.597009	1	1	1	1	1	0.548945	0.802288	0.772307	0.662795	0.439722	0.999993	0.999794	0.999891	0.999993	0.989422
BMT2	0.148223	801.825	-392.912	1.33939	0.158776	0.00980148	0.0534657	0.00717266	0.0464961	-0.00981502	0.370553	0.00891313	0.167132	0.0199748	0.0833314	0.0127273	0.614594	0.138561	0.128942	0.311326	0.594712	1	1	1	1	1	0.433063	0.709716	0.719531	0.576868	0.440603	0.999993	0.999794	0.999891	0.999993	0.989529
PLA2G6	0.173038	854.113	-419.057	1.18285	0.123263	-0.00263794	0.0432087	0.014988	0.0401279	-0.0110183	0.49777	0.0101577	0.197843	0.0271424	0.113037	0.0142883	1.35229	0.116735	0.304925	0.126024	0.594656	1	1	1	1	1	0.244879	0.732603	0.580811	0.722591	0.440624	0.999993	0.999794	0.999891	0.999993	0.989529
HBA2	4.68675	6244.01	-3114.01	14.0951	12.1532	-0.00357738	-0.422095	-0.016673	-0.0749936	0.0245601	0.707057	0.0232899	0.399599	0.0411915	0.158078	0.0318495	0.34783	0.521977	0.163838	0.225064	0.594641	1	1	1	1	1	0.555344	0.469999	0.685647	0.635208	0.44063	0.999993	0.999794	0.999891	0.999993	0.989529
AMZ2	0.086216	1013.19	-498.597	1.98064	0.697399	-5.14083e-05	0.115067	0.000726152	0.0803592	-0.00747567	0.293319	0.00693417	0.126048	0.0159941	0.0662446	0.00968991	0.658372	0.271807	0.00206128	1.47153	0.595196	1	1	1	1	1	0.417135	0.602122	0.963787	0.225104	0.440417	0.999993	0.999794	0.999891	0.999993	0.989529
C12orf4	0.0619086	417.488	-200.744	0.551411	-1.37078	0.00563455	0.0885599	-0.0124417	0.128787	-0.0169412	0.650142	0.0150123	0.277425	0.0344317	0.145442	0.0220044	0.0442524	0.125098	0.130571	0.784083	0.592744	1	1	1	1	1	0.833385	0.723569	0.717841	0.375895	0.44136	0.999993	0.999794	0.999891	0.999993	0.989707
FAM110A	0.175297	1771.58	-877.791	3.34475	2.56867	-0.0153382	-0.123083	0.00207394	-0.000951947	0.00395285	0.0104763	0.00460415	0.0102567	0.00671577	0.00888566	0.00513029	12.593	143.504	0.0953674	0.0114775	0.593658	1	1	1	1	1	0.000387193	4.56141e-33	0.757461	0.914684	0.441008	0.0293125	1.71669e-31	0.999891	0.999993	0.989707
PARP2	0.0894387	392.385	-188.193	0.49885	-1.22068	0.00621873	0.246874	-0.00513048	0.060561	-0.0180589	0.672779	0.0165004	0.294747	0.0361374	0.150992	0.0234444	0.0568183	0.162741	0.0201559	0.160871	0.593341	1	1	1	1	1	0.811597	0.686646	0.887103	0.688356	0.44113	0.999993	0.999794	0.999891	0.999993	0.989707
GALNT1	0.0899147	1865.55	-924.775	3.81755	2.41009	0.00475952	0.0171381	0.00651377	0.0378342	-0.00478951	0.292157	0.00454333	0.109994	0.0162862	0.0665619	0.00622069	0.505583	0.0787333	0.159966	0.323087	0.592795	1	1	1	1	1	0.477057	0.779021	0.689188	0.569759	0.44134	0.999993	0.999794	0.999891	0.999993	0.989707
CCDC17	0.633654	185.851	-84.9256	0.12566	-2.30648	0.0138296	0.346267	-0.024103	0.0162701	-0.0382434	1.36765	0.0326309	0.613819	0.0755987	0.311067	0.0496847	0.0128528	0.000188356	0.101651	0.00273573	0.592472	1	1	1	1	1	0.909737	0.98905	0.749857	0.958286	0.441465	0.999993	0.999794	0.999891	0.999993	0.989707
ALDH1A1	0.544291	1122.85	-553.425	1.52109	0.0118811	0.00480287	-0.207828	-0.01147	0.188997	-0.0121737	0.532227	0.0113464	0.218253	0.028706	0.118662	0.015806	0.0361588	3.76087	0.159655	2.53682	0.593198	1	1	1	1	1	0.849188	0.0524654	0.689474	0.111219	0.441185	0.999993	0.833079	0.999891	0.999993	0.989707
BORCS5	0.173481	694.41	-339.205	1.03236	0.389509	0.000917324	0.116635	0.0082492	-0.0483063	-0.0118797	0.419288	0.0108114	0.193006	0.0228061	0.0946754	0.0154193	0.417992	0.00451427	0.130834	0.260336	0.593576	1	1	1	1	1	0.517941	0.946432	0.717569	0.609889	0.44104	0.999993	0.999794	0.999891	0.999993	0.989707
COX11	0.149429	1163.56	-573.782	2.00144	0.65169	0.000817531	0.0977437	-0.0020472	0.102992	-0.00809215	0.409131	0.00759833	0.159115	0.0228325	0.0932115	0.0105089	0.431552	0.0388155	0.00803921	1.22086	0.592947	1	1	1	1	1	0.511228	0.843815	0.928556	0.269191	0.441282	0.999993	0.999794	0.999891	0.999993	0.989707
ZSCAN21	0.140908	249.67	-116.835	0.245216	-1.91523	0.0035161	0.247044	-0.0162602	0.064249	-0.027998	1.00202	0.0243914	0.43716	0.0544161	0.226346	0.0363698	0.258622	0.0003117	0.0892884	0.0805727	0.592616	1	1	1	1	1	0.611069	0.985914	0.765084	0.776523	0.441409	0.999993	0.999794	0.999891	0.999993	0.989707
CDT1	0.516244	748.324	-366.162	0.952711	0.680638	0.00233784	-0.0940349	-0.00914418	-0.0941082	0.0138526	0.537358	0.0125794	0.247239	0.0306975	0.122914	0.0179852	1.05062	0.057083	0.088733	0.586204	0.593246	1	1	1	1	1	0.305365	0.811167	0.765794	0.443891	0.441166	0.999993	0.999794	0.999891	0.999993	0.989707
ITGB5	0.695372	2308.39	-1146.19	4.14068	3.77385	-0.0119817	0.595551	-0.0298318	-0.0817783	-0.0108358	0.690008	0.0104242	0.256791	0.0386678	0.157541	0.0140815	6.56537	4.94552	0.595195	0.269458	0.592136	1	1	1	1	1	0.0103982	0.0261584	0.440417	0.603696	0.441594	0.272371	0.507953	0.999891	0.999993	0.989828
PLEKHB2	0.074202	2129.95	-1056.98	4.67568	2.94502	0.00210649	-0.0410549	-0.000319859	0.0679534	-0.00411305	0.191344	0.00385094	0.0780878	0.0105879	0.0435014	0.00534704	0.000172453	1.67478	0.000912638	2.44015	0.591697	1	1	1	1	1	0.989522	0.19562	0.9759	0.118265	0.441764	0.999993	0.999794	0.999891	0.999993	0.989905
TMEM19	0.113946	1077.36	-530.678	1.88969	0.575404	0.00821006	-0.016151	0.00626957	0.0827893	-0.00785075	0.370557	0.00726757	0.149379	0.0204551	0.0840992	0.0102065	0.687587	0.605797	0.0939444	0.969091	0.591654	1	1	1	1	1	0.406986	0.436375	0.759221	0.324907	0.44178	0.999993	0.999794	0.999891	0.999993	0.989905
TEX2	0.305242	1278.88	-631.441	2.22152	1.78606	0.0010971	-0.0932895	-0.00362448	-0.0558991	0.00874731	0.416391	0.00835326	0.169988	0.0229399	0.09441	0.0113775	1.07669	0.00843742	0.0249638	0.350569	0.591087	1	1	1	1	1	0.29944	0.926813	0.874457	0.553791	0.441999	0.999993	0.999794	0.999891	0.999993	0.990226
CHAC2	0.553493	349.104	-166.552	0.328777	-1.93845	0.0153748	0.313724	-0.0352122	0.135015	-0.0230255	0.899261	0.0208413	0.389793	0.0490705	0.203158	0.0299579	0.0777317	0.123749	0.514926	0.441669	0.590738	1	1	1	1	1	0.780395	0.725003	0.473014	0.506318	0.442134	0.999993	0.999794	0.999891	0.999993	0.990359
AQP1	1.77939	411.67	-197.835	0.287984	-0.217113	0.017303	-0.519728	0.0165993	-0.32987	0.0217286	0.00629864	0.00607516	0.539483	0.00621921	0.0062713	0.0282759	9.56591	0.387301	7.12375	2766.75	0.590514	1	1	1	1	1	0.00198224	0.533721	0.00760695	0	0.44222	0.0983386	0.999794	0.223588	0	0.990383
DHFR2	0.146011	250.849	-117.425	0.24734	-2.17193	0.00810563	0.145551	-0.0068935	0.0983502	-0.0272891	1.02078	0.0235079	0.439335	0.0541967	0.22859	0.0355358	0.0495704	0.106414	0.0161783	0.185112	0.589722	1	1	1	1	1	0.823812	0.744265	0.898787	0.667016	0.442527	0.999993	0.999794	0.999891	0.999993	0.9909
HERC1	0.62216	1922.6	-953.298	3.13142	2.41314	-0.00691207	-0.0667563	0.015716	-0.000400607	-0.0110036	0.912813	0.0104633	0.323161	0.0511508	0.20852	0.0143332	3.20035	0.296922	0.0944016	3.69099e-06	0.589358	1	1	1	1	1	0.0736224	0.585819	0.758654	0.998467	0.442667	0.716683	0.999794	0.999891	0.999993	0.991045
COTL1	0.136674	4936.48	-2460.24	11.6119	7.9341	-0.00534709	-0.0969501	0.0119306	0.0492143	0.00472293	0.259931	0.00453549	0.101455	0.0144908	0.0592119	0.00615857	0.825358	0.405589	0.677853	0.69082	0.588115	1	1	1	1	1	0.363618	0.524217	0.410327	0.405886	0.443149	0.999993	0.999794	0.999891	0.999993	0.991784
RALY	0.0677362	2907.76	-1445.88	6.45179	4.44654	-0.00280462	0.0286951	0.00744742	0.0121643	0.00355736	0.219962	0.00341799	0.082845	0.0123502	0.050287	0.00463845	0.142118	0.722079	0.363631	0.0585143	0.588179	1	1	1	1	1	0.706184	0.395463	0.546497	0.80886	0.443124	0.999993	0.999794	0.999891	0.999993	0.991784
NT5E	0.56228	488.654	-236.327	0.480828	-2.01615	-0.00203638	0.269363	-0.0399602	0.256712	-0.0197394	0.867265	0.0184009	0.331599	0.0470457	0.195173	0.0257504	0.899755	0.166113	0.721466	1.73001	0.587624	1	1	1	1	1	0.342847	0.68359	0.395664	0.188409	0.443339	0.999993	0.999794	0.999891	0.999993	0.99183
C18orf25	0.215105	879.817	-431.908	1.2886	0.570777	0.00221702	0.178107	-0.00200892	-0.0116786	-0.0105249	0.428234	0.00990206	0.183288	0.0237561	0.0975679	0.0137302	0.229718	0.376535	0.00715111	0.0143275	0.587602	1	1	1	1	1	0.631733	0.539464	0.932608	0.904723	0.443348	0.999993	0.999794	0.999891	0.999993	0.99183
ZNF624	0.179511	193.174	-88.587	0.163841	-2.47143	0.0133684	0.0894098	0.0114722	0.0504722	-0.0339206	1.25468	0.0280955	0.550612	0.0662631	0.280764	0.0442556	0.000314331	0.325894	0.0299742	0.0323163	0.587477	1	1	1	1	1	0.985855	0.568087	0.862549	0.857335	0.443397	0.999993	0.999794	0.999891	0.999993	0.99183
ALS2	0.168596	535.945	-259.973	0.639482	-0.405572	0.0060694	-0.0611365	0.000921563	0.00313207	-0.0152803	0.559852	0.0132475	0.254118	0.0305208	0.127314	0.0199504	0.00520725	1.3646	0.000911714	0.00060522	0.586624	1	1	1	1	1	0.942474	0.242743	0.975912	0.980373	0.443728	0.999993	0.999794	0.999891	0.999993	0.992183
TGFB1	0.141001	3388	-1686	7.43593	5.06248	0.000976908	-0.0542321	-0.00034797	0.0509515	-0.00479037	0.314418	0.00456828	0.116662	0.0175655	0.0716753	0.00625519	0.257613	0.905538	0.000392429	0.505329	0.586485	1	1	1	1	1	0.611765	0.341301	0.984195	0.477168	0.443781	0.999993	0.999794	0.999891	0.999993	0.992183
TCF7L2	0.481311	1068.69	-526.347	1.31984	-0.00259953	-0.00742006	-0.127379	-0.00814164	0.145749	-0.0128265	0.819686	0.0124261	0.296729	0.0451023	0.186493	0.0167464	3.0402	0.808468	0.0325857	0.610783	0.586641	1	1	1	1	1	0.0812259	0.368574	0.856748	0.434493	0.443721	0.752345	0.999794	0.999891	0.999993	0.992183
AQP10	0.856988	1103.5	-543.749	1.40785	1.62115	-0.034924	0.209348	-0.0635789	-0.0420213	0.0149048	0.655668	0.0137951	0.269199	0.0376009	0.150395	0.0194667	8.06586	2.54812	2.8591	0.0780678	0.586227	1	1	1	1	1	0.00451072	0.110426	0.0908584	0.779933	0.443882	0.166873	0.999794	0.999891	0.999993	0.992238
TUBB	0.164557	2420.26	-1202.13	5.15747	3.76287	-0.000819115	-0.0115043	0.00233612	-0.0154607	0.00549064	0.344182	0.00524983	0.12877	0.0193214	0.0786638	0.00717245	0.339296	0.117368	0.0146188	0.0386284	0.586018	1	1	1	1	1	0.560236	0.731907	0.903764	0.844187	0.443963	0.999993	0.999794	0.999891	0.999993	0.99225
PFDN6	0.0908972	867.907	-425.954	1.51522	0.282561	0.00158386	0.0741837	-0.00904114	0.0898134	-0.00888578	0.34201	0.00817107	0.148708	0.0185882	0.0772419	0.0116132	0.244384	0.00550323	0.236577	1.352	0.585447	1	1	1	1	1	0.621058	0.940864	0.62669	0.244929	0.444185	0.999993	0.999794	0.999891	0.999993	0.992576
ANKRD33B	0.506078	746.758	-365.379	0.897564	1.0396	-0.0179633	-0.0518955	0.0226092	-0.179911	0.0144711	0.572519	0.0139345	0.24905	0.0314145	0.129921	0.0189173	1.15666	0.161187	0.517977	1.91758	0.585171	1	1	1	1	1	0.28216	0.688066	0.471706	0.166124	0.444293	0.999993	0.999794	0.999891	0.999993	0.992648
RPL23	0.15922	2982.52	-1483.26	6.04322	3.64785	-0.00506589	-0.0184979	-0.007386	0.151787	-0.00541053	0.398362	0.00532298	0.143743	0.0223618	0.0910893	0.00707536	5.33379	0.257922	0.109095	2.77674	0.584765	1	1	1	1	1	0.0209158	0.611552	0.741176	0.0956429	0.444451	0.393019	0.999794	0.999891	0.934802	0.992662
BRI3	0.306548	3186.56	-1585.28	6.9097	4.63535	0.00141755	0.0693009	0.00516288	0.0546818	-0.00711035	0.468607	0.00695146	0.173969	0.0261163	0.106742	0.00929714	0.317246	0.00134071	0.0390806	0.262431	0.584901	1	1	1	1	1	0.573267	0.970791	0.843289	0.608455	0.444398	0.999993	0.999794	0.999891	0.999993	0.992662
HADHA	0.0533166	3029.7	-1506.85	6.63362	4.45033	0.00493786	-0.0670415	0.00757318	0.0317905	-0.00314388	0.203237	0.00304857	0.075708	0.011348	0.046347	0.00411357	2.4665	2.0765	0.44537	0.470492	0.58411	1	1	1	1	1	0.116297	0.149583	0.504542	0.492761	0.444706	0.860643	0.999794	0.999891	0.999993	0.992976
IMPDH2	0.0491173	970.04	-477.02	1.81135	0.514572	-0.0013609	0.0879115	-0.00803893	0.100676	-0.00764189	0.328106	0.00713023	0.133765	0.01803	0.0744305	0.00999974	1.12899	0.0394793	0.198794	1.82956	0.584015	1	1	1	1	1	0.287992	0.842502	0.655696	0.176179	0.444743	0.999993	0.999794	0.999891	0.999993	0.992976
RPL5	0.124675	3180.85	-1582.42	6.52049	4.06502	-0.00651029	0.0120545	-0.00391162	0.128494	-0.00475587	0.377154	0.00464179	0.134662	0.0211697	0.0861763	0.00622682	8.80484	0.0596217	0.0341415	2.22326	0.583348	1	1	1	1	1	0.00300432	0.807095	0.853406	0.135946	0.445003	0.132039	0.999794	0.999891	0.999993	0.993318
FBXL16	0.421313	504.186	-244.093	0.558716	-1.37855	-0.00924872	0.166854	-0.028653	0.188809	-0.0182566	0.679217	0.0165261	0.281273	0.0367971	0.153197	0.0239055	2.30755	0.00452148	0.606338	1.51896	0.583234	1	1	1	1	1	0.128747	0.946389	0.43617	0.217777	0.445048	0.892639	0.999794	0.999891	0.999993	0.993318
ATOSB	0.577354	2225.83	-1104.92	4.75867	3.75747	-0.000261965	-0.0347946	-0.0012633	-0.0656584	0.00719411	0.041436	0.00780759	0.0395497	0.0147308	0.0251073	0.00942501	0.365991	0.564222	0.00735464	6.83884	0.582627	1	1	1	1	1	0.545198	0.452564	0.931658	0.00891967	0.445285	0.999993	0.999794	0.999891	0.120113	0.993321
IDS	0.136857	2142.92	-1063.46	4.44442	2.65495	0.000299159	0.0516567	0.00425554	0.0844962	-0.00633496	0.568276	0.00737298	0.127441	0.0262693	0.120981	0.00832255	1.05139	0.00322555	0.0262429	0.487795	0.579395	1	1	1	1	1	0.305186	0.954709	0.871309	0.484913	0.44655	0.999993	0.999794	0.999891	0.999993	0.993321
IFT80	0.108272	393.217	-188.608	0.481489	-1.39228	0.0036349	0.148325	0.00358177	0.0860807	-0.018315	0.693298	0.0166026	0.297921	0.0366881	0.154744	0.0240053	0.18786	0.00643269	0.00953117	0.309443	0.582103	1	1	1	1	1	0.664704	0.936075	0.922228	0.578022	0.445489	0.999993	0.999794	0.999891	0.999993	0.993321
GNB5	0.255883	1636.7	-810.35	2.92253	2.15646	-0.00830674	0.234821	-0.0166068	0.00837256	-0.00764867	0.419097	0.00729612	0.161249	0.0237975	0.0962945	0.010033	6.13236	1.54103	0.486978	0.00755987	0.581185	1	1	1	1	1	0.013273	0.214464	0.485279	0.930713	0.445848	0.309317	0.999794	0.999891	0.999993	0.993321
PPP6R2	0.027106	1622.12	-803.06	3.48793	2.08901	0.00158515	0.0213591	0.00245347	0.0549452	-0.00416035	0.242448	0.00398189	0.0917282	0.0135206	0.0552748	0.00546006	0.0536216	0.0409578	0.0329285	0.98811	0.580582	1	1	1	1	1	0.816877	0.839619	0.856005	0.320205	0.446084	0.999993	0.999794	0.999891	0.999993	0.993321
RNF40	0.165148	1536.88	-760.441	3.18176	1.93538	0.00834709	-0.00569974	0.00336968	0.0338535	-0.00626894	0.313534	0.00597488	0.124338	0.0172129	0.0711782	0.00821698	1.50984	0.409722	0.0383238	0.22621	0.582056	1	1	1	1	1	0.219164	0.522111	0.844794	0.634348	0.445508	0.999993	0.999794	0.999891	0.999993	0.993321
KLHL7	0.0725822	1043.48	-513.74	2.02993	0.848289	0.00507484	0.0630202	-0.00627299	0.066921	-0.00708115	0.30257	0.00661435	0.127665	0.0166215	0.0686075	0.00930475	0.102223	0.000939207	0.142432	0.951439	0.579159	1	1	1	1	1	0.749178	0.975551	0.705875	0.329353	0.446642	0.999993	0.999794	0.999891	0.999993	0.993321
SYNE1	0.408764	2675.61	-1329.81	5.11288	4.46548	-0.0124224	0.177461	0.0394636	-0.140476	-0.00818032	0.723621	0.00797275	0.253517	0.0405072	0.165077	0.0107286	9.30136	0.211194	0.949137	0.724157	0.581369	1	1	1	1	1	0.00228984	0.645833	0.329939	0.394784	0.445776	0.109854	0.999794	0.999891	0.999993	0.993321
DPF2	0.0596255	1201.12	-592.558	2.46293	1.25456	0.00474324	0.0922599	-0.0047529	0.0569713	-0.0061416	0.309387	0.00587341	0.123091	0.0172254	0.0704251	0.00806899	0.136237	0.135103	0.0761344	0.654422	0.579329	1	1	1	1	1	0.712051	0.713199	0.782606	0.418536	0.446576	0.999993	0.999794	0.999891	0.999993	0.993321
XPA	0.0857718	1095.39	-539.695	1.96794	0.655104	-0.000871371	0.0025128	0.000346684	0.102261	-0.00745941	0.337017	0.00693766	0.136263	0.0185255	0.0764025	0.00978507	0.909364	0.377199	0.000350209	1.79143	0.581141	1	1	1	1	1	0.340283	0.539106	0.985069	0.180751	0.445865	0.999993	0.999794	0.999891	0.999993	0.993321
PRDM5	1.33774	370.012	-177.006	0.280098	-1.80598	-0.0205563	0.357906	-0.0772541	0.129387	0.0267636	0.00755446	0.0074834	0.38273	0.0108005	0.00753542	0.0351516	7.10286	4.51653	51.1625	294.829	0.579692	1	1	1	1	1	0.00769609	0.0335688	8.50257e-13	4.41022e-66	0.446433	0.227017	0.603915	6.25608e-11	1.52403e-64	0.993321
ANKRD52	0.394998	1267.91	-625.953	1.73259	0.933716	-0.00652503	0.0174205	0.0209152	0.017577	-0.0109257	0.742071	0.0107308	0.267394	0.0414056	0.169565	0.0143455	3.17048	0.0981338	0.255156	0.0107452	0.58005	1	1	1	1	1	0.0749803	0.754081	0.613468	0.91744	0.446293	0.726247	0.999794	0.999891	0.999993	0.993321
SEC11A	0.0841571	2054.21	-1019.1	4.3932	2.77569	0.00130317	0.0168454	-0.00471201	0.0653359	-0.00442806	0.270184	0.00425487	0.101744	0.0150961	0.0616461	0.00580342	0.130216	0.0694236	0.0974273	1.12329	0.582183	1	1	1	1	1	0.718208	0.792178	0.754939	0.289211	0.445458	0.999993	0.999794	0.999891	0.999993	0.993321
CCNF	0.483986	310.791	-147.395	0.281593	-1.09136	0.0340884	0.0595774	-0.0118408	-0.0856802	-0.0233013	0.908282	0.0194007	0.439667	0.0509193	0.208257	0.030521	2.7222	0.455627	0.0540749	0.169263	0.582857	1	1	1	1	1	0.0989614	0.499675	0.816119	0.680768	0.445195	0.809555	0.999794	0.999891	0.999993	0.993321
SPHK1	0.222833	1457.25	-720.623	2.66171	1.81618	-0.00492696	-0.0944793	0.0170393	-0.00494877	0.00744198	0.325936	0.00703221	0.13648	0.0183779	0.074531	0.00977569	0.0480801	0.0655278	0.859633	0.00440881	0.579538	1	1	1	1	1	0.826438	0.797963	0.353841	0.94706	0.446493	0.999993	0.999794	0.999891	0.999993	0.993321
PHLDB3	0.489965	358.053	-171.026	0.325712	-0.949668	0.000559159	-0.17027	-0.0126755	-0.0126851	-0.0250341	0.922648	0.020475	0.404538	0.0507622	0.20975	0.03285	0.333226	1.75587	0.0623522	0.00365751	0.580757	1	1	1	1	1	0.563765	0.18514	0.802816	0.951775	0.446016	0.999993	0.999794	0.999891	0.999993	0.993321
TMEM259	0.0679289	3298.42	-1641.21	6.67312	4.29394	-0.00192936	-0.0141516	0.0111269	0.071895	0.00354752	0.273632	0.00345176	0.0985087	0.0153603	0.0625181	0.00464814	0.000159014	0.038767	0.524749	1.32247	0.582492	1	1	1	1	1	0.989939	0.843911	0.468823	0.250149	0.445337	0.999993	0.999794	0.999891	0.999993	0.993321
CEP63	0.146743	1018.58	-501.29	1.78446	0.80056	0.00208527	0.217397	0.0139104	0.00773164	-0.00843323	0.351507	0.00809696	0.15124	0.019709	0.0801601	0.0110725	0.198268	1.55873	0.498136	0.00930307	0.580087	1	1	1	1	1	0.656122	0.211851	0.48032	0.923161	0.446278	0.999993	0.999794	0.999891	0.999993	0.993321
TNFAIP8L1	0.157559	924.367	-454.183	1.52593	0.510562	-0.00438116	0.0385612	-0.00740529	0.0622125	-0.00973496	0.438295	0.00902139	0.175474	0.0243799	0.10003	0.0127765	2.08811	0.114249	0.0922615	0.38681	0.58056	1	1	1	1	1	0.148449	0.735358	0.761322	0.533981	0.446093	0.943459	0.999794	0.999891	0.999993	0.993321
NIF3L1	0.0907253	463.077	-223.539	0.633815	-1.08463	0.00361894	0.159318	-0.011203	0.105653	-0.0155761	0.592617	0.01424	0.255531	0.0316627	0.132868	0.0204273	0.154662	0.00998463	0.125191	0.632303	0.581427	1	1	1	1	1	0.69412	0.920405	0.723471	0.426512	0.445754	0.999993	0.999794	0.999891	0.999993	0.993321
PCED1B-AS1	0.322288	1728.35	-856.176	2.88988	1.44412	-0.0119539	0.182465	-0.0142246	0.145849	-0.00867159	0.534144	0.00826815	0.198372	0.0300937	0.122236	0.0113847	8.51095	0.388262	0.223424	1.42368	0.580173	1	1	1	1	1	0.00353015	0.533215	0.636443	0.232799	0.446245	0.147243	0.999794	0.999891	0.999993	0.993321
PSMB9	0.24423	3232.9	-1608.45	7.02851	4.54649	-0.00924178	0.0486248	-0.0122301	0.113987	0.00666361	0.465387	0.00644455	0.172251	0.026184	0.106555	0.0087576	1.67926	0.512922	0.218167	1.14437	0.578961	1	1	1	1	1	0.195022	0.473877	0.64044	0.284731	0.44672	0.999993	0.999794	0.999891	0.999993	0.993326
RNF26	0.176955	1375.1	-679.551	2.72185	1.64514	0.00644291	-0.0573415	0.0110792	0.0215648	-0.00499025	0.0405588	0.00544904	0.0397377	0.00974776	0.0174008	0.00656183	0.82071	3.04219	1.29183	1.53586	0.578355	1	1	1	1	1	0.364973	0.0811262	0.255711	0.215235	0.446958	0.999993	0.999794	0.999891	0.999993	0.993687
HNRNPR	0.0747102	2530.74	-1257.37	4.89094	2.87125	0.000954036	-0.00366525	-0.000881201	0.116104	-0.00404214	0.333615	0.00393736	0.11845	0.018731	0.0762441	0.00531968	0.205252	0.132936	0.00221324	2.31892	0.577367	1	1	1	1	1	0.650514	0.715407	0.962477	0.127809	0.447346	0.999993	0.999794	0.999891	0.999993	0.993707
QRSL1	0.0958756	955.56	-469.78	1.60619	0.135663	0.0042753	0.105655	-0.00801769	0.125862	-0.00849626	0.39456	0.00806139	0.157752	0.0216394	0.0893816	0.0111791	0.000772104	0.054581	0.13728	1.98288	0.577614	1	1	1	1	1	0.977832	0.815275	0.711	0.159088	0.447249	0.999993	0.999794	0.999891	0.999993	0.993707
RPS15A	0.308822	1642.75	-813.374	2.7745	1.48588	-0.00681067	-0.0238537	-0.000822093	0.105202	-0.00849809	0.533494	0.00825223	0.196606	0.0297775	0.121872	0.0111795	4.2617	0.329802	0.000762192	0.745141	0.577823	1	1	1	1	1	0.0389809	0.565775	0.977975	0.388019	0.447167	0.536273	0.999794	0.999891	0.999993	0.993707
DPAGT1	0.119629	1332.43	-658.214	2.49896	1.16747	0.00819417	0.040318	0.00909349	0.0674292	-0.00667549	0.338375	0.00637147	0.133861	0.0188421	0.0771567	0.00878028	1.14138	0.0403989	0.232918	0.763745	0.578029	1	1	1	1	1	0.285361	0.840703	0.629369	0.382159	0.447086	0.999993	0.999794	0.999891	0.999993	0.993707
SNORA73B	5.98727	461.97	-222.985	0.420853	-5.31649	0.00429415	-0.625944	0.0902647	-0.236653	-0.08267	4.68124	0.0872881	1.71191	0.256445	1.02792	0.108793	0.871168	0.627525	0.123893	0.053004	0.577424	1	1	1	1	1	0.350632	0.428265	0.72485	0.817916	0.447324	0.999993	0.999794	0.999891	0.999993	0.993707
MT2A	0.503455	2347.6	-1165.8	4.62446	2.85325	-0.0117631	-0.0042185	-0.0203288	0.133161	0.0126344	0.398197	0.0113528	0.218536	0.0166159	0.0694815	0.0166322	0.54613	0.356425	1.49685	3.67296	0.57704	1	1	1	1	1	0.459903	0.550499	0.221157	0.055302	0.447475	0.999993	0.999794	0.999891	0.642102	0.99371
SSB	0.0645523	1242.71	-613.354	2.30947	0.946943	0.00106958	-0.00942031	0.000409487	0.101571	-0.00644911	0.325256	0.00599883	0.127622	0.0179472	0.0738152	0.00849168	0.264698	0.426117	0.00052058	1.89341	0.576784	1	1	1	1	1	0.606911	0.513901	0.981797	0.168818	0.447576	0.999993	0.999794	0.999891	0.999993	0.99371
DCLRE1C	0.0381268	992.923	-488.461	1.8248	0.753597	0.0030566	-0.0453728	-0.00111562	0.0534262	-0.0075787	0.393175	0.00701437	0.153414	0.0216659	0.0892941	0.00997812	0.0195029	0.831436	0.00265143	0.357983	0.576888	1	1	1	1	1	0.888934	0.361858	0.958933	0.549628	0.447535	0.999993	0.999794	0.999891	0.999993	0.99371
TSPY26P	0.617309	153.668	-68.834	0.0942535	-3.41143	0.000297588	0.380479	-0.0832281	0.250565	-0.047015	1.7092	0.0388969	0.68607	0.0929312	0.386537	0.0619195	0.373226	0.00113278	0.802079	0.420201	0.576525	1	1	1	1	1	0.541251	0.973151	0.370472	0.516837	0.447678	0.999993	0.999794	0.999891	0.999993	0.993769
RADX	0.289746	173.651	-78.8254	0.1354	-3.07126	0.0143804	0.34982	-0.0193441	0.13999	-0.036785	1.4353	0.0323867	0.603084	0.0758872	0.320466	0.0484686	0.00800791	0.00187317	0.0649771	0.190823	0.575997	1	1	1	1	1	0.928695	0.965478	0.798796	0.662233	0.447885	0.999993	0.999794	0.999891	0.999993	0.993902
MRPL45	0.0546738	623.301	-303.65	1.01876	-0.589437	0.00133709	0.0627851	-0.0118155	0.137479	-0.0113539	0.440932	0.010407	0.187319	0.0233637	0.0986255	0.0149602	0.317157	0.100497	0.255755	1.94311	0.575988	1	1	1	1	1	0.573321	0.751234	0.613052	0.163332	0.447889	0.999993	0.999794	0.999891	0.999993	0.993902
YTHDF3	0.201041	1559.65	-771.827	2.7957	1.71474	0.00765398	-0.0319157	0.012671	0.0245183	-0.00699767	0.361288	0.00674442	0.143021	0.0199706	0.0822531	0.00922353	0.724321	0.701326	0.402569	0.088854	0.575589	1	1	1	1	1	0.39473	0.402339	0.525765	0.765639	0.448047	0.999993	0.999794	0.999891	0.999993	0.994082
BPI	1.48925	2708.48	-1346.24	4.75943	6.25635	-0.00421917	0.413435	0.0250508	-0.449399	0.0151683	0.961807	0.0147115	0.360188	0.053751	0.219437	0.02001	0.160776	3.06682	0.217205	4.19417	0.574622	1	1	1	1	1	0.688443	0.0799057	0.641178	0.0405632	0.448428	0.999993	0.999794	0.999891	0.496038	0.994633
MS4A3	1.28181	1861.37	-922.687	2.85996	4.32424	-0.00951423	0.3213	0.0198053	-0.388643	0.0156181	0.815029	0.0143718	0.324781	0.0454879	0.185454	0.0206041	0.032152	3.08877	0.18957	4.39168	0.574575	1	1	1	1	1	0.857695	0.0788343	0.663275	0.0361148	0.448447	0.999993	0.999794	0.999891	0.447065	0.994633
HGH1	0.14629	845.838	-414.919	1.35143	-0.0165166	-0.000920078	0.142993	-0.0230891	0.13268	-0.00985587	0.377304	0.00920169	0.163259	0.0206383	0.0854515	0.0130054	0.820891	0.224723	1.2516	2.41085	0.574305	1	1	1	1	1	0.36492	0.635464	0.263247	0.120497	0.448553	0.999993	0.999794	0.999891	0.999993	0.994701
JHY	0.268499	246.364	-115.182	0.225387	-2.67769	0.0107753	0.0644098	0.0153569	0.14402	-0.0277659	1.11278	0.0241433	0.460319	0.0567089	0.24512	0.0366809	0.0052842	0.357837	0.073334	0.345214	0.572984	1	1	1	1	1	0.942051	0.54971	0.786543	0.556835	0.449076	0.999993	0.999794	0.999891	0.999993	0.995353
CD70	0.406814	260.196	-122.098	0.230415	-2.78444	0.0206244	0.340389	-0.0446083	0.209735	-0.0266393	1.116	0.0242735	0.468001	0.0593575	0.249787	0.0351898	0.202487	0.060714	0.564781	0.705019	0.573076	1	1	1	1	1	0.652721	0.805371	0.45234	0.401102	0.449039	0.999993	0.999794	0.999891	0.999993	0.995353
ZNF569	0.196839	289.038	-136.519	0.265707	-1.57181	0.000818429	0.0895743	-0.0212097	0.0521315	-0.0261979	0.929049	0.0223601	0.412844	0.0511708	0.211655	0.0345994	0.36077	0.21749	0.171801	0.0606657	0.573317	1	1	1	1	1	0.548079	0.640959	0.678517	0.805447	0.448944	0.999993	0.999794	0.999891	0.999993	0.995353
ZNF671	0.122735	510.412	-247.206	0.68178	-1.06633	-0.00209436	0.287259	-0.0234584	0.137832	-0.0149208	0.568006	0.0141848	0.240052	0.0304842	0.127322	0.0197653	0.999913	0.886383	0.592172	1.17191	0.569871	1	1	1	1	1	0.317332	0.346459	0.441581	0.279009	0.45031	0.999993	0.999794	0.999891	0.999993	0.995417
SAMM50	0.0516888	882.383	-433.191	1.64713	0.308533	0.00352272	0.0579901	-0.00231134	0.095688	-0.00785866	0.305204	0.00733316	0.13303	0.0162988	0.0684236	0.0104032	0.00611429	0.0300406	0.0201101	1.9557	0.570644	1	1	1	1	1	0.937674	0.862398	0.88723	0.161974	0.450003	0.999993	0.999794	0.999891	0.999993	0.995417
ZNF451	0.36105	1474.59	-729.295	2.26566	1.51371	0.00186174	-0.0924255	0.00663855	0.0110864	-0.00952976	0.656765	0.00953472	0.237592	0.0366752	0.150041	0.0126192	0.331411	0.682772	0.0327643	0.00545957	0.570299	1	1	1	1	1	0.564829	0.408634	0.85636	0.941099	0.45014	0.999993	0.999794	0.999891	0.999993	0.995417
RAD1	0.0735061	570.333	-277.166	0.864295	-0.345432	0.00133552	0.0591644	-0.0130695	0.0596717	-0.0127972	0.476824	0.0115877	0.211241	0.0259699	0.107954	0.0169282	0.31266	0.153412	0.253267	0.305533	0.571487	1	1	1	1	1	0.576052	0.695295	0.614784	0.580435	0.449669	0.999993	0.999794	0.999891	0.999993	0.995417
PNO1	0.066653	828.469	-406.235	1.45693	0.0514552	0.00681344	0.00374715	0.0102413	0.0905305	-0.00855677	0.339052	0.00793306	0.147282	0.0178369	0.0755957	0.011332	0.212406	0.613249	0.329665	1.43415	0.570168	1	1	1	1	1	0.644888	0.433567	0.565856	0.231088	0.450192	0.999993	0.999794	0.999891	0.999993	0.995417
PYROXD2	0.138478	329.937	-156.969	0.371121	-1.40105	0.00183434	0.102208	0.0316633	0.00554982	-0.0215229	0.78563	0.0193615	0.345765	0.0413711	0.174926	0.0284818	0.332581	0.128615	0.585759	0.00100658	0.571041	1	1	1	1	1	0.564143	0.719873	0.444064	0.97469	0.449845	0.999993	0.999794	0.999891	0.999993	0.995417
PLD2	0.138055	789.048	-386.524	1.21489	-0.0397309	0.000592767	-0.0797283	-0.00671298	0.102754	-0.0103523	0.393439	0.00937458	0.171969	0.0210926	0.0885568	0.0137121	0.392739	2.1887	0.101291	1.34635	0.569984	1	1	1	1	1	0.530863	0.139026	0.750286	0.245918	0.450265	0.999993	0.999794	0.999891	0.999993	0.995417
SEPTIN11	0.205824	1257.36	-620.682	2.08157	1.31159	-0.00524432	0.0503171	0.00530023	0.0138161	-0.00823251	0.383727	0.00777711	0.153571	0.0213616	0.0876968	0.0108822	3.05614	0.0338385	0.0615631	0.02482	0.572314	1	1	1	1	1	0.0804326	0.854051	0.804042	0.874816	0.449341	0.750564	0.999794	0.999891	0.999993	0.995417
PLAC8	0.319623	3170.8	-1577.4	6.88718	5.29595	-0.00927844	-0.0273943	0.0384182	-0.0843576	0.00708845	0.402259	0.00687284	0.157303	0.0223371	0.0914484	0.00937768	1.35647	0.0793469	2.95814	0.850934	0.571363	1	1	1	1	1	0.24415	0.778184	0.0854464	0.356288	0.449718	0.999993	0.999794	0.999891	0.999993	0.995417
CYP2U1	0.247351	425.71	-204.855	0.488805	-1.79057	0.00805935	0.102075	-0.00859195	0.175425	-0.0178467	0.72333	0.0162875	0.30191	0.0377673	0.160747	0.0236417	0.00154199	0.0985296	0.0517549	1.19095	0.569846	1	1	1	1	1	0.968677	0.753601	0.820037	0.275138	0.45032	0.999993	0.999794	0.999891	0.999993	0.995417
CXCR5	1.20884	251.857	-117.929	0.147405	-1.53854	0.00095307	0.084768	0.00848785	-0.10254	-0.0337716	1.40534	0.0309462	0.577388	0.0767235	0.321244	0.0447246	0.46961	0.188522	0.0122388	0.101886	0.570178	1	1	1	1	1	0.493167	0.664149	0.911911	0.749578	0.450188	0.999993	0.999794	0.999891	0.999993	0.995417
DEFA4	1.87568	3174.25	-1579.12	5.90365	7.41081	-0.0052951	0.452603	0.0243168	-0.481158	0.016768	1.00683	0.0162598	0.382261	0.0561766	0.229573	0.0221964	0.113267	3.39451	0.187371	4.39271	0.570691	1	1	1	1	1	0.736455	0.0654136	0.665114	0.0360928	0.449984	0.999993	0.964778	0.999891	0.447065	0.995417
FUT7	0.568823	1300.62	-642.309	1.97345	1.74579	0.00816564	0.39901	0.0285881	-0.143223	-0.0108858	0.490812	0.0102482	0.212852	0.0270277	0.110832	0.0144041	0.135425	3.26201	1.11881	1.66992	0.571153	1	1	1	1	1	0.712872	0.070902	0.290176	0.196269	0.449801	0.999993	0.999794	0.999891	0.999993	0.995417
CD47	0.0486927	2901.28	-1442.64	6.01406	4.05927	-0.00190508	0.069094	0.0120952	0.0223354	-0.00311815	0.235913	0.00304003	0.0851811	0.0132456	0.0539008	0.00412559	3.061	0.28998	0.833844	0.171711	0.571245	1	1	1	1	1	0.0801922	0.590234	0.361163	0.678596	0.449765	0.750564	0.999794	0.999891	0.999993	0.995417
EME2	0.153077	524.441	-254.22	0.665743	-0.597194	0.00422648	0.0227857	0.00818615	0.026691	-0.014833	0.555398	0.0134005	0.24736	0.0297583	0.124932	0.0196435	0.0771561	0.443068	0.0756736	0.0456439	0.57019	1	1	1	1	1	0.781189	0.505646	0.783248	0.830824	0.450184	0.999993	0.999794	0.999891	0.999993	0.995417
MAGI2-AS3	0.977454	530.811	-257.406	0.504289	0.437643	-0.0271389	-0.0217082	0.03414	-0.214732	0.0209369	0.772538	0.0210722	0.346406	0.0441088	0.17531	0.0276888	1.21426	0.364747	0.599068	1.50031	0.571761	1	1	1	1	1	0.27049	0.545881	0.438934	0.220624	0.44956	0.999993	0.999794	0.999891	0.999993	0.995417
MYCT1	0.701367	164.433	-74.2166	0.102514	-1.5066	-0.0279636	-0.509826	0.0448398	-0.177196	0.0426329	1.40123	0.0423954	0.702289	0.0777728	0.321062	0.0565401	0.0197186	0.0697039	0.332408	0.3046	0.568558	1	1	1	1	1	0.888326	0.791768	0.564245	0.581013	0.450832	0.999993	0.999794	0.999891	0.999993	0.995695
OS9	0.0683586	2608.64	-1296.32	5.47759	3.63158	0.00417403	-0.0520617	0.0104862	0.0336989	-0.00362474	0.219814	0.00354119	0.083345	0.0122114	0.0500665	0.00480735	0.849567	1.42605	0.737401	0.45304	0.568515	1	1	1	1	1	0.356675	0.23241	0.390495	0.500895	0.45085	0.999993	0.999794	0.999891	0.999993	0.995695
RABGGTB	0.134563	695.774	-339.887	0.989598	-0.264471	-0.000306916	0.102421	0.00333317	0.0682979	-0.0115697	0.441599	0.0108497	0.190528	0.0235387	0.099172	0.0153463	0.64334	0.000133	0.0200516	0.474282	0.568382	1	1	1	1	1	0.422504	0.990799	0.887393	0.491024	0.450902	0.999993	0.999794	0.999891	0.999993	0.995695
ADCY10P1	0.27789	286.13	-135.065	0.273843	-1.81533	0.0161397	0.119357	0.00928602	0.0301064	-0.0243602	0.940813	0.0216275	0.421047	0.0503397	0.211249	0.0323098	0.104252	0.16095	0.0340281	0.0203109	0.56845	1	1	1	1	1	0.746785	0.688283	0.853647	0.886672	0.450875	0.999993	0.999794	0.999891	0.999993	0.995695
ABHD18	0.0670182	646.604	-315.302	0.924131	-0.0542282	0.00139356	-0.0413658	-0.0180306	0.0363049	-0.0125595	0.549402	0.0114102	0.227414	0.0304538	0.124977	0.0166582	0.295772	0.7771	0.350541	0.0843855	0.568445	1	1	1	1	1	0.586546	0.37803	0.553807	0.77144	0.450878	0.999993	0.999794	0.999891	0.999993	0.995695
LINC00211	0.573397	418.364	-201.182	0.413245	-1.78681	-0.000645882	0.512225	-0.0249442	0.154483	-0.0208956	0.786739	0.0201196	0.338819	0.0424462	0.176286	0.027699	0.732599	1.95971	0.345353	0.767937	0.569089	1	1	1	1	1	0.392042	0.161544	0.556755	0.380856	0.450621	0.999993	0.999794	0.999891	0.999993	0.995695
RUSF1	0.121825	872.708	-428.354	1.42375	0.274501	0.000806954	0.0627575	-0.000897101	0.0694619	-0.00933755	0.379735	0.00874607	0.161427	0.020592	0.0857771	0.0123908	0.392769	0.0357871	0.00189795	0.655767	0.567893	1	1	1	1	1	0.530848	0.849956	0.965251	0.418058	0.451097	0.999993	0.999794	0.999891	0.999993	0.995958
ZNF211	0.131133	521.331	-252.665	0.750293	-0.481863	0.00674676	0.060793	0.011357	0.011683	-0.0139404	0.527043	0.01275	0.236598	0.0283609	0.118652	0.0185078	0.000106038	0.186106	0.160358	0.00969528	0.567332	1	1	1	1	1	0.991784	0.666177	0.688827	0.921563	0.451321	0.999993	0.999794	0.999891	0.999993	0.996116
ZXDB	0.275443	320.009	-152.005	0.307761	-1.82308	0.00138331	0.122424	0.00679994	0.0845446	-0.0236069	0.889072	0.0212148	0.378374	0.0469436	0.198743	0.0313411	0.372835	0.0969528	0.0209826	0.180962	0.567348	1	1	1	1	1	0.541463	0.755517	0.884826	0.670548	0.451315	0.999993	0.999794	0.999891	0.999993	0.996116
LOC101928198	0.629984	915.03	-449.515	1.08591	0.761236	-0.0237894	-0.0257358	-0.00172637	-0.0493328	0.0143896	0.728518	0.0142077	0.283236	0.04097	0.167352	0.0191084	2.79309	0.174248	0.00177556	0.0868984	0.567081	1	1	1	1	1	0.0946714	0.676364	0.966389	0.768158	0.451421	0.796347	0.999794	0.999891	0.999993	0.996169
VSIG2	0.645096	1187.54	-585.768	1.69511	1.02219	-0.0166839	0.228843	-0.0643204	0.085082	0.00284082	0.00409667	0.00357324	0.00409164	0.0038916	0.00402768	0.00381052	21.2489	3128.65	273.175	446.236	0.555801	1	1	1	1	1	4.03352e-06	0	2.30682e-61	4.75532e-99	0.455957	0.000574207	0	8.63214e-59	2.03531e-97	0.996287
RRAGD	0.351369	987.802	-485.901	1.55116	1.10058	-0.00173816	0.146661	0.00634978	-0.0743062	0.0102663	0.422373	0.0100135	0.188844	0.0237291	0.0959882	0.0137482	0.301663	3.13816	0.0716072	0.599259	0.557619	1	1	1	1	1	0.582842	0.0764802	0.789011	0.438861	0.455221	0.999993	0.999794	0.999891	0.999993	0.996287
DERL2	0.0976897	1647.62	-815.808	3.36564	1.91592	0.00440411	0.0735216	0.00557435	0.0600293	-0.00522839	0.311853	0.00513794	0.118593	0.0173609	0.0710505	0.00702447	0.209866	0.0694058	0.103096	0.713826	0.553998	1	1	1	1	1	0.646872	0.792204	0.748145	0.398177	0.456689	0.999993	0.999794	0.999891	0.999993	0.996287
RABL2B	0.0674819	755.312	-369.656	1.26968	-0.0654019	-0.000955201	0.0792918	0.00445673	0.0882598	-0.00959381	0.370116	0.00906308	0.159754	0.0196621	0.0827363	0.0128538	0.809025	0.00443203	0.0513772	1.13798	0.557079	1	1	1	1	1	0.368409	0.946921	0.820684	0.28608	0.455439	0.999993	0.999794	0.999891	0.999993	0.996287
ZNF302	0.136079	719.039	-351.52	1.07255	-0.457097	-0.00598929	0.105791	-0.0133342	0.147698	-0.0112884	0.430651	0.0105656	0.182231	0.0230686	0.0964706	0.0150371	2.38843	0.00347682	0.334111	2.344	0.563553	1	1	1	1	1	0.122236	0.95298	0.563248	0.125766	0.452832	0.87722	0.999794	0.999891	0.999993	0.996287
SPECC1L	0.0882514	248.47	-116.235	0.251998	-1.93467	0.0108434	0.146746	0.00369743	0.0408126	-0.0258162	0.988	0.0230765	0.437154	0.0527937	0.221772	0.0346773	0.00145756	0.0909491	0.00490497	0.033867	0.554236	1	1	1	1	1	0.969546	0.762974	0.944165	0.85399	0.456592	0.999993	0.999794	0.999891	0.999993	0.996287
PSME2	0.277158	3033.43	-1508.72	6.25828	3.72137	-0.00625366	-0.0144015	-0.0121394	0.172598	0.00713202	0.531065	0.00709826	0.194037	0.0298642	0.121592	0.00959747	0.240243	0.0827249	0.165231	2.01493	0.552219	1	1	1	1	1	0.624031	0.773638	0.684385	0.155758	0.457412	0.999993	0.999794	0.999891	0.999993	0.996287
USB1	0.239726	2170.01	-1077.01	4.52096	2.91254	0.00526894	0.0632884	0.0236472	0.0221181	-0.00796342	0.264966	0.00728213	0.151966	0.012011	0.0485865	0.0105813	0.0429699	0.0074203	3.87617	0.207235	0.566393	1	1	1	1	1	0.835782	0.931354	0.0489762	0.648943	0.451696	0.999993	0.999794	0.999891	0.999993	0.996287
MIER2	0.159879	500.93	-242.465	0.621695	-0.898779	0.00334574	-0.132105	-0.00410129	0.0914214	-0.0154781	0.596479	0.0136812	0.261498	0.0318296	0.134414	0.0208439	0.107145	2.31688	0.0166027	0.4626	0.551416	1	1	1	1	1	0.743418	0.127977	0.897475	0.496411	0.45774	0.999993	0.999794	0.999891	0.999993	0.996287
CEP41	0.083389	565.426	-274.713	0.85605	-0.58011	0.00564432	0.0643421	-0.00644864	0.0827435	-0.0125565	0.488222	0.0115457	0.213894	0.0261601	0.109722	0.0167499	0.00183054	0.133054	0.0607654	0.568699	0.56197	1	1	1	1	1	0.965873	0.715286	0.80529	0.450776	0.453468	0.999993	0.999794	0.999891	0.999993	0.996287
TBC1D19	0.217986	136.466	-60.2331	0.0963803	-3.38452	0.012371	0.424127	-0.00744827	0.118321	-0.0437875	1.69085	0.0389946	0.707651	0.0886884	0.375743	0.0588649	0.0572216	0.0090001	0.00705305	0.0991612	0.553335	1	1	1	1	1	0.810942	0.924419	0.93307	0.752839	0.456958	0.999993	0.999794	0.999891	0.999993	0.996287
CREBL2	0.195278	1335.12	-659.56	2.51026	1.20211	0.00199373	-0.0394744	-0.00834937	0.101522	-0.0072105	0.323622	0.00685285	0.134452	0.0179081	0.0734732	0.00968884	0.115327	1.08667	0.217375	1.90926	0.553844	1	1	1	1	1	0.734159	0.297209	0.641048	0.167045	0.456751	0.999993	0.999794	0.999891	0.999993	0.996287
BLTP3B	0.177738	1491.31	-737.654	2.72397	1.53873	0.00722542	-0.0489694	0.0117969	0.0436634	-0.00665884	0.344463	0.00648004	0.137447	0.0189563	0.078138	0.00895322	0.699343	1.01822	0.387284	0.312257	0.553145	1	1	1	1	1	0.403005	0.312941	0.533731	0.576299	0.457035	0.999993	0.999794	0.999891	0.999993	0.996287
UNC50	0.0747429	1739.29	-861.645	3.57804	2.1039	0.00113789	0.0603782	0.00521819	0.0635912	-0.00473236	0.26518	0.00467446	0.102941	0.0148165	0.0604751	0.0063716	0.198589	0.0433442	0.124037	1.10571	0.551644	1	1	1	1	1	0.655863	0.835079	0.724697	0.293016	0.457647	0.999993	0.999794	0.999891	0.999993	0.996287
WARS2	0.190602	258.946	-121.473	0.231785	-2.01795	0.00460645	0.0951266	0.0108607	0.0561554	-0.0272958	1.01583	0.0239874	0.44088	0.053708	0.227324	0.0364118	0.165176	0.217059	0.0408918	0.0610231	0.56196	1	1	1	1	1	0.684435	0.64129	0.839747	0.804886	0.453472	0.999993	0.999794	0.999891	0.999993	0.996287
RPS6KA1	0.132457	3065.76	-1524.88	6.88935	4.85374	0.00343949	0.0517865	0.0189736	-0.0192268	-0.0046212	0.275574	0.00449562	0.106236	0.0153775	0.0627955	0.00615337	0.100101	0.0113833	1.5224	0.0937473	0.564006	1	1	1	1	1	0.751708	0.915033	0.217257	0.759466	0.452651	0.999993	0.999794	0.999891	0.999993	0.996287
TRPM6	0.961	513.632	-248.816	0.445794	-0.243052	-0.00221901	-0.0224558	-0.0250722	-0.122394	0.0219238	1.08909	0.0217686	0.460736	0.0616168	0.248786	0.0294381	0.451768	0.259835	0.165571	0.242029	0.554644	1	1	1	1	1	0.501497	0.610234	0.684078	0.622745	0.456426	0.999993	0.999794	0.999891	0.999993	0.996287
CAAP1	0.0557672	427.732	-205.866	0.583406	-1.0023	0.00511689	0.122158	-0.00410689	0.0631804	-0.015872	0.611241	0.014707	0.268687	0.0328224	0.137385	0.0213373	0.0540964	0.016325	0.0156562	0.211489	0.553332	1	1	1	1	1	0.816083	0.898332	0.900425	0.645603	0.456959	0.999993	0.999794	0.999891	0.999993	0.996287
GORAB	0.109172	330.026	-157.013	0.373972	-1.63803	0.00348769	0.153492	0.012373	0.0661229	-0.0209308	0.796871	0.0192394	0.34356	0.041938	0.177426	0.0279804	0.215538	0.0185142	0.0870436	0.138889	0.559585	1	1	1	1	1	0.642461	0.891768	0.76797	0.709388	0.454428	0.999993	0.999794	0.999891	0.999993	0.996287
WASHC3	0.07532	1586.52	-785.261	3.23506	1.79735	-0.00110974	0.0877057	-0.00581007	0.0858881	-0.00526228	0.287928	0.00513988	0.113153	0.0160702	0.0656777	0.00704105	1.33743	0.190396	0.130713	1.71014	0.558564	1	1	1	1	1	0.247488	0.662587	0.717693	0.190968	0.454839	0.999993	0.999794	0.999891	0.999993	0.996287
EEF1AKMT3	0.276565	216.531	-100.265	0.189274	-2.90347	0.00843843	0.184066	-0.0214017	0.192184	-0.0308275	1.23248	0.027221	0.506815	0.0644481	0.274271	0.041325	0.06059	0.0647572	0.110275	0.490992	0.556481	1	1	1	1	1	0.805566	0.799129	0.739831	0.483485	0.455682	0.999993	0.999794	0.999891	0.999993	0.996287
MED20	0.118036	568.389	-276.194	0.865894	-0.420724	0.00639007	0.110306	-0.0178236	0.0659665	-0.0127288	0.485162	0.011709	0.217148	0.0264566	0.109706	0.0169605	0.00115066	0.00395144	0.45386	0.361566	0.563245	1	1	1	1	1	0.97294	0.949878	0.500508	0.547638	0.452956	0.999993	0.999794	0.999891	0.999993	0.996287
TREM1	0.730038	2540.23	-1262.12	4.75449	3.1747	-0.0114362	0.0807399	0.0165104	0.0623	0.0105337	0.695936	0.0103996	0.258941	0.0388782	0.158761	0.0141474	0.664123	0.593074	0.180345	0.153989	0.554386	1	1	1	1	1	0.415108	0.441233	0.671076	0.694752	0.456531	0.999993	0.999794	0.999891	0.999993	0.996287
GTPBP3	0.091538	410.539	-197.27	0.52032	-1.6455	0.00140554	0.209505	-0.0164557	0.168301	-0.0172208	0.683361	0.0161895	0.283091	0.0359289	0.152085	0.0230173	0.391269	0.0828728	0.209769	1.22462	0.559755	1	1	1	1	1	0.531633	0.773441	0.646949	0.268456	0.454359	0.999993	0.999794	0.999891	0.999993	0.996287
LRRC41	0.0950431	1142.9	-563.449	2.20264	1.07372	0.00565833	0.0221439	-0.00194438	0.0543937	-0.00680865	0.303228	0.00646499	0.126543	0.0166935	0.0687896	0.00908223	0.235682	0.188924	0.0135664	0.625248	0.562	1	1	1	1	1	0.627343	0.663814	0.907276	0.429104	0.453455	0.999993	0.999794	0.999891	0.999993	0.996287
PRMT7	0.0737784	1024.89	-504.444	1.81644	0.543425	-0.00419282	0.0108917	-0.0118632	0.116354	-0.00778642	0.349343	0.00727534	0.140296	0.0192197	0.07938	0.0103561	2.45458	0.284272	0.380991	2.14851	0.565301	1	1	1	1	1	0.117183	0.593915	0.537074	0.142709	0.452132	0.864157	0.999794	0.999891	0.999993	0.996287
CKAP2	0.166703	759.87	-371.935	1.27459	0.593326	0.01416	0.0643356	0.0145139	-0.0626207	-0.00979732	0.379644	0.00915793	0.176229	0.0209302	0.0861985	0.0131439	2.05997	0.0751985	0.480866	0.527761	0.555601	1	1	1	1	1	0.151213	0.783913	0.488031	0.46755	0.456038	0.950869	0.999794	0.999891	0.999993	0.996287
SMC2	0.232168	519.158	-251.579	0.687699	-0.462662	0.0151829	0.196084	-0.0149311	0.00262812	-0.014458	0.564219	0.0135041	0.258221	0.0312427	0.128324	0.0193941	0.71206	0.0945706	0.228396	0.000419442	0.555749	1	1	1	1	1	0.398761	0.758445	0.632715	0.98366	0.455978	0.999993	0.999794	0.999891	0.999993	0.996287
ANP32B	0.63158	2441	-1212.5	5.32046	4.21808	-0.00699121	-0.163654	-0.0169332	-0.029729	0.00924049	0.390307	0.00875759	0.16099	0.0208331	0.0872147	0.0123797	0.145125	0.477768	0.660642	0.116193	0.557149	1	1	1	1	1	0.703238	0.489435	0.416333	0.733201	0.455411	0.999993	0.999794	0.999891	0.999993	0.996287
CREBZF	0.0706441	1722.48	-853.24	3.25748	1.68461	0.000260861	0.0821789	-0.0051788	0.111195	-0.00505031	0.351352	0.0049537	0.127807	0.0197549	0.0802834	0.00673441	0.549571	0.110284	0.068724	1.91832	0.56239	1	1	1	1	1	0.458493	0.739821	0.793204	0.166042	0.453299	0.999993	0.999794	0.999891	0.999993	0.996287
ACTR1A	0.099578	1731.85	-857.926	4.2085	2.78105	0.00482844	0.0286437	0.00332981	0.0161644	-0.00447979	0.17382	0.00421901	0.0783259	0.00953146	0.0392757	0.00597408	0.755694	0.0627805	0.122045	0.169384	0.562307	1	1	1	1	1	0.384679	0.802154	0.726827	0.68066	0.453332	0.999993	0.999794	0.999891	0.999993	0.996287
ARL3	0.138806	554.425	-269.213	0.838546	-0.383943	0.00582358	0.0503674	0.0167094	0.0133944	-0.012965	0.493054	0.0120625	0.222735	0.0264369	0.11066	0.0174487	0.00217365	0.218252	0.399487	0.0146509	0.552103	1	1	1	1	1	0.962814	0.640375	0.527354	0.903659	0.45746	0.999993	0.999794	0.999891	0.999993	0.996287
MORN3	0.391041	319.324	-151.662	0.257018	-1.18546	-0.00316781	0.165541	-0.00954786	-0.0546263	-0.0292974	1.13805	0.0259966	0.482263	0.0641811	0.262865	0.0391221	0.699328	0.0361322	0.0221308	0.0431854	0.560804	1	1	1	1	1	0.40301	0.849243	0.88174	0.835377	0.453936	0.999993	0.999794	0.999891	0.999993	0.996287
MAP1LC3B	0.322056	2700.86	-1342.43	6.38359	4.49811	-0.00374793	-0.0228998	0.000945547	0.00449586	0.00674588	0.295076	0.00635794	0.125272	0.0162719	0.0668523	0.00899238	0.00663234	0.18101	0.00337669	0.00452265	0.562766	1	1	1	1	1	0.935093	0.670507	0.953662	0.946382	0.453148	0.999993	0.999794	0.999891	0.999993	0.996287
PRIM2	0.144739	329.512	-156.756	0.353595	-1.51094	0.00591795	0.0827604	-0.0019037	0.0569557	-0.0213774	0.81412	0.0192174	0.357891	0.0436747	0.183218	0.0287502	0.0672986	0.200381	0.00189993	0.0966352	0.552874	1	1	1	1	1	0.795311	0.654413	0.965233	0.755905	0.457146	0.999993	0.999794	0.999891	0.999993	0.996287
POMZP3	0.361237	315.596	-149.798	0.245822	-1.17266	0.0084158	0.194074	-0.0364187	-0.0658242	-0.0205774	0.0105082	0.00862408	0.446679	0.0288199	0.0102625	0.0273793	0.60227	0.000162019	1.59685	41.1399	0.564853	1	1	1	1	1	0.437713	0.989844	0.206351	1.41716e-10	0.452311	0.999993	0.999794	0.999891	2.54603e-09	0.996287
DCP1B	0.308689	692.834	-338.417	1.04942	-0.142207	0.00203729	0.0399816	-0.00558499	0.06376	-0.0122593	0.469088	0.0114024	0.207743	0.0255481	0.106048	0.0165102	0.22001	0.259442	0.0477889	0.361483	0.551353	1	1	1	1	1	0.639032	0.610504	0.826956	0.547684	0.457765	0.999993	0.999794	0.999891	0.999993	0.996287
KIN	0.0594995	501.49	-242.745	0.758899	-0.594267	-0.000667422	0.106118	-0.00498939	0.0587333	-0.0138167	0.518857	0.0128608	0.228135	0.0279611	0.116766	0.018581	0.628355	0.0109447	0.031841	0.25301	0.552932	1	1	1	1	1	0.42796	0.91668	0.858377	0.614964	0.457122	0.999993	0.999794	0.999891	0.999993	0.996287
TFF3	1.75128	625.994	-304.997	0.555249	0.611923	-0.00725646	0.372357	-0.00854799	-0.239719	0.0227033	1.01279	0.0228426	0.439514	0.0579136	0.23065	0.0302799	0.143148	2.87348	0.0217855	1.08019	0.562171	1	1	1	1	1	0.705171	0.0900499	0.882659	0.298655	0.453387	0.999993	0.999794	0.999891	0.999993	0.996287
PRPSAP1	0.145718	1651.04	-817.522	3.39358	2.55871	-0.00371487	0.00713945	0.0124231	-0.0441127	0.00578966	0.282912	0.0056201	0.115464	0.0159738	0.0646515	0.00777797	0.0307964	0.434452	0.604845	0.465553	0.554082	1	1	1	1	1	0.860695	0.509812	0.436735	0.49504	0.456655	0.999993	0.999794	0.999891	0.999993	0.996287
PEX13	0.0592287	342.134	-163.067	0.420186	-1.41373	0.00621948	0.173098	0.00035988	0.0555821	-0.0194186	0.74309	0.0179485	0.32618	0.0397259	0.166588	0.0260433	0.0556822	0.000296598	8.2067e-05	0.111323	0.555961	1	1	1	1	1	0.813455	0.986259	0.992772	0.738643	0.455892	0.999993	0.999794	0.999891	0.999993	0.996287
TRA2A	0.138702	1465.96	-724.979	2.63844	1.5871	-0.00204833	-0.069753	0.00993224	0.0408398	-0.00663017	0.403853	0.00645982	0.149777	0.0223419	0.0919318	0.00889061	1.57598	0.990852	0.197631	0.19735	0.556143	1	1	1	1	1	0.209341	0.319534	0.65664	0.656869	0.455818	0.999993	0.999794	0.999891	0.999993	0.996287
YWHAZ	0.121733	4228.9	-2106.45	9.9954	6.8173	0.00152551	0.020497	0.00281727	0.0383535	-0.00436162	0.310267	0.00435172	0.114072	0.0173778	0.0709021	0.00586951	0.0899063	0.0336104	0.0262828	0.292612	0.552194	1	1	1	1	1	0.764296	0.854538	0.871212	0.588551	0.457423	0.999993	0.999794	0.999891	0.999993	0.996287
LOC728554	0.15626	327.433	-155.716	0.355649	-1.72688	0.00612798	0.18647	-0.013754	0.100778	-0.0215524	0.830113	0.0196153	0.357304	0.0445105	0.186534	0.0286757	0.0794963	0.0011842	0.0954842	0.291886	0.56489	1	1	1	1	1	0.777981	0.972548	0.757318	0.589014	0.452297	0.999993	0.999794	0.999891	0.999993	0.996287
UBB	1.44754	3423.93	-1703.97	7.07841	6.02817	-0.009861	-0.187236	-0.0134196	-0.077576	0.0154037	0.794162	0.0149279	0.305662	0.0425855	0.179132	0.0206668	0.0300894	0.0476148	0.0993006	0.187546	0.555524	1	1	1	1	1	0.862288	0.827267	0.752671	0.664967	0.456069	0.999993	0.999794	0.999891	0.999993	0.996287
CEACAM3	0.768451	1796.27	-890.136	3.00907	2.98402	0.00174921	0.401734	0.0224907	-0.188652	0.0118563	0.550783	0.0109118	0.237384	0.0311139	0.125465	0.0157724	0.893143	7.7634	0.522512	2.26088	0.56507	1	1	1	1	1	0.344627	0.00533154	0.469772	0.132679	0.452225	0.999993	0.122075	0.999891	0.999993	0.996287
KRCC1	0.136005	1333.01	-658.505	2.54083	1.5245	-0.00258737	0.184633	0.00207698	0.0248082	-0.00677134	0.319555	0.00657147	0.131786	0.0178867	0.0727848	0.00905832	1.86183	1.42452	0.0134835	0.116174	0.558796	1	1	1	1	1	0.172414	0.232661	0.907559	0.733222	0.454746	0.983532	0.999794	0.999891	0.999993	0.996287
MIR4435-2HG	0.162938	774.793	-379.397	1.17683	0.359195	-0.00475725	0.10232	0.0263219	-0.0252348	-0.00751033	0.0425086	0.00855959	0.0418569	0.0136344	0.023498	0.0100473	1.62535	5.46977	3.72702	1.15328	0.558755	1	1	1	1	1	0.202348	0.0193482	0.053539	0.282864	0.454762	0.999993	0.392874	0.999891	0.999993	0.996287
DRAP1	0.149128	2581.45	-1282.73	5.66137	3.68717	-0.008665	0.0139205	-0.000163652	0.0700622	0.00507345	0.332155	0.00502712	0.124522	0.0186423	0.0759073	0.00681063	3.02478	0.300529	7.70626e-05	0.851922	0.554922	1	1	1	1	1	0.0820014	0.583551	0.992996	0.356009	0.456313	0.755852	0.999794	0.999891	0.999993	0.996287
PAAF1	0.159119	696.932	-340.466	1.02565	-0.17336	0.00452572	0.0824648	-0.0247978	0.079877	-0.0119462	0.517397	0.0113171	0.215926	0.0287582	0.117837	0.0159554	0.034101	0.026467	0.743538	0.459493	0.560586	1	1	1	1	1	0.853492	0.870765	0.38853	0.497861	0.454024	0.999993	0.999794	0.999891	0.999993	0.996287
RIC8A	0.0467421	1825.81	-904.907	3.97285	2.54833	0.00188519	0.0513063	0.00751852	0.0300096	-0.00392941	0.208788	0.00383616	0.0822543	0.0116412	0.0475934	0.0052704	0.00587434	0.055365	0.417131	0.397582	0.555863	1	1	1	1	1	0.938907	0.813978	0.518372	0.528341	0.455932	0.999993	0.999794	0.999891	0.999993	0.996287
ZNF707	0.239526	640.517	-312.258	0.82769	-0.00921425	-0.000130501	0.0122545	0.00266317	-0.0179573	-0.014027	0.597123	0.0130596	0.251969	0.0332037	0.135814	0.0187577	0.546921	0.332519	0.00643318	0.017482	0.559203	1	1	1	1	1	0.459578	0.56418	0.936073	0.894811	0.454582	0.999993	0.999794	0.999891	0.999993	0.996287
TSEN54	0.275428	1784.66	-884.328	3.05953	1.51464	-0.00164477	0.180758	-0.00647291	0.131216	-0.00787626	0.518244	0.0077695	0.191238	0.029079	0.118403	0.0105617	1.28662	0.444607	0.0495495	1.22814	0.556126	1	1	1	1	1	0.256672	0.504907	0.823849	0.26777	0.455825	0.999993	0.999794	0.999891	0.999993	0.996287
NGRN	0.167982	828.519	-406.259	1.55783	0.583284	-0.000781527	0.0648926	0.00254649	0.0258928	-0.00927795	0.3462	0.00874118	0.155386	0.0189259	0.0784297	0.0124537	0.754326	0.0333216	0.0181038	0.108993	0.555022	1	1	1	1	1	0.38511	0.855157	0.892967	0.741294	0.456273	0.999993	0.999794	0.999891	0.999993	0.996287
ZNF623	0.0707275	391.118	-187.559	0.487884	-1.26263	0.00194649	0.141627	0.00287072	0.0693117	-0.0179821	0.677824	0.0165073	0.293805	0.0360609	0.15167	0.0239182	0.31411	0.00795776	0.00633738	0.208839	0.565227	1	1	1	1	1	0.575169	0.928918	0.936549	0.647679	0.452162	0.999993	0.999794	0.999891	0.999993	0.996287
TANGO2	0.664816	1640.73	-812.363	3.09604	2.64911	-0.00745886	-0.121543	-9.54944e-05	-0.0717681	0.0101885	0.453018	0.00987214	0.186668	0.0246188	0.102053	0.0136761	0.0986088	0.0469515	1.5046e-05	0.494549	0.555008	1	1	1	1	1	0.753506	0.828456	0.996905	0.481905	0.456278	0.999993	0.999794	0.999891	0.999993	0.996287
SNRNP35	0.0685508	597.242	-290.621	1.01204	0.236989	0.000448013	0.0275069	0.00946616	-0.0348581	-0.0116835	0.418666	0.0106525	0.193451	0.0229495	0.0949587	0.0155472	0.429987	0.343382	0.170138	0.134753	0.56473	1	1	1	1	1	0.511995	0.557883	0.679989	0.713554	0.452361	0.999993	0.999794	0.999891	0.999993	0.996287
PROS1	0.854872	1090.79	-537.396	1.35232	0.610117	-0.0222559	0.162025	-0.0611061	0.102435	0.00548914	0.0089071	0.00641469	0.00893144	0.00767609	0.00834684	0.00737331	11.6026	329.443	63.3708	150.609	0.554222	1	1	1	1	1	0.000658606	1.27118e-73	1.71241e-15	1.27577e-34	0.456598	0.044693	6.12085e-72	1.52568e-13	3.33508e-33	0.996287
CCDC137	0.0743849	772.742	-378.371	1.33235	0.0896756	-0.000793883	0.118161	-0.0165526	0.0956163	-0.00945312	0.359762	0.00887724	0.156874	0.0195369	0.0811703	0.0125899	0.778436	0.0914137	0.717826	1.38761	0.563774	1	1	1	1	1	0.37762	0.762388	0.396858	0.238808	0.452744	0.999993	0.999794	0.999891	0.999993	0.996287
THNSL1	0.363023	111.664	-47.8319	0.0698051	-4.48238	0.0047517	0.627661	-0.0423012	0.292989	-0.0550162	2.14864	0.0488067	0.82159	0.110392	0.472867	0.0734385	0.293863	0.112381	0.146834	0.383908	0.561222	1	1	1	1	1	0.587755	0.73745	0.701579	0.535519	0.453768	0.999993	0.999794	0.999891	0.999993	0.996287
AIDA	0.327929	965.995	-474.997	1.70263	0.235136	0.00418964	0.0173499	-0.0357323	0.162578	-0.00955979	0.379686	0.00902233	0.164204	0.0204627	0.0857387	0.0128586	0.00725981	0.409139	3.04925	3.5956	0.552729	1	1	1	1	1	0.932099	0.522407	0.0807743	0.0579325	0.457205	0.999993	0.999794	0.999891	0.66732	0.996287
PRR5	0.536491	1267.43	-625.714	2.15489	1.46765	0.00302526	0.100004	-0.00301692	-0.00727076	-0.0101721	0.397927	0.00960972	0.177254	0.0218504	0.0902746	0.0135634	0.0971738	0.00220437	0.0190638	0.00648676	0.562457	1	1	1	1	1	0.755248	0.962553	0.890184	0.935807	0.453272	0.999993	0.999794	0.999891	0.999993	0.996287
SIRT7	0.104471	3189.32	-1586.66	7.30075	5.13344	-0.00305868	0.000219305	0.0143765	-0.00767121	0.00408685	0.245376	0.00404367	0.0939765	0.013734	0.0559484	0.00549168	0.0942649	0.217229	1.09574	0.0187998	0.553817	1	1	1	1	1	0.758824	0.64116	0.295203	0.890942	0.456762	0.999993	0.999794	0.999891	0.999993	0.996287
JPT1	0.204448	2016.5	-1000.25	4.29764	2.89434	0.00407657	0.146331	0.00684108	0.00623148	-0.00593823	0.317143	0.00581894	0.125406	0.0176505	0.0722247	0.00799768	0.0540691	0.817784	0.150222	0.00744408	0.551296	1	1	1	1	1	0.816128	0.365829	0.698323	0.931245	0.457788	0.999993	0.999794	0.999891	0.999993	0.996287
NEMP2	0.0881434	381.707	-182.854	0.466055	-1.35623	0.000359421	0.125343	-0.00394351	0.0887942	-0.0185262	0.703284	0.0170127	0.30249	0.0375023	0.157644	0.0248537	0.45971	0.0315353	0.0110573	0.317258	0.555637	1	1	1	1	1	0.49776	0.859051	0.916254	0.57326	0.456023	0.999993	0.999794	0.999891	0.999993	0.996287
ANKRD36B	0.564746	994.656	-489.328	1.25787	0.545102	-0.0124015	0.179184	0.0190925	-0.0124412	-0.013307	0.770282	0.0129505	0.285916	0.0429134	0.17576	0.0177705	4.89395	0.0783873	0.197942	0.00501058	0.560745	1	1	1	1	1	0.026951	0.779495	0.656387	0.943569	0.45396	0.449619	0.999794	0.999891	0.999993	0.996287
ZNF420	0.209241	209.607	-96.8037	0.183645	-2.81331	0.00567359	0.270099	-0.0142128	0.160179	-0.0315272	1.22843	0.0282753	0.507208	0.064392	0.273249	0.0420749	0.172052	6.40045e-05	0.0487187	0.343635	0.561469	1	1	1	1	1	0.678295	0.993617	0.825308	0.557738	0.453669	0.999993	0.999794	0.999891	0.999993	0.996287
SLC25A29	0.181303	1249.53	-616.767	2.17815	0.878051	-0.00822478	-0.0580007	0.011377	0.0906927	0.00772119	0.403022	0.00770225	0.159026	0.0222747	0.0914505	0.0103951	0.594252	0.00688599	0.260873	0.983497	0.551705	1	1	1	1	1	0.440779	0.933866	0.609521	0.321337	0.457622	0.999993	0.999794	0.999891	0.999993	0.996287
ZNF615	0.121914	341.931	-162.966	0.384079	-1.60812	0.00230504	0.0828683	-0.00821859	0.101294	-0.0208934	0.791631	0.018642	0.340232	0.0422036	0.177663	0.027821	0.268104	0.185678	0.0379224	0.325065	0.563994	1	1	1	1	1	0.604607	0.666538	0.845599	0.56858	0.452656	0.999993	0.999794	0.999891	0.999993	0.996287
RPL10A	0.168323	2526.53	-1255.27	4.9095	2.82786	-0.00612221	0.0146577	-0.00589602	0.151457	-0.00551384	0.4269	0.00562958	0.152861	0.0239754	0.09769	0.00739109	5.8941	0.0577507	0.0604766	2.4037	0.556532	1	1	1	1	1	0.0151917	0.810087	0.805744	0.121049	0.455661	0.33609	0.999794	0.999891	0.999993	0.996287
FICD	0.0976216	408.092	-196.046	0.523916	-1.12442	0.00424086	0.172943	-0.000190449	0.0565801	-0.0170763	0.652795	0.0159663	0.286168	0.034977	0.146423	0.0229452	0.127471	0.00844998	2.96477e-05	0.149317	0.553869	1	1	1	1	1	0.721069	0.926759	0.995656	0.699189	0.456741	0.999993	0.999794	0.999891	0.999993	0.996287
RUNDC1	0.115965	1257.43	-620.715	2.3283	1.66304	0.00755613	0.0267385	0.0115606	-0.0511723	-0.00711383	0.453537	0.0069117	0.171121	0.0253273	0.103347	0.0094672	0.635389	0.0651894	0.208346	0.245173	0.564631	1	1	1	1	1	0.425385	0.798474	0.648067	0.620494	0.4524	0.999993	0.999794	0.999891	0.999993	0.996287
DCTN1	0.047172	1547	-765.499	3.16092	1.78847	0.00593502	-0.0423238	0.00784316	0.0576052	-0.00469593	0.270872	0.00452239	0.103828	0.0150105	0.0616323	0.00629208	1.24813	0.980131	0.273018	0.873588	0.556999	1	1	1	1	1	0.26391	0.322166	0.601314	0.349964	0.455472	0.999993	0.999794	0.999891	0.999993	0.996287
BBIP1	0.0882723	790.151	-387.075	1.10801	0.311063	0.00397017	0.0293624	-0.0044554	-0.0139364	-0.0114424	0.608049	0.0108808	0.239015	0.0341574	0.138934	0.0152587	0.0596592	0.135634	0.0170139	0.0100619	0.562344	1	1	1	1	1	0.807035	0.712661	0.89622	0.920099	0.453317	0.999993	0.999794	0.999891	0.999993	0.996287
HNRNPUL2	0.237326	332.917	-158.459	0.328124	-1.46074	-0.00404583	0.0882345	-0.000200676	0.0538788	-0.0233175	0.836298	0.0206654	0.363686	0.0449609	0.188503	0.0310301	0.885698	0.172795	1.99215e-05	0.0816955	0.564671	1	1	1	1	1	0.346646	0.67764	0.996439	0.775013	0.452384	0.999993	0.999794	0.999891	0.999993	0.996287
LINC02470	1.64833	136.319	-60.1593	0.0731659	-3.62565	0.0205329	0.991789	0.0264506	0.0193671	-0.0500456	1.84926	0.0499294	0.845861	0.0943308	0.398309	0.0672055	0.0474544	0.846395	0.0786256	0.00236422	0.554526	1	1	1	1	1	0.827554	0.357574	0.779169	0.96122	0.456474	0.999993	0.999794	0.999891	0.999993	0.996287
RNF103	0.196409	635.445	-309.723	0.830266	-0.180854	0.00355183	0.151664	-0.0194358	0.0339876	-0.012788	0.491011	0.0120912	0.218073	0.0269951	0.111621	0.0172207	0.10658	0.0516459	0.518365	0.0927139	0.551443	1	1	1	1	1	0.744072	0.820224	0.47154	0.760755	0.457729	0.999993	0.999794	0.999891	0.999993	0.996287
WDR86-AS1	0.603619	281.233	-132.617	0.240664	-2.6468	-0.00177719	0.14456	-0.0258808	0.224683	-0.0283157	1.1021	0.0249691	0.444488	0.0578849	0.245822	0.0377964	0.578538	0.0888485	0.199906	0.835407	0.561248	1	1	1	1	1	0.446886	0.765646	0.654797	0.360714	0.453758	0.999993	0.999794	0.999891	0.999993	0.996287
INAFM1	0.260382	624.229	-304.114	0.886532	0.511661	-0.0229035	0.144262	0.018962	-0.108053	0.0138083	0.45569	0.0140218	0.218652	0.0258368	0.103922	0.0184795	2.70016	2.87705	0.53863	1.08109	0.558343	1	1	1	1	1	0.100338	0.0898507	0.463001	0.298455	0.454929	0.812192	0.999794	0.999891	0.999993	0.996287
MYO15B	0.370798	2018.23	-1001.11	3.43837	2.71533	-0.00790923	0.0110051	0.00844843	-0.0123323	-0.00593671	0.00577641	0.0043635	0.1762	0.00540695	0.00570936	0.00792555	5.2178	0.0476567	2.44144	4.66569	0.561091	1	1	1	1	1	0.0223569	0.827192	0.118168	0.030771	0.453821	0.405671	0.999794	0.999891	0.386764	0.996287
NBPF14	0.217829	1561.79	-772.895	2.71107	1.67492	-0.00200737	0.0330827	0.00960869	0.0367484	-0.00740837	0.430326	0.0074096	0.162857	0.0242547	0.0987733	0.00995033	1.54254	0.0536138	0.156941	0.13842	0.554333	1	1	1	1	1	0.21424	0.81689	0.691989	0.709857	0.456553	0.999993	0.999794	0.999891	0.999993	0.996287
CCL4	0.631244	1067.41	-525.704	1.34019	0.304195	-0.0136559	0.363894	0.0241583	0.030865	-0.0136511	0.752735	0.0131187	0.290222	0.0424182	0.172554	0.0183203	5.29851	1.02469	0.324359	0.0319948	0.555221	1	1	1	1	1	0.0213437	0.311409	0.569	0.858039	0.456192	0.396509	0.999794	0.999891	0.999993	0.996287
PRAG1	0.712628	213.34	-98.6698	0.153774	-2.40859	-0.00169991	0.161169	0.00812095	0.0644448	-0.0361435	1.28398	0.0311869	0.5469	0.068433	0.288235	0.0480255	0.520356	0.109868	0.0140826	0.0499898	0.566392	1	1	1	1	1	0.47069	0.740294	0.905537	0.823081	0.451696	0.999993	0.999794	0.999891	0.999993	0.996287
SFSWAP	0.207293	1517.96	-750.981	2.58038	1.58866	-0.00434778	-0.0703324	0.0101348	0.0397877	-0.00750323	0.527233	0.00750158	0.191145	0.0294569	0.120355	0.0101128	2.84908	0.625599	0.118375	0.109288	0.550498	1	1	1	1	1	0.091426	0.428974	0.730804	0.740956	0.458114	0.78725	0.999794	0.999891	0.999993	0.996409
UBE2W	0.103528	753.625	-368.813	1.30006	0.310755	0.00521248	0.042775	0.000890181	0.0238863	-0.00954958	0.364716	0.00895475	0.165437	0.019805	0.0822328	0.01287	0.00772518	0.175871	0.00202025	0.0843735	0.55057	1	1	1	1	1	0.929962	0.674946	0.964149	0.771456	0.458085	0.999993	0.999794	0.999891	0.999993	0.996409
CACYBP	0.108881	1720.2	-852.101	3.41814	1.9071	0.00137856	0.0531624	0.000750117	0.0832241	-0.00535227	0.345348	0.00525811	0.128459	0.0193468	0.0788593	0.00721673	0.166628	0.00251288	0.00150327	1.11376	0.550041	1	1	1	1	1	0.683126	0.96002	0.969072	0.291266	0.458301	0.999993	0.999794	0.999891	0.999993	0.996409
THUMPD2	0.0974693	538.269	-261.134	0.747176	-0.845264	0.0017749	0.0496606	-0.00718392	0.110305	-0.013598	0.533727	0.0126164	0.228771	0.0283784	0.119652	0.0183301	0.266949	0.218295	0.0640837	0.849867	0.550329	1	1	1	1	1	0.605386	0.640342	0.800154	0.35659	0.458183	0.999993	0.999794	0.999891	0.999993	0.996409
TTC7B	0.4513	846.706	-415.353	1.1252	0.899573	-0.0142676	0.156207	-0.00829955	-0.0833651	0.0126259	0.510009	0.0124613	0.222792	0.0293997	0.118219	0.0170232	0.786087	2.67146	0.0796935	0.497276	0.550094	1	1	1	1	1	0.375286	0.102162	0.777713	0.480699	0.458279	0.999993	0.999794	0.999891	0.999993	0.996409
GOLGA8B	0.299222	1423.85	-703.925	2.22649	0.587884	-0.00906023	0.199866	-0.0234279	0.199524	-0.00865299	0.544596	0.0085882	0.198412	0.0305147	0.124301	0.0116599	5.64469	0.538825	0.589451	2.57657	0.550732	1	1	1	1	1	0.0175083	0.46292	0.442632	0.108456	0.458019	0.363823	0.999794	0.999891	0.999993	0.996409
RPL31	0.167517	3776.41	-1880.21	8.22692	5.3608	-0.00825425	0.0166943	0.00109475	0.109312	-0.00525181	0.414299	0.0053225	0.149006	0.0232642	0.0947155	0.00708278	10.2837	0.0482767	0.00221439	1.33196	0.549807	1	1	1	1	1	0.00134212	0.826089	0.962468	0.248457	0.458397	0.0737199	0.999794	0.999891	0.999993	0.996452
LINC02210	0.325338	190.109	-87.0546	0.147507	-2.03545	0.00386229	0.178277	0.00951228	-0.0268936	-0.0360136	1.25972	0.0310305	0.568658	0.0687962	0.285706	0.0485806	0.21082	0.0930507	0.0191179	0.00886051	0.54955	1	1	1	1	1	0.646126	0.760334	0.890029	0.925006	0.458502	0.999993	0.999794	0.999891	0.999993	0.996514
HNRNPAB	0.0660698	1479.71	-731.857	3.10606	1.88784	0.00540874	0.0319829	5.46882e-05	0.0371023	-0.00502443	0.264463	0.00488027	0.104569	0.0147548	0.0603387	0.00677895	0.686186	0.0274123	1.37379e-05	0.378102	0.54935	1	1	1	1	1	0.407465	0.868498	0.997043	0.538621	0.458583	0.999993	0.999794	0.999891	0.999993	0.996527
DMAC2L	0.228657	1204.43	-594.215	1.97702	1.46325	-0.000618558	-0.0440629	-0.0155319	-0.0181368	-0.00761017	0.00847822	0.00576192	0.175163	0.00735939	0.00806231	0.010271	0.402896	0.303561	4.45417	5.06059	0.548991	1	1	1	1	1	0.525597	0.581658	0.0348161	0.0244758	0.45873	0.999993	0.999794	0.798575	0.316759	0.996681
HARS2	0.0352156	456.37	-220.185	0.661868	-0.878186	0.00269654	0.164841	-0.0032741	0.0664154	-0.0146595	0.56414	0.0138667	0.246445	0.0302074	0.126515	0.0197897	0.21264	0.0362387	0.0117478	0.275586	0.548733	1	1	1	1	1	0.644706	0.849023	0.913688	0.599609	0.458836	0.999993	0.999794	0.999891	0.999993	0.996745
DGKA	0.130146	2499.67	-1241.84	4.68358	3.13798	-0.00952146	0.0660728	0.00184229	0.0629047	-0.00508757	0.419021	0.00512526	0.149173	0.0235486	0.0957675	0.00686917	13.2213	0.0255524	0.00612046	0.43145	0.548546	1	1	1	1	1	0.000276786	0.872998	0.937642	0.511278	0.458912	0.0229435	0.999794	0.999891	0.999993	0.996745
METAP2	0.0834929	1065.82	-524.909	1.86351	0.671854	0.00415109	-0.0718858	-0.0204178	0.101683	-0.00771102	0.432672	0.00733983	0.166091	0.0241376	0.0988333	0.0104166	0.00377726	1.0657	0.715528	1.05851	0.547989	1	1	1	1	1	0.950993	0.301918	0.397615	0.303556	0.45914	0.999993	0.999794	0.999891	0.999993	0.997076
SARAF	0.1012	2984.65	-1484.33	6.43254	4.06102	-0.00581011	0.0655777	0.00655758	0.0892186	-0.00417369	0.32898	0.00419896	0.118568	0.0184559	0.0751441	0.00564092	8.39795	0.0704197	0.126245	1.40968	0.547445	1	1	1	1	1	0.00375644	0.790727	0.722357	0.235109	0.459364	0.152789	0.999794	0.999891	0.999993	0.997395
CLEC4E	0.87647	2500.54	-1242.27	4.55031	3.3928	0.00346066	0.347283	0.0253523	-0.0368125	-0.0109313	0.82061	0.0117713	0.302589	0.0457529	0.187539	0.014782	0.0501879	0.833041	0.307041	0.0385309	0.546865	1	1	1	1	1	0.822737	0.361395	0.579502	0.844381	0.459601	0.999993	0.999794	0.999891	0.999993	0.99758
PWP2	0.806907	166.224	-75.1122	0.114904	-4.05082	0.0130993	0.412081	-0.102366	0.378335	-0.0404983	1.7203	0.0357717	0.672002	0.0913149	0.384295	0.0547614	0.0257764	0.0135732	1.25668	0.969221	0.54692	1	1	1	1	1	0.872448	0.907253	0.26228	0.324874	0.459579	0.999993	0.999794	0.999891	0.999993	0.99758
AXIN2	0.580746	186.326	-85.1628	0.134309	-2.26582	-0.00158154	0.251043	0.0413849	-0.0387646	-0.0383348	1.32607	0.034165	0.58559	0.0702005	0.295372	0.0518547	0.509815	0.0167658	0.34754	0.0172239	0.546524	1	1	1	1	1	0.475219	0.896975	0.555509	0.895586	0.459741	0.999993	0.999794	0.999891	0.999993	0.997719
COX10	0.0724433	652.796	-318.398	1.04478	-0.283779	0.00501844	0.0438349	-0.0011315	0.0757749	-0.0105661	0.424149	0.010104	0.186213	0.0226832	0.0952681	0.0145487	0.000219132	0.190535	0.00248831	0.632638	0.527452	1	1	1	1	1	0.988189	0.662471	0.960216	0.426389	0.46768	0.999993	0.999794	0.999891	0.999993	0.998267
ZDHHC6	0.0453542	1874.46	-929.228	3.85459	2.31496	-0.000767104	0.0483756	0.00740415	0.0624612	-0.00393523	0.272587	0.00398878	0.100464	0.0152613	0.0622221	0.0054195	1.16052	0.0235965	0.235378	1.0077	0.527256	1	1	1	1	1	0.281357	0.877916	0.627564	0.315455	0.467763	0.999993	0.999794	0.999891	0.999993	0.998267
PEX3	0.119385	293.077	-138.539	0.314987	-2.25109	0.00340436	0.254121	-0.0263713	0.179181	-0.0226157	0.918618	0.021479	0.379866	0.0485173	0.204915	0.0310374	0.2359	0.0425265	0.295441	0.76461	0.530948	1	1	1	1	1	0.627183	0.836619	0.586754	0.38189	0.466209	0.999993	0.999794	0.999891	0.999993	0.998267
AP2S1	0.202351	2145.96	-1064.98	5.06983	3.50946	-0.00312793	-0.154954	0.00153868	0.0220225	0.00542454	0.225501	0.00523256	0.0984446	0.0125156	0.0511738	0.00740386	0.0121828	2.22091	0.0151147	0.185199	0.536797	1	1	1	1	1	0.912111	0.136153	0.902153	0.666943	0.463763	0.999993	0.999794	0.999891	0.999993	0.998267
TARBP1	0.208499	985.942	-484.971	1.33949	-0.0801919	0.00205582	-0.0291294	-0.0301643	0.158035	-0.0104165	0.681025	0.0101772	0.247252	0.0380907	0.155965	0.0141282	0.226942	0.317293	0.62712	1.02672	0.543582	1	1	1	1	1	0.633801	0.573239	0.428414	0.31093	0.460952	0.999993	0.999794	0.999891	0.999993	0.998267
RAD18	0.0675813	384.911	-184.455	0.484676	-1.23922	0.00693324	0.1554	-0.00179667	0.0591278	-0.017145	0.681653	0.0163665	0.299482	0.0364983	0.152973	0.0236423	0.012806	0.00023625	0.0024232	0.149401	0.525889	1	1	1	1	1	0.909901	0.987737	0.960739	0.699109	0.46834	0.999993	0.999794	0.999891	0.999993	0.998267
VASH1	0.36755	608.487	-296.243	0.725591	-0.950996	-0.00537731	-0.245837	0.0125821	0.144895	-0.015122	0.582161	0.01357	0.246926	0.0307788	0.130319	0.0204909	1.41179	4.85765	0.16711	1.2362	0.544621	1	1	1	1	1	0.23476	0.0275239	0.682693	0.266204	0.460524	0.999993	0.523857	0.999891	0.999993	0.998267
CPSF1	0.063709	1133.58	-558.788	2.17606	1.16152	0.00337163	-0.0198828	0.0102295	0.0237737	-0.00401992	0.0112975	0.00454283	0.0112961	0.00646364	0.00908128	0.00551039	0.160856	3.28428	2.50468	6.85329	0.532193	1	1	1	1	1	0.68837	0.0699464	0.113509	0.00884783	0.465686	0.999993	0.999794	0.999891	0.119341	0.998267
GRAMD4	0.0774834	1123.05	-553.523	2.1453	1.03017	0.009105	-0.0832479	0.0188339	0.0319016	-0.00624041	0.250243	0.00595219	0.113336	0.0133751	0.0560863	0.00860604	2.03703	3.59093	1.98283	0.323528	0.525799	1	1	1	1	1	0.153509	0.0580956	0.159093	0.569495	0.468378	0.952233	0.887122	0.999891	0.999993	0.998267
ACACB	0.343743	228.139	-106.069	0.180286	-1.64009	0.00551892	0.0418907	0.0185525	-0.057717	-0.0309176	1.10716	0.0268639	0.508984	0.0604227	0.251548	0.0423583	0.114327	0.399204	0.0942769	0.0526458	0.532762	1	1	1	1	1	0.73527	0.527501	0.758809	0.818522	0.465448	0.999993	0.999794	0.999891	0.999993	0.998267
PAG1	0.302459	2564.78	-1274.39	5.33837	4.28393	-0.00530081	0.0976464	0.0100055	-0.0765115	-0.0066433	0.502585	0.00683812	0.1832	0.0280248	0.114371	0.00915082	3.74159	0.0550907	0.127465	0.447529	0.527045	1	1	1	1	1	0.0530738	0.814431	0.721075	0.503511	0.467852	0.625913	0.999794	0.999891	0.999993	0.998267
AP4E1	0.0664545	537.443	-260.721	0.681163	-0.509519	0.00953599	-0.115608	-0.0018951	0.0192048	-0.0141446	0.643605	0.0129427	0.270557	0.0349325	0.145645	0.0194341	0.113194	1.54242	0.00294309	0.0173871	0.529729	1	1	1	1	1	0.736537	0.214258	0.956736	0.895095	0.466721	0.999993	0.999794	0.999891	0.999993	0.998267
PILRA	0.295853	2906.61	-1445.3	6.09007	3.72412	-0.00496627	-0.0820293	0.00584383	0.130534	0.00681573	0.370227	0.00685332	0.148231	0.0207268	0.0845612	0.00939437	0.0807257	0.0257855	0.0794935	2.3829	0.526368	1	1	1	1	1	0.776316	0.872425	0.777985	0.12267	0.468138	0.999993	0.999794	0.999891	0.999993	0.998267
FTL	0.258239	5751.92	-2867.96	14.82	10.084	-0.00420707	-0.148528	0.007778	0.0594121	0.0060107	0.262411	0.00591012	0.113363	0.014535	0.0594948	0.00815777	0.0662141	1.20812	0.286357	0.997221	0.542884	1	1	1	1	1	0.796931	0.271704	0.592564	0.317984	0.46124	0.999993	0.999794	0.999891	0.999993	0.998267
ATXN7L3	0.0954887	1117.09	-550.543	2.1372	1.23938	-0.000933237	0.0308835	0.0110181	0.0108926	-0.00663334	0.25537	0.00642932	0.114895	0.0137866	0.0575647	0.00910781	0.886357	0.146434	0.638696	0.0358054	0.530441	1	1	1	1	1	0.346466	0.701966	0.424183	0.849918	0.466422	0.999993	0.999794	0.999891	0.999993	0.998267
GNPTG	0.0716293	3086.98	-1535.49	6.48286	4.3346	-0.00622098	-0.0907125	0.0135273	0.0467137	0.00349223	0.248763	0.00355168	0.0914876	0.0139431	0.0568141	0.00477593	3.26902	0.541338	0.94124	0.676046	0.534673	1	1	1	1	1	0.0705997	0.461879	0.331959	0.410952	0.464649	0.703419	0.999794	0.999891	0.999993	0.998267
ARVCF	0.383431	337.971	-160.985	0.332677	-1.79379	0.013916	0.120064	0.0140168	0.062806	-0.0212434	0.864	0.0198895	0.379444	0.0451266	0.191856	0.0291909	0.0761731	0.105237	0.0964787	0.107164	0.529609	1	1	1	1	1	0.782552	0.745633	0.756097	0.743396	0.466771	0.999993	0.999794	0.999891	0.999993	0.998267
ARSA	0.106614	1771.11	-877.553	3.68993	2.46971	-0.00419432	-0.101358	0.00656613	0.0276586	0.00353149	0.0173191	0.00394707	0.0171663	0.00729773	0.0113134	0.00482628	0.605568	34.3307	0.809548	5.97683	0.535416	1	1	1	1	1	0.436461	4.64982e-09	0.368254	0.014495	0.464339	0.999993	1.3355e-07	0.999891	0.192929	0.998267
DHRS7	0.179636	2562.38	-1273.19	5.54485	3.7299	0.00276584	0.149009	0.0141991	0.0131462	-0.00538192	0.333258	0.00533347	0.127681	0.0186467	0.0760165	0.00732647	0.00052365	0.843519	0.579855	0.0299078	0.539615	1	1	1	1	1	0.981743	0.358392	0.446369	0.862699	0.462592	0.999993	0.999794	0.999891	0.999993	0.998267
PNN	0.0975712	2039.63	-1011.81	3.74591	2.55155	-0.00681809	0.00924963	0.00983741	0.0287862	-0.00484121	0.35404	0.00497826	0.128213	0.0198558	0.0809341	0.00667579	8.281	0.0807705	0.245464	0.126505	0.525899	1	1	1	1	1	0.00400621	0.776256	0.620287	0.722084	0.468336	0.159292	0.999794	0.999891	0.999993	0.998267
NUP93	0.0453318	1699.27	-841.634	3.34428	1.90469	0.00265728	-0.0401976	-0.00196832	0.083139	-0.00442072	0.283434	0.00439518	0.106042	0.0158601	0.0647785	0.00606778	0.0121107	0.773095	0.0154021	1.64721	0.530794	1	1	1	1	1	0.912371	0.379261	0.901232	0.199339	0.466273	0.999993	0.999794	0.999891	0.999993	0.998267
COG4	0.0680581	1813.38	-898.69	3.85299	2.35967	0.00169558	0.0770228	-0.0113226	0.0704404	-0.00439748	0.274852	0.00446412	0.104311	0.0154158	0.0627647	0.00604545	0.0562586	0.178953	0.539463	1.25954	0.529116	1	1	1	1	1	0.81251	0.672275	0.462655	0.261738	0.466979	0.999993	0.999794	0.999891	0.999993	0.998267
OAZ1	0.359177	4291.44	-2137.72	10.9534	7.85735	-0.00751437	0.0101583	-0.000832662	-0.0211851	0.00672228	0.253645	0.0063322	0.118506	0.0144556	0.0583441	0.00912158	0.880636	0.848108	0.00331791	0.131846	0.543116	1	1	1	1	1	0.348028	0.357088	0.954066	0.716525	0.461144	0.999993	0.999794	0.999891	0.999993	0.998267
PMPCB	0.0364064	1182.97	-583.487	2.3873	1.05429	-0.000553173	0.0689288	0.00393003	0.0816154	-0.00572814	0.271192	0.00564792	0.109173	0.014848	0.0614277	0.00780473	0.845588	0.0439301	0.070058	1.76529	0.538656	1	1	1	1	1	0.357804	0.833984	0.791252	0.183966	0.46299	0.999993	0.999794	0.999891	0.999993	0.998267
BRAT1	0.116694	1811.69	-897.843	3.68762	2.15043	0.000213287	-0.070125	-0.00655395	0.0918171	0.00437848	0.019993	0.00441819	0.105872	0.00933091	0.0145959	0.00599847	0.466446	0.127694	0.493354	39.5716	0.5328	1	1	1	1	1	0.494627	0.720835	0.482435	3.16254e-10	0.465432	0.999993	0.999794	0.999891	5.61244e-09	0.998267
ACTR3C	0.293484	177.51	-80.7552	0.1291	-2.71345	0.00110813	0.35906	-0.00777611	0.0838068	-0.0374589	1.38532	0.0341327	0.58715	0.0740289	0.310465	0.0510457	0.388141	0.0170943	0.0110337	0.0728673	0.538506	1	1	1	1	1	0.533278	0.895977	0.916343	0.787207	0.463053	0.999993	0.999794	0.999891	0.999993	0.998267
ZPR1	0.0417825	1337.44	-660.718	2.60262	1.29792	0.000763981	-0.0570414	0.00714671	0.0786665	-0.00533406	0.257819	0.00514932	0.103488	0.0141172	0.0584615	0.00725632	0.288342	1.73678	0.256282	1.81067	0.540359	1	1	1	1	1	0.591285	0.187548	0.612686	0.178428	0.462284	0.999993	0.999794	0.999891	0.999993	0.998267
DDX6	0.401077	2445.12	-1214.56	4.46574	3.59174	-0.0103554	-0.0690492	0.0201594	-0.0322844	-0.00814736	0.799395	0.00818722	0.279025	0.0448563	0.182671	0.0110932	7.18442	0.28598	0.201979	0.0312352	0.539412	1	1	1	1	1	0.00735392	0.592808	0.653128	0.859717	0.462677	0.221412	0.999794	0.999891	0.999993	0.998267
UST	0.268635	297.048	-140.524	0.291123	-1.68964	-0.000596457	0.222405	-0.00723442	0.0587598	-0.0243417	0.911665	0.0226398	0.394794	0.0492206	0.205463	0.0331495	0.533793	0.00296912	0.021603	0.0817888	0.539198	1	1	1	1	1	0.465017	0.956545	0.883148	0.774888	0.462765	0.999993	0.999794	0.999891	0.999993	0.998267
RALGPS2	0.303548	1551.99	-767.995	2.36264	1.72183	0.00099084	-0.0368681	-0.0100147	0.012746	-0.00837093	0.591334	0.00872681	0.213718	0.033289	0.135473	0.0114174	0.484988	0.330672	0.0905057	0.00885207	0.537544	1	1	1	1	1	0.486172	0.565264	0.763535	0.925041	0.463452	0.999993	0.999794	0.999891	0.999993	0.998267
NENF	0.229056	1457.68	-720.838	2.64612	1.75844	-0.0143904	-0.0221239	-0.0178104	0.0542687	0.00739497	0.354059	0.00717624	0.144685	0.0202199	0.0813235	0.0100545	4.4901	0.151446	0.775872	0.445314	0.540948	1	1	1	1	1	0.0340917	0.697157	0.378407	0.504568	0.46204	0.50056	0.999794	0.999891	0.999993	0.998267
CAMSAP2	0.349551	265.153	-124.577	0.232695	-2.1644	0.00276223	-0.160667	0.00684948	0.107074	-0.0275028	1.05786	0.0234112	0.454231	0.0557191	0.237155	0.0378746	0.181262	1.56486	0.0151115	0.203845	0.527299	1	1	1	1	1	0.670291	0.210954	0.902164	0.651635	0.467745	0.999993	0.999794	0.999891	0.999993	0.998267
DNAJC15	0.113228	1853.2	-918.601	3.64573	2.24953	0.00351453	0.00807053	-0.00450219	0.0634832	-0.00600707	0.537504	0.00718409	0.124369	0.0249256	0.114283	0.00815228	0.0308388	0.104729	0.0326255	0.308569	0.542959	1	1	1	1	1	0.8606	0.746227	0.856662	0.57856	0.461209	0.999993	0.999794	0.999891	0.999993	0.998267
APAF1	0.188038	1585.17	-784.587	2.98951	2.13707	0.00558373	0.024262	0.00567169	-0.0196478	-0.00644	0.381184	0.00646838	0.147374	0.0211356	0.086603	0.00888037	0.238332	0.0762558	0.0720101	0.0514712	0.525908	1	1	1	1	1	0.625413	0.782437	0.788432	0.820523	0.468332	0.999993	0.999794	0.999891	0.999993	0.998267
CEP89	0.0605609	694.503	-339.252	1.16949	0.0929203	0.000903502	0.101546	-0.00331235	0.0418754	-0.00994942	0.383807	0.00956864	0.170801	0.0208101	0.0865341	0.0136418	0.351484	0.00860369	0.0253351	0.234177	0.531931	1	1	1	1	1	0.553274	0.926097	0.873535	0.628444	0.465796	0.999993	0.999794	0.999891	0.999993	0.998267
DESI2	0.0214006	575.887	-279.944	0.970746	-0.457607	0.00731001	-0.0102295	0.00564813	0.0727758	-0.0109613	0.443629	0.0103128	0.195038	0.0234838	0.0992219	0.0150543	0.0817898	0.753026	0.0578461	0.537971	0.530158	1	1	1	1	1	0.774886	0.38552	0.809933	0.463275	0.46654	0.999993	0.999794	0.999891	0.999993	0.998267
HERPUD2	0.0527094	2371.74	-1177.87	4.9804	3.37671	0.00198945	0.0513874	0.00246593	0.0186215	-0.00353662	0.367532	0.00357373	0.127846	0.0206462	0.0840086	0.00481827	0.000301554	0.0277136	0.0142653	0.0491342	0.538757	1	1	1	1	1	0.986145	0.867784	0.904929	0.824577	0.462948	0.999993	0.999794	0.999891	0.999993	0.998267
CENPK	0.308146	573.987	-278.993	0.721232	-0.188063	0.00504738	0.239584	-0.0118481	-0.0212668	-0.0143927	0.58408	0.0139929	0.25863	0.0326507	0.133175	0.0198357	0.0469156	0.3417	0.131677	0.0255012	0.526488	1	1	1	1	1	0.82852	0.55885	0.716699	0.873124	0.468087	0.999993	0.999794	0.999891	0.999993	0.998267
PMEPA1	0.349404	247.002	-115.501	0.222356	-2.34383	0.0125114	0.23251	0.0102201	0.0762233	-0.0269755	1.08525	0.0252964	0.467502	0.0571421	0.241467	0.0368892	0.000170326	0.00284566	0.0319888	0.0996462	0.534739	1	1	1	1	1	0.989587	0.957457	0.858052	0.752255	0.464621	0.999993	0.999794	0.999891	0.999993	0.998267
HECTD3	0.2864	1125.9	-554.948	2.14517	1.08444	0.00504538	0.128861	-0.00727541	0.0416489	-0.00824899	0.3285	0.00798663	0.145531	0.0177975	0.0740498	0.0112635	0.024396	0.265392	0.167108	0.316343	0.536354	1	1	1	1	1	0.875881	0.60644	0.682695	0.573814	0.463948	0.999993	0.999794	0.999891	0.999993	0.998267
HNRNPH2	0.198349	2559.91	-1271.95	5.43603	3.42074	0.00464013	0.0875583	0.00203651	0.0746815	-0.00574594	0.326266	0.00570169	0.127756	0.0182089	0.0743332	0.00778708	0.157582	0.108682	0.0125086	1.00939	0.544468	1	1	1	1	1	0.691392	0.74165	0.910949	0.315048	0.460587	0.999993	0.999794	0.999891	0.999993	0.998267
LRFN1	0.411844	684.196	-334.098	0.861658	-0.816637	0.0103534	0.344948	-0.015414	0.122236	-0.0132653	0.557892	0.0131747	0.24474	0.03039	0.12608	0.0181266	0.13448	1.60164	0.257258	0.939947	0.535546	1	1	1	1	1	0.713831	0.205671	0.612011	0.332291	0.464284	0.999993	0.999794	0.999891	0.999993	0.998267
MGAT3	0.862274	258.948	-121.474	0.179107	-1.54245	0.0302478	-0.641562	-0.0437203	-0.0395691	0.027031	1.22056	0.0251588	0.611329	0.0686046	0.280139	0.0367585	4.87734	0.57819	0.406126	0.019951	0.540764	1	1	1	1	1	0.0272115	0.447023	0.523942	0.887674	0.462116	0.450908	0.999794	0.999891	0.999993	0.998267
KLHDC10	0.227192	425.923	-204.962	0.443283	-1.07855	0.00144444	0.0215676	-0.00454511	0.0541525	-0.0185081	0.700337	0.0168455	0.307898	0.0377542	0.158176	0.0250865	0.312763	0.444374	0.014493	0.117208	0.544307	1	1	1	1	1	0.57599	0.505019	0.904177	0.732083	0.460653	0.999993	0.999794	0.999891	0.999993	0.998267
LLGL1	0.890369	165.5	-74.7498	0.101117	-2.25144	0.00222813	0.225985	0.00274884	-0.0346668	-0.0439817	1.50277	0.0375166	0.677687	0.0823267	0.341937	0.0599324	0.270308	0.0663957	0.00111485	0.0102786	0.538543	1	1	1	1	1	0.603126	0.796659	0.973364	0.919246	0.463037	0.999993	0.999794	0.999891	0.999993	0.998267
CEP20	0.114658	1111.64	-547.819	2.14164	0.889157	0.00216008	0.0675033	-0.00378984	0.0802746	-0.00696405	0.30521	0.00679143	0.129141	0.0167431	0.0690093	0.00952356	0.0870896	0.0013197	0.0512351	1.35314	0.534717	1	1	1	1	1	0.76791	0.971021	0.820928	0.244731	0.46463	0.999993	0.999794	0.999891	0.999993	0.998267
PHF11	0.169983	1421.07	-702.534	2.57861	1.26262	-0.00244184	0.0503365	-0.00405345	0.0962126	-0.00699735	0.390707	0.00690872	0.152113	0.0217536	0.0889873	0.00948083	1.70065	0.00831814	0.0347208	1.16898	0.544721	1	1	1	1	1	0.192203	0.927331	0.852182	0.279611	0.460483	0.999993	0.999794	0.999891	0.999993	0.998267
TLN1	0.233043	4147.26	-2065.63	9.50288	7.10912	-0.00331686	0.0620496	0.0142265	-0.0655319	-0.0060082	0.46863	0.00596803	0.169819	0.0262887	0.107544	0.00822934	2.5028	0.00277653	0.292859	0.371306	0.533038	1	1	1	1	1	0.113644	0.957977	0.588394	0.542293	0.465332	0.850766	0.999794	0.999891	0.999993	0.998267
CMTR1	0.105673	1630.22	-807.108	3.01272	1.55313	0.00286668	-0.0383068	-0.000467608	0.100893	-0.00402408	0.00646243	0.00396776	0.0064626	0.00495907	0.00602078	0.00554853	0.134749	35.5103	0.00889127	280.81	0.525991	1	1	1	1	1	0.713558	2.53701e-09	0.924876	5.00048e-63	0.468297	0.999993	7.30269e-08	0.999891	1.67926e-61	0.998267
TET1	0.742643	117.519	-50.7597	0.0665379	-3.4161	-0.011816	0.225932	0.0401902	0.0589029	-0.0608502	1.97196	0.0490606	0.807127	0.101033	0.434406	0.0829043	0.708849	0.0828641	0.158239	0.0183858	0.538729	1	1	1	1	1	0.399826	0.773453	0.690783	0.892142	0.46296	0.999993	0.999794	0.999891	0.999993	0.998267
MARCHF9	0.229945	488.544	-236.272	0.587546	-0.79817	-0.00378622	0.239856	0.00176303	0.0398865	-0.0161743	0.607803	0.0156984	0.265682	0.0329215	0.136957	0.0220897	1.19497	0.293376	0.00286789	0.0848174	0.536131	1	1	1	1	1	0.27433	0.588065	0.957292	0.770872	0.464041	0.999993	0.999794	0.999891	0.999993	0.998267
SLC15A4	0.320791	1799.05	-891.526	3.29908	2.35923	0.00227669	0.351486	0.0198692	-0.0416926	-0.00780019	0.402365	0.00769232	0.163757	0.0225542	0.091939	0.0105636	0.130217	4.52915	0.77608	0.205645	0.545237	1	1	1	1	1	0.718207	0.0333222	0.378343	0.650202	0.46027	0.999993	0.602691	0.999891	0.999993	0.998267
SLC38A6	0.0917068	345.075	-164.537	0.414756	-1.54924	0.00480661	-0.0347212	0.00829556	0.0846241	-0.0196501	0.765068	0.0175151	0.331405	0.0403025	0.171009	0.026629	0.0809955	0.86607	0.0423671	0.244878	0.54453	1	1	1	1	1	0.775953	0.352046	0.836922	0.620705	0.460562	0.999993	0.999794	0.999891	0.999993	0.998267
DOP1B	0.198459	1800.69	-892.345	3.02031	2.543	0.00323133	-0.0885369	-0.00446006	-0.0521074	-0.00686365	0.718283	0.00706769	0.248916	0.0402523	0.164011	0.00941	0.0190572	0.398314	0.0122772	0.100937	0.532024	1	1	1	1	1	0.890203	0.527961	0.911773	0.750708	0.465757	0.999993	0.999794	0.999891	0.999993	0.998267
SLC2A5	0.804876	1401.14	-692.569	2.03876	2.70422	-0.00356189	0.161196	0.00873598	-0.249322	0.0125917	0.699922	0.0126178	0.27673	0.0392434	0.159603	0.0172102	0.144602	1.48666	0.0495553	2.44026	0.535295	1	1	1	1	1	0.703748	0.222735	0.823839	0.118256	0.464389	0.999993	0.999794	0.999891	0.999993	0.998267
DUSP10	0.286475	923.591	-453.796	1.25737	0.43415	-0.00144617	-0.187314	0.0202821	0.0177352	-0.0106985	0.491385	0.0102586	0.198333	0.0264559	0.111427	0.014751	0.831208	3.60002	0.587737	0.0253332	0.526024	1	1	1	1	1	0.361924	0.0577789	0.443295	0.87354	0.468283	0.999993	0.885895	0.999891	0.999993	0.998267
OCIAD2	0.315562	1199.81	-591.907	1.80082	0.213109	-0.00529638	0.115446	-0.0129658	0.178264	-0.00959309	0.544698	0.00953507	0.206029	0.0304644	0.124488	0.0131689	2.49353	0.0342252	0.181141	2.05053	0.530659	1	1	1	1	1	0.114315	0.853229	0.670395	0.152153	0.46633	0.852126	0.999794	0.999891	0.999993	0.998267
MSN	0.0897344	4229.87	-2106.93	9.30356	6.22622	0.00417379	-0.0234254	0.00564578	0.0578135	-0.00366793	0.252613	0.00371506	0.0940253	0.0141306	0.0576797	0.00504207	0.755612	0.472001	0.159635	1.00464	0.529206	1	1	1	1	1	0.384705	0.492068	0.689493	0.316189	0.466941	0.999993	0.999794	0.999891	0.999993	0.998267
PDSS1	0.128435	418.553	-201.277	0.546314	-1.03737	0.0103129	0.107965	0.00302808	0.0397276	-0.0161122	0.640979	0.0152243	0.286828	0.0343681	0.144015	0.0221388	0.0580564	0.0551392	0.00776292	0.0760971	0.529669	1	1	1	1	1	0.809595	0.814351	0.929791	0.782658	0.466746	0.999993	0.999794	0.999891	0.999993	0.998267
VIPAS39	0.0422106	808.784	-396.392	1.50662	0.514043	0.00285755	0.0649923	0.00200765	0.0273197	-0.00809497	0.314952	0.00784229	0.141889	0.0170222	0.0709587	0.011152	0.0442784	0.0113744	0.0139106	0.148232	0.5269	1	1	1	1	1	0.833337	0.915066	0.906113	0.700231	0.467913	0.999993	0.999794	0.999891	0.999993	0.998267
GOLGA7B	0.583308	188.84	-86.4202	0.133178	-3.14637	0.00370424	0.32676	-0.00985075	0.165957	-0.036435	1.43668	0.0335532	0.588664	0.0749511	0.318891	0.0500351	0.265631	0.00255875	0.0172736	0.270839	0.530259	1	1	1	1	1	0.606278	0.959657	0.895436	0.60277	0.466498	0.999993	0.999794	0.999891	0.999993	0.998267
AASDH	0.0638182	327.779	-155.89	0.384518	-1.72744	0.00683255	0.105823	-0.0118032	0.113208	-0.020048	0.799631	0.0184332	0.343463	0.0425088	0.179165	0.0273269	0.0299446	0.108837	0.077097	0.399252	0.538223	1	1	1	1	1	0.862616	0.741473	0.781271	0.527476	0.46317	0.999993	0.999794	0.999891	0.999993	0.998267
C2CD2	0.201766	343.921	-163.961	0.363262	-1.7239	-0.00130875	-0.0235115	0.000973472	0.115815	-0.0214842	0.824968	0.0192241	0.350053	0.0435314	0.184637	0.0292504	0.543445	0.725606	0.000500082	0.39345	0.539478	1	1	1	1	1	0.461009	0.394311	0.982159	0.530492	0.462649	0.999993	0.999794	0.999891	0.999993	0.998267
WDCP	0.309928	229.328	-106.664	0.205537	-2.47071	0.00598948	0.175171	-0.0213715	0.13624	-0.0296022	1.15217	0.0264248	0.48836	0.061394	0.258517	0.0401997	0.120758	0.0612327	0.121177	0.277734	0.542252	1	1	1	1	1	0.728214	0.804558	0.727762	0.598191	0.461501	0.999993	0.999794	0.999891	0.999993	0.998267
ATRIP	0.0555866	806.917	-395.458	1.39689	0.145798	-0.000204128	0.135069	-0.0104427	0.0885712	-0.00878021	0.366106	0.00857046	0.15508	0.0199817	0.0827286	0.0120386	0.6115	0.254843	0.273123	1.14624	0.531938	1	1	1	1	1	0.434223	0.613685	0.601244	0.284339	0.465793	0.999993	0.999794	0.999891	0.999993	0.998267
SHISA5	0.289791	3244.2	-1614.1	7.05443	4.58573	-0.000348509	0.173883	0.00935599	0.0744224	-0.00680905	0.417447	0.00669838	0.161129	0.0233469	0.0953068	0.00924351	0.727098	0.661365	0.160591	0.609762	0.542625	1	1	1	1	1	0.393826	0.416078	0.688613	0.434877	0.461347	0.999993	0.999794	0.999891	0.999993	0.998267
INTS1	0.0767078	2342.24	-1163.12	4.64648	3.13277	0.00339328	-0.0982288	0.00674773	0.0313914	-0.00402592	0.28457	0.00402944	0.104399	0.01594	0.0649341	0.00546369	0.195201	2.10462	0.179201	0.23371	0.542947	1	1	1	1	1	0.658623	0.146855	0.672061	0.628787	0.461214	0.999993	0.999794	0.999891	0.999993	0.998267
CYBB	0.119764	3567.14	-1775.57	7.55947	5.33895	0.00549852	-0.127804	0.0149608	0.00191614	-0.00428288	0.322493	0.00433611	0.11741	0.0180669	0.0736645	0.00587071	1.17089	2.48525	0.685713	0.000676612	0.532218	1	1	1	1	1	0.279218	0.114918	0.407626	0.979248	0.465676	0.999993	0.999794	0.999891	0.999993	0.998267
AMOTL1	0.484343	285.781	-134.89	0.247997	-1.25353	-0.000922474	-0.30667	-0.0323891	-0.00979058	0.0246399	0.973241	0.0243311	0.467433	0.0548048	0.223914	0.0339775	0.486183	0.0299377	0.349269	0.00191186	0.525891	1	1	1	1	1	0.485635	0.862632	0.554527	0.965124	0.46834	0.999993	0.999794	0.999891	0.999993	0.998267
ZNF202	0.112111	535.334	-259.667	0.743732	-1.03492	0.00182995	0.123784	-0.00424943	0.132291	-0.0135743	0.542926	0.0129378	0.229717	0.0286072	0.121003	0.018423	0.286028	2.182e-05	0.0220654	1.19526	0.542889	1	1	1	1	1	0.592777	0.996273	0.881913	0.274271	0.461238	0.999993	0.999794	0.999891	0.999993	0.998267
TRUB2	0.0820006	838.123	-411.062	1.34489	0.319239	0.00297762	0.0790692	-0.0158767	0.052842	-0.00960088	0.47136	0.00937489	0.188434	0.0264039	0.107842	0.0130535	0.0918413	0.00214156	0.361566	0.240095	0.540968	1	1	1	1	1	0.761849	0.96309	0.547638	0.624137	0.462032	0.999993	0.999794	0.999891	0.999993	0.998267
MSANTD4	0.203534	163.612	-73.806	0.125778	-2.74531	0.00346296	0.210862	-0.00568624	0.0809377	-0.0388224	1.43855	0.0339158	0.616039	0.0767847	0.323047	0.0532425	0.226225	0.0611648	0.00548405	0.0627728	0.531677	1	1	1	1	1	0.634337	0.804664	0.940967	0.802166	0.465903	0.999993	0.999794	0.999891	0.999993	0.998267
EXOSC1	0.0416423	1208.43	-596.217	2.43423	1.2168	-5.57062e-05	0.00924717	0.00149101	0.0682704	-0.0056717	0.256703	0.00551244	0.106353	0.0141046	0.0581837	0.00775948	0.576148	0.27547	0.0111748	1.37677	0.534271	1	1	1	1	1	0.447826	0.599686	0.915812	0.240652	0.464817	0.999993	0.999794	0.999891	0.999993	0.998267
ZBTB26	0.150299	225.955	-104.977	0.204921	-2.34751	0.00241634	0.291266	-0.0126653	0.102049	-0.0288969	1.1152	0.0270205	0.473001	0.0594528	0.249747	0.0397082	0.31402	0.018485	0.0453823	0.166962	0.529593	1	1	1	1	1	0.575223	0.891853	0.831303	0.682826	0.466778	0.999993	0.999794	0.999891	0.999993	0.998267
ZNF561	0.121385	285.372	-134.686	0.290862	-1.69108	0.0034911	0.174771	0.004246	0.0390807	-0.0237912	0.896641	0.0219356	0.393736	0.0480298	0.201304	0.0323606	0.218188	0.0153407	0.00781518	0.0376895	0.540504	1	1	1	1	1	0.640424	0.901428	0.929556	0.846068	0.462224	0.999993	0.999794	0.999891	0.999993	0.998267
RAD9A	0.0981911	311.88	-147.94	0.319875	-1.47959	0.00481114	0.041663	-0.00859074	0.047146	-0.0223559	0.844714	0.0199065	0.376337	0.0458462	0.191287	0.0304932	0.101251	0.3702	0.0351119	0.0607459	0.537499	1	1	1	1	1	0.750334	0.542895	0.851361	0.805321	0.463471	0.999993	0.999794	0.999891	0.999993	0.998267
NET1	0.243966	699.741	-341.871	1.02547	0.0525596	0.00904675	0.0545319	0.0150331	-0.00811557	-0.0113724	0.457129	0.0108621	0.203288	0.0246991	0.103526	0.0156369	0.205551	0.156217	0.370458	0.00614523	0.528932	1	1	1	1	1	0.650277	0.692663	0.542755	0.937517	0.467056	0.999993	0.999794	0.999891	0.999993	0.998267
RBM4B	0.122585	452.856	-218.428	0.602032	-1.05824	0.00210479	0.126976	-0.0226245	0.109281	-0.0155474	0.61404	0.014753	0.266031	0.033214	0.138481	0.0214292	0.248929	0.0052304	0.463998	0.622744	0.52638	1	1	1	1	1	0.617831	0.942346	0.495762	0.43003	0.468133	0.999993	0.999794	0.999891	0.999993	0.998267
CHST2	0.441229	1762.24	-873.122	3.42415	2.84198	0.00997016	0.0273268	0.0299743	-0.115975	-0.00819044	0.385584	0.00806405	0.158941	0.0216754	0.0875946	0.0112575	1.04496	0.144859	1.91233	1.75296	0.529338	1	1	1	1	1	0.306671	0.703497	0.166704	0.185505	0.466885	0.999993	0.999794	0.999891	0.999993	0.998267
PHYKPL	0.0481873	2009.78	-996.89	4.27033	2.96574	-0.00497629	-0.0307462	0.0084997	0.00580309	0.00369592	0.230826	0.00371576	0.0875543	0.0129019	0.0525921	0.00504393	1.40155	0.000741468	0.434009	0.0121752	0.536916	1	1	1	1	1	0.236464	0.978276	0.510029	0.912139	0.463714	0.999993	0.999794	0.999891	0.999993	0.998267
BANF1	0.0997575	2227.11	-1105.56	4.46046	2.69486	0.00014785	-0.0156451	0.000174879	0.0933167	-0.00453742	0.303235	0.00454553	0.113146	0.0170393	0.0693352	0.00623698	0.525251	0.326319	0.000105335	1.81139	0.529261	1	1	1	1	1	0.46861	0.567835	0.991811	0.178342	0.466918	0.999993	0.999794	0.999891	0.999993	0.998267
LONRF3	0.453283	522.697	-253.349	0.518751	-0.569362	0.00036901	-0.140436	0.0343994	-0.0365403	-0.0176158	0.728989	0.0164425	0.308291	0.038919	0.164348	0.023999	0.439017	1.67174	0.781229	0.0494327	0.538789	1	1	1	1	1	0.507597	0.196025	0.376765	0.824053	0.462935	0.999993	0.999794	0.999891	0.999993	0.998267
GEMIN4	0.0594213	767.618	-375.809	1.31905	0.169876	0.0052784	0.0105188	0.00457	0.0517335	-0.00902853	0.355332	0.00851501	0.157962	0.0190484	0.0798987	0.0122706	0.022043	0.487989	0.0575592	0.419242	0.541381	1	1	1	1	1	0.881973	0.484826	0.810396	0.517315	0.461861	0.999993	0.999794	0.999891	0.999993	0.998267
LRRC57	0.071433	811.68	-397.84	1.04089	0.413598	0.0138722	0.0255684	-0.0048922	-0.066287	-0.0115008	0.695243	0.0112683	0.268799	0.0389691	0.158937	0.0156319	1.02346	0.133464	0.0157604	0.173943	0.541297	1	1	1	1	1	0.311699	0.714867	0.900096	0.676631	0.461896	0.999993	0.999794	0.999891	0.999993	0.998267
CADM1	0.399131	157.424	-70.7121	0.115367	-3.09242	0.0225485	0.154845	0.0402397	0.0383302	-0.0374768	1.53536	0.0334542	0.667048	0.0784804	0.337762	0.051604	0.0700722	0.197671	0.262898	0.0128784	0.527423	1	1	1	1	1	0.791232	0.656607	0.608136	0.909648	0.467692	0.999993	0.999794	0.999891	0.999993	0.998267
CCR3	1.15955	587.794	-285.897	0.557412	-1.65343	-0.0303605	-0.242844	-0.0269562	0.269456	0.0207726	0.895561	0.0203582	0.369294	0.0499732	0.204132	0.0283526	1.929	0.048433	0.290967	1.74242	0.536781	1	1	1	1	1	0.164868	0.825813	0.589602	0.186832	0.46377	0.975846	0.999794	0.999891	0.999993	0.998267
LOC105377067	1.15955	590.804	-287.402	0.561281	-1.64657	-0.0302612	-0.242341	-0.0268752	0.269545	0.0206776	0.894757	0.0203045	0.368893	0.0499399	0.203968	0.0282856	1.92941	0.0488644	0.289607	1.74638	0.534404	1	1	1	1	1	0.164823	0.825051	0.590473	0.186332	0.464761	0.975846	0.999794	0.999891	0.999993	0.998267
DDX51	0.10755	1606.09	-795.044	3.01614	1.59579	-0.00114331	0.0272074	0.00394589	0.0900504	-0.00497981	0.0188311	0.00531055	0.0178717	0.00965314	0.0142335	0.00681307	1.01417	2.17961	0.167091	40.0266	0.534243	1	1	1	1	1	0.313905	0.13985	0.68271	2.50528e-10	0.464828	0.999993	0.999794	0.999891	4.4581e-09	0.998267
POMK	0.584823	109.793	-46.8965	0.0614604	-3.63352	0.0103033	0.423808	-0.0174907	0.111354	-0.0561217	2.08648	0.0478908	0.873572	0.110891	0.467663	0.076933	0.0964753	0.00147799	0.0248784	0.0566947	0.532152	1	1	1	1	1	0.756101	0.969333	0.874671	0.811798	0.465704	0.999993	0.999794	0.999891	0.999993	0.998267
CYP4F12	1.0712	88.5384	-36.2692	0.0431152	-3.70487	-0.0215905	-0.305022	-0.0476204	0.0992173	0.0651055	2.53212	0.0726429	1.17682	0.140183	0.575394	0.0895169	0.260644	0.157016	0.115397	0.0297334	0.528962	1	1	1	1	1	0.609678	0.691919	0.734082	0.863097	0.467044	0.999993	0.999794	0.999891	0.999993	0.998267
ARHGAP30	0.0768688	3529.91	-1756.95	7.75743	5.31202	0.00376628	0.0375251	0.00723955	0.0189568	-0.00347192	0.255672	0.00350103	0.093868	0.0143177	0.0583749	0.004744	0.630477	0.00565414	0.255667	0.105457	0.535612	1	1	1	1	1	0.42718	0.94006	0.613113	0.745376	0.464257	0.999993	0.999794	0.999891	0.999993	0.998267
NCR3LG1	0.959737	164.324	-74.1621	0.0946521	-1.83129	-0.000927179	-0.141493	0.0405217	-0.128946	-0.0476112	1.49429	0.0366988	0.706176	0.0814985	0.342072	0.0653285	0.281294	0.968016	0.247215	0.142096	0.531146	1	1	1	1	1	0.595854	0.325176	0.619043	0.706206	0.466126	0.999993	0.999794	0.999891	0.999993	0.998267
ZNF559	0.163824	378.215	-181.108	0.438861	-1.73105	0.00107448	0.0977445	-0.000718023	0.140055	-0.0189868	0.751019	0.0176106	0.315156	0.03935	0.16706	0.0257541	0.376561	0.103023	0.000332957	0.702832	0.543512	1	1	1	1	1	0.53945	0.748232	0.985442	0.401834	0.460981	0.999993	0.999794	0.999891	0.999993	0.998267
SERPINA1	0.280715	4054.54	-2019.27	9.38891	6.52215	-0.00681261	-0.0899253	0.0258059	0.0175735	0.00644094	0.347723	0.00632141	0.139964	0.0193655	0.0790757	0.00874704	0.623162	0.0708679	1.77573	0.0493891	0.54222	1	1	1	1	1	0.429875	0.790077	0.182674	0.82413	0.461514	0.999993	0.999794	0.999891	0.999993	0.998267
MCMBP	0.117505	1927.84	-955.918	3.93962	2.31324	0.00699769	0.0617763	-0.00692226	0.082979	-0.00493101	0.320681	0.00501427	0.116371	0.0173883	0.0709988	0.00679201	1.60003	0.033526	0.158483	1.36595	0.527079	1	1	1	1	1	0.205898	0.854719	0.690557	0.242509	0.467838	0.999993	0.999794	0.999891	0.999993	0.998267
ZNF248	0.157334	252.325	-118.163	0.244346	-2.36709	0.00519738	0.246573	-0.0176956	0.141278	-0.0261563	1.03936	0.0243139	0.436059	0.0550835	0.232245	0.0356841	0.157085	0.00276625	0.103202	0.370046	0.537284	1	1	1	1	1	0.691855	0.958054	0.74802	0.542979	0.463561	0.999993	0.999794	0.999891	0.999993	0.998267
ZNF813	0.267378	208.17	-96.0849	0.171703	-2.32518	0.00490963	0.0888266	-0.00495138	0.0713593	-0.03229	1.21517	0.0281801	0.52851	0.065161	0.273826	0.0442819	0.145183	0.256632	0.005774	0.0679131	0.531721	1	1	1	1	1	0.703182	0.612444	0.93943	0.7944	0.465884	0.999993	0.999794	0.999891	0.999993	0.998267
SMIM5	0.990234	1189.6	-586.8	1.64885	2.10893	-0.0160223	0.141981	0.00894798	-0.177244	-0.00494454	0.00857075	0.0058976	0.00855803	0.00694781	0.00781803	0.00675511	9.78606	274.883	1.65865	513.983	0.53578	1	1	1	1	1	0.0017584	9.78665e-62	0.197786	8.62438e-114	0.464187	0.0904555	4.45055e-60	0.999891	3.88156e-112	0.998267
GPANK1	0.097163	1267.92	-625.959	2.68359	1.8129	0.00011711	0.115066	0.00827743	-0.0191115	-0.00594884	0.252744	0.00581585	0.108992	0.013995	0.0573855	0.00807034	0.551713	0.572913	0.349822	0.110914	0.543352	1	1	1	1	1	0.457618	0.449104	0.554214	0.739106	0.461047	0.999993	0.999794	0.999891	0.999993	0.998267
TRAV8-2	0.581259	182.103	-83.0514	0.133294	-3.28523	-0.0096053	0.380216	-0.0402956	0.237424	-0.0400644	1.4854	0.0360592	0.588721	0.0785058	0.331388	0.0544397	1.02864	0.0343412	0.263458	0.513305	0.54161	1	1	1	1	1	0.310478	0.852983	0.607754	0.473712	0.461766	0.999993	0.999794	0.999891	0.999993	0.998267
IGHA1	1.22613	4899	-2441.5	10.7549	7.26151	0.0340846	0.323679	0.0174204	0.0827786	-0.0152959	0.970155	0.0154021	0.377493	0.0558085	0.222957	0.020825	6.10785	0.321434	0.0974349	0.137846	0.539487	1	1	1	1	1	0.0134582	0.570747	0.75493	0.710432	0.462645	0.313078	0.999794	0.999891	0.999993	0.998267
S1PR3	0.252767	1000.65	-492.327	1.48178	0.587492	0.00570166	-0.163827	0.0211768	0.0181358	-0.00956759	0.433791	0.00929888	0.182103	0.0237275	0.0981418	0.0131499	0.0195777	3.43335	0.796557	0.0341479	0.529368	1	1	1	1	1	0.888723	0.0638923	0.372125	0.853393	0.466873	0.999993	0.950907	0.999891	0.999993	0.998267
WDR46	0.0913795	2836.41	-1410.2	5.8391	3.74596	0.00108648	0.0261728	-0.004263	0.0822828	-0.00407491	0.324468	0.00409163	0.116827	0.0182167	0.0741473	0.00553538	0.170451	0.00914943	0.0547635	1.23148	0.541926	1	1	1	1	1	0.679712	0.923796	0.814973	0.267119	0.461635	0.999993	0.999794	0.999891	0.999993	0.998267
MROCKI	1.39483	206.422	-95.2109	0.137197	-0.769167	-0.0129692	-0.0489299	-0.0083341	-0.25565	0.036775	1.28224	0.038125	0.653511	0.0758091	0.298689	0.0500403	0.120129	0.443585	0.0120858	0.732577	0.54009	1	1	1	1	1	0.728894	0.505397	0.912461	0.392049	0.462395	0.999993	0.999794	0.999891	0.999993	0.998267
LINC-PINT	0.426267	1902.7	-943.349	2.90185	2.50996	-0.00764193	-0.110874	0.021782	-0.0443088	-0.0127015	0.847573	0.00727683	0.312691	0.0475426	0.193852	0.0174657	12.7342	0.618141	0.209907	0.0522445	0.528855	1	1	1	1	1	0.000359026	0.431739	0.64684	0.819203	0.467089	0.027498	0.999794	0.999891	0.999993	0.998267
MARS2	0.18881	247.93	-115.965	0.238595	-2.68433	-0.000555542	0.238151	-0.0133158	0.193864	-0.0269916	1.08288	0.0253552	0.437683	0.0561693	0.239771	0.037058	0.518631	0.00116844	0.0561996	0.653732	0.530509	1	1	1	1	1	0.471426	0.972732	0.812607	0.418781	0.466393	0.999993	0.999794	0.999891	0.999993	0.998267
RPL32P3	0.219023	755.575	-369.787	1.03031	-0.0659771	-0.0034658	0.0135924	-0.0139035	0.0727781	-0.0118131	0.544369	0.0113052	0.220149	0.0299485	0.123412	0.0161231	1.33549	0.262958	0.215525	0.347767	0.536826	1	1	1	1	1	0.24783	0.608095	0.642471	0.55538	0.463751	0.999993	0.999794	0.999891	0.999993	0.998267
LOC103344931	0.656201	85.7613	-34.8807	0.0417326	-3.51745	0.00648994	0.56137	0.00695604	-0.00405613	-0.0724846	2.39375	0.059595	1.04156	0.128496	0.53763	0.0996812	0.169369	0.00319243	0.00293051	5.6919e-05	0.528767	1	1	1	1	1	0.680673	0.954942	0.956828	0.99398	0.467126	0.999993	0.999794	0.999891	0.999993	0.998267
ZNF865	0.547918	160.564	-72.282	0.0984986	-2.52222	-0.00442376	0.0522259	0.0126371	0.0201881	-0.0451457	1.52662	0.0369798	0.66708	0.0818596	0.344889	0.0619693	0.485378	0.349301	0.0238319	0.00342635	0.530739	1	1	1	1	1	0.485997	0.554509	0.877313	0.953322	0.466297	0.999993	0.999794	0.999891	0.999993	0.998267
DUSP14	0.300509	320.442	-152.221	0.331068	-2.01038	0.000434016	0.261101	-0.027072	0.155951	-0.0226912	0.892347	0.0214193	0.374638	0.0478068	0.200083	0.0310358	0.458234	0.0604735	0.320673	0.607513	0.534551	1	1	1	1	1	0.49845	0.805749	0.571203	0.435726	0.4647	0.999993	0.999794	0.999891	0.999993	0.998267
NUDC	0.0752558	1799.72	-891.861	3.60178	2.05759	0.00120367	0.0344639	-0.00388708	0.0897853	-0.0046535	0.296799	0.00467204	0.11155	0.0166427	0.0678234	0.00642248	0.156943	0.00559643	0.0545504	1.75247	0.524994	1	1	1	1	1	0.691987	0.940366	0.815326	0.185566	0.468719	0.999993	0.999794	0.999891	0.999993	0.998543
DCTN6	0.109178	632.329	-308.165	0.63999	-0.497247	0.0126855	-0.0702796	-0.0211903	0.00631644	-0.015741	0.89894	0.0150589	0.353421	0.0500095	0.204638	0.0217409	0.223027	0.546932	0.179544	0.000952737	0.524214	1	1	1	1	1	0.636743	0.459574	0.671766	0.975376	0.46905	0.999993	0.999794	0.999891	0.999993	0.998543
CHEK1	0.280828	502.277	-243.139	0.583869	-0.65392	0.0122753	0.145885	-0.0172851	0.015175	-0.0157826	0.669282	0.0152106	0.293515	0.0372743	0.152591	0.0217903	0.176277	0.000557044	0.215042	0.00989014	0.524601	1	1	1	1	1	0.674592	0.98117	0.642844	0.920782	0.468886	0.999993	0.999794	0.999891	0.999993	0.998543
PPM1L	0.250904	1156.76	-570.382	1.61965	0.915945	-0.00593009	-0.172388	0.0232781	0.00322133	-0.00922166	0.564395	0.00930261	0.209217	0.0309804	0.128576	0.0127381	2.93493	1.97411	0.564574	0.000627693	0.524094	1	1	1	1	1	0.0866824	0.160012	0.452423	0.980012	0.469101	0.768639	0.999794	0.999891	0.999993	0.998543
MICALL2	0.64619	626.015	-305.008	0.74996	1.08642	-0.000970389	-0.220938	0.0194974	-0.253646	0.0150838	0.612516	0.0143461	0.284108	0.0348362	0.140304	0.0208131	0.35772	0.143103	0.313251	3.26825	0.525232	1	1	1	1	1	0.549775	0.705215	0.575692	0.0706329	0.468619	0.999993	0.999794	0.999891	0.774773	0.998543
TRAPPC3L	0.671745	220.246	-102.123	0.165788	-1.50295	-0.0333671	-0.117671	0.0187718	-0.0771781	0.0337682	1.16068	0.0364005	0.540424	0.0645343	0.264312	0.0466469	0.316345	0.170249	0.0846119	0.0852617	0.524049	1	1	1	1	1	0.573813	0.679891	0.771142	0.77029	0.46912	0.999993	0.999794	0.999891	0.999993	0.998543
ADO	0.132763	414.194	-199.097	0.519886	-1.22231	0.00833643	-0.0230243	0.00723559	0.0715784	-0.0165602	0.668085	0.015299	0.293275	0.0353593	0.149575	0.0228669	0.00606576	0.799351	0.0418735	0.229006	0.524464	1	1	1	1	1	0.937921	0.371287	0.837861	0.632262	0.468944	0.999993	0.999794	0.999891	0.999993	0.998543
NUDT16	0.141742	1518.5	-751.25	2.92104	2.00499	-0.0017681	-0.0325288	0.00992615	0.00315595	-0.00600723	0.278481	0.00603751	0.117667	0.0152991	0.0629384	0.0083011	1.43958	0.918089	0.42095	0.00251437	0.523694	1	1	1	1	1	0.230208	0.337977	0.516463	0.960008	0.46927	0.999993	0.999794	0.999891	0.999993	0.998543
LOC102725035	0.37217	2870.52	-1427.26	6.13193	4.67297	0.00298762	0.0118497	0.0473082	-0.0942107	-0.00748021	0.417045	0.00748875	0.166504	0.0232137	0.0945517	0.01033	0.0336677	0.171079	4.15322	0.992801	0.524358	1	1	1	1	1	0.854416	0.679154	0.0415553	0.319059	0.468989	0.999993	0.999794	0.907498	0.999993	0.998543
TRAV20	0.623927	209.644	-96.8221	0.160437	-2.83458	-0.00736122	0.422375	-0.0482738	0.196487	-0.0349896	1.32857	0.0328456	0.538046	0.0715518	0.298635	0.0483477	0.966815	0.151224	0.455178	0.432898	0.523753	1	1	1	1	1	0.325476	0.697368	0.499886	0.510571	0.469245	0.999993	0.999794	0.999891	0.999993	0.998543
UBA6	0.275798	719.629	-351.814	0.816653	-0.153182	0.00330309	-0.138791	-0.0217293	0.0307732	-0.0141067	0.850037	0.0137324	0.323008	0.047103	0.193103	0.0195148	0.143494	0.907755	0.212811	0.0253962	0.52254	1	1	1	1	1	0.704832	0.340711	0.644573	0.873384	0.46976	0.999993	0.999794	0.999891	0.999993	0.998752
SYTL4	0.74844	418.091	-201.045	0.377668	-0.714208	-0.0204816	-0.180761	-0.0193979	0.00383879	0.0211192	0.77925	0.0212856	0.359804	0.0445725	0.179728	0.0292201	0.404362	0.000645996	0.189399	0.000456202	0.522386	1	1	1	1	1	0.524845	0.979723	0.663417	0.982959	0.469826	0.999993	0.999794	0.999891	0.999993	0.998752
MBD4	0.0378783	1019.2	-501.601	2.14535	1.06637	0.00223788	0.102736	0.00603318	0.0304467	-0.00604845	0.237904	0.00598212	0.106651	0.0128572	0.0535217	0.00836611	0.0439998	0.405952	0.22019	0.32361	0.522686	1	1	1	1	1	0.833854	0.524031	0.638895	0.569446	0.469698	0.999993	0.999794	0.999891	0.999993	0.998752
MMAB	0.101953	1458.53	-721.265	2.77155	1.49255	-0.000865973	0.0510535	-0.000193809	0.0741003	-0.00589768	0.346884	0.00594388	0.132051	0.0195049	0.0794134	0.00815569	0.972446	0.000129902	9.87324e-05	0.870668	0.522927	1	1	1	1	1	0.324071	0.990906	0.992072	0.35077	0.469596	0.999993	0.999794	0.999891	0.999993	0.998752
HMBOX1	0.219912	1504.84	-744.421	2.50576	1.6074	-0.00260614	-0.0301586	0.0190911	0.0111328	-0.00745704	0.55759	0.00772742	0.200573	0.0311213	0.12725	0.0103142	1.77152	0.274397	0.376312	0.00765408	0.522708	1	1	1	1	1	0.183194	0.600398	0.539584	0.930284	0.469689	0.999993	0.999794	0.999891	0.999993	0.998752
ZNF181	0.204551	501.558	-242.779	0.632417	-1.1792	-0.00206518	0.180342	-0.014492	0.140393	-0.0151992	0.605183	0.0147847	0.256323	0.0323088	0.135509	0.0210282	0.846586	0.06902	0.201194	1.07338	0.52244	1	1	1	1	1	0.35752	0.792769	0.653759	0.300183	0.469802	0.999993	0.999794	0.999891	0.999993	0.998752
CLHC1	0.287044	176.34	-80.17	0.137629	-2.42304	0.00892431	0.152878	0.0121539	0.0142448	-0.0357727	1.34691	0.0316306	0.596729	0.0720756	0.302844	0.049516	0.0564028	0.141387	0.0284354	0.00221246	0.521931	1	1	1	1	1	0.812275	0.706906	0.866089	0.962484	0.470019	0.999993	0.999794	0.999891	0.999993	0.999001
LOC107987425	0.37217	2808.85	-1396.43	5.96376	4.55397	0.00297648	0.0117052	0.0472999	-0.0941739	-0.00747594	0.417155	0.00750206	0.166602	0.0232118	0.0944942	0.0103503	0.034298	0.171747	4.15245	0.993234	0.521706	1	1	1	1	1	0.853074	0.678564	0.0415743	0.318953	0.470115	0.999993	0.999794	0.907498	0.999993	0.999042
C1orf112	0.0987967	336.411	-160.205	0.390289	-1.05895	-0.0018102	0.0783956	0.00250186	-0.0119449	-0.00452456	0.748551	0.0194251	0.341497	0.041022	0.169587	0.027306	0.0917054	0.0252466	0.00371957	0.00496107	0.0274559	1	1	1	1	1	0.76202	0.873754	0.951369	0.943848	0.868394	0.999993	0.999794	0.999891	0.999993	0.999224
FUCA2	0.117883	1464.45	-724.224	2.82708	1.76407	0.000679036	-0.169889	0.0168382	0.0218556	0.000759345	0.317647	0.00587464	0.126091	0.0176328	0.0723122	0.00815567	0.0700072	2.57471	0.911906	0.0913486	0.0086688	1	1	1	1	1	0.791326	0.108584	0.339609	0.76247	0.925819	0.999993	0.999794	0.999891	0.999993	0.999224
GCLC	0.497034	1102.09	-543.046	1.69648	0.552332	0.00705191	-0.055466	-0.040156	0.109489	0.00208788	0.00532027	0.00419439	0.00531481	0.00475518	0.00511332	0.00464537	3.49298	108.824	71.3127	458.494	0.202009	1	1	1	1	1	0.0616296	1.7731e-25	3.04874e-17	1.02225e-101	0.653104	0.665976	6.3449e-24	3.00221e-15	4.41861e-100	0.999224
NFYA	0.161265	1146.66	-565.328	2.01348	1.03001	0.00264144	0.0021203	0.0137794	0.0203011	-0.000978633	0.333428	0.00738614	0.141627	0.018479	0.075966	0.0102387	0.175436	0.00458073	0.556033	0.0714169	0.00913592	1	1	1	1	1	0.675326	0.94604	0.455863	0.789285	0.923853	0.999993	0.999794	0.999891	0.999993	0.999224
STPG1	0.119252	258.018	-121.009	0.26423	-1.5724	0.00140642	0.0895932	0.00474525	-0.00556429	-0.0111303	0.940605	0.0237616	0.426921	0.0512621	0.212644	0.0341614	0.0556225	0.00153258	0.00856888	0.000684721	0.106156	1	1	1	1	1	0.813554	0.968772	0.926247	0.979124	0.744564	0.999993	0.999794	0.999891	0.999993	0.999224
ENPP4	0.336096	926.291	-455.145	1.38778	1.33833	0.0061098	0.230579	0.00346688	-0.157032	0.00359505	0.468013	0.010425	0.20444	0.026327	0.1065	0.0142164	1.30667	2.95259	0.017341	2.1741	0.0639486	1	1	1	1	1	0.252999	0.0857402	0.895233	0.140352	0.800361	0.999993	0.999794	0.999891	0.999993	0.999224
CYP51A1	0.245427	181.829	-82.9147	0.14952	-2.22816	-0.00220735	-0.298429	0.00376293	0.0166755	0.0150683	1.30203	0.0320772	0.60643	0.0707461	0.294789	0.0455365	0.0549479	0.135185	0.0028291	0.00319988	0.109499	1	1	1	1	1	0.814667	0.713116	0.957581	0.95489	0.740715	0.999993	0.999794	0.999891	0.999993	0.999224
RAD52	0.387549	596.597	-290.299	0.700094	-0.296762	-0.0048773	-0.116015	0.00988354	0.00335665	-0.00888075	0.630713	0.0141673	0.270997	0.0348145	0.142422	0.020772	0.758246	0.922684	0.0805942	0.000555467	0.182786	1	1	1	1	1	0.383878	0.336771	0.776494	0.981197	0.66899	0.999993	0.999794	0.999891	0.999993	0.999224
BAD	0.0950224	512.523	-248.262	0.786108	-0.20307	-0.00582974	-0.00389415	0.0109746	-0.0197086	0.00427978	0.49971	0.013247	0.229572	0.0273709	0.113102	0.0182851	0.154713	0.0497129	0.160769	0.0303649	0.0547836	1	1	1	1	1	0.694071	0.823564	0.68845	0.861665	0.814939	0.999993	0.999794	0.999891	0.999993	0.999224
CD99	0.162486	3192.06	-1588.03	6.74134	4.59681	-0.00732754	0.00609243	0.00558884	0.0561027	-0.00477755	0.328984	0.00509161	0.123707	0.018496	0.0752178	0.00699657	8.13918	0.118403	0.0913041	0.556323	0.466273	1	1	1	1	1	0.00433188	0.730774	0.762526	0.455746	0.494707	0.164051	0.999794	0.999891	0.999993	0.999224
HS3ST1	0.508745	181.645	-82.8224	0.136883	-2.51037	-0.00512122	-0.0612214	0.0200665	0.033426	-0.00335142	1.37595	0.0345858	0.607788	0.0730922	0.308	0.0491509	0.0769368	0.047283	0.0753708	0.0117779	0.00464939	1	1	1	1	1	0.781492	0.82786	0.783672	0.913579	0.945637	0.999993	0.999794	0.999891	0.999993	0.999224
MAD1L1	0.114661	1579.31	-781.657	2.89258	1.48032	-0.00543109	-0.0797781	-0.0175399	0.12871	0.00275648	0.00921313	0.00378046	0.0091569	0.0060166	0.00757356	0.00462222	1.74129	75.7046	8.49867	288.819	0.355638	1	1	1	1	1	0.186975	3.29431e-18	0.00355406	8.99263e-65	0.550939	0.999993	1.10065e-16	0.110406	3.05913e-63	0.999224
SNX11	0.152114	1687.77	-835.887	3.42441	2.09173	0.00235795	0.141179	-0.00420255	0.0492314	-0.00136557	0.282501	0.00567086	0.114771	0.0156722	0.0642223	0.00775827	0.177749	2.02244	0.0719057	0.587642	0.0309811	1	1	1	1	1	0.673315	0.15499	0.788582	0.443333	0.860283	0.999993	0.999794	0.999891	0.999993	0.999224
M6PR	0.076448	2168.09	-1076.05	4.16551	2.38727	-0.000575682	-0.0337189	-0.00572251	0.121622	-0.00400303	0.290618	0.00432889	0.107284	0.0162497	0.066358	0.00587551	0.885259	0.547246	0.124017	3.35922	0.46418	1	1	1	1	1	0.346765	0.459445	0.724718	0.0668299	0.495677	0.999993	0.999794	0.999891	0.743015	0.999224
POLDIP2	0.121374	1977.33	-980.664	4.43716	2.70651	0.00368593	0.0324551	-0.00100427	0.0695125	-0.0027925	0.242309	0.0047836	0.0984868	0.0135389	0.055428	0.00657648	0.456726	0.00734567	0.00550216	1.57278	0.180301	1	1	1	1	1	0.499158	0.931699	0.94087	0.209804	0.671114	0.999993	0.999794	0.999891	0.999993	0.999224
AK2	0.0782731	2731.87	-1357.93	5.65536	3.82171	0.00218516	-0.0379963	0.0053084	0.0319416	0.00142008	0.275765	0.00382684	0.101288	0.0154557	0.0629837	0.00517733	1.31688	0.0785657	0.117964	0.257192	0.0752338	1	1	1	1	1	0.251153	0.779251	0.731253	0.612056	0.783863	0.999993	0.999794	0.999891	0.999993	0.999224
CAMKK1	0.330677	476.052	-230.026	0.556367	-0.141662	-0.0103968	0.228656	0.0391934	-0.133856	-0.0014793	0.582802	0.0174177	0.280847	0.0312145	0.129514	0.0232584	0.952181	1.21147	1.57658	1.06819	0.00404531	1	1	1	1	1	0.329165	0.271042	0.209255	0.301356	0.949287	0.999993	0.999794	0.999891	0.999993	0.999224
ARHGAP33	0.542821	306.256	-145.128	0.254672	-1.28498	-0.0147459	-0.156074	-0.0174032	0.0212759	0.000733534	0.951307	0.0242598	0.427857	0.0528898	0.216953	0.0355449	0.666262	0.248839	0.108272	0.00961711	0.000425879	1	1	1	1	1	0.414358	0.617894	0.74212	0.921879	0.983535	0.999993	0.999794	0.999891	0.999993	0.999224
NDUFAB1	0.134411	2178.76	-1081.38	4.40736	2.68994	0.00214714	-0.00132858	0.00143661	0.0815661	-0.00469132	0.350758	0.00503069	0.129479	0.0196732	0.0801556	0.00685118	0.00808093	0.145867	0.00533244	1.03551	0.468878	1	1	1	1	1	0.928371	0.702517	0.941787	0.308869	0.493504	0.999993	0.999794	0.999891	0.999993	0.999224
SLC25A13	0.0644689	904.853	-444.426	1.61179	0.552091	-0.00218446	-0.190327	-0.00067101	0.0686584	-0.000695372	0.325364	0.00753278	0.141467	0.0176151	0.0734866	0.010903	0.215775	3.91588	0.00145106	0.872911	0.00406764	1	1	1	1	1	0.642278	0.047832	0.969614	0.350151	0.949147	0.999993	0.790653	0.999891	0.999993	0.999224
ST7	0.174594	707.441	-345.721	1.09251	0.374539	-0.00115889	0.0533749	0.010552	-0.0359311	-0.00281947	0.41473	0.0106518	0.18941	0.0228363	0.0943951	0.0149556	0.121895	0.0444703	0.213513	0.144892	0.0355411	1	1	1	1	1	0.726988	0.832981	0.644028	0.703466	0.850466	0.999993	0.999794	0.999891	0.999993	0.999224
ST7-OT3	0.174594	822.001	-403	1.33442	0.687257	-0.00114832	0.0536793	0.010672	-0.036468	-0.00281789	0.368045	0.00940089	0.167525	0.0203071	0.0839144	0.0132054	0.154865	0.0580028	0.27618	0.188864	0.045535	1	1	1	1	1	0.693929	0.809681	0.599216	0.663863	0.831023	0.999993	0.999794	0.999891	0.999993	0.999224
CDC27	0.378294	1480.93	-732.466	2.72249	1.6928	0.00351768	-0.00457377	-0.0123311	0.0419631	-0.00653036	0.497648	0.00872152	0.189459	0.0276708	0.113441	0.0117344	0.000202281	0.152704	0.198591	0.136833	0.309707	1	1	1	1	1	0.988652	0.695964	0.655861	0.71145	0.57786	0.999993	0.999794	0.999891	0.999993	0.999224
SLC4A1	3.10952	2665.44	-1324.72	4.37112	5.89103	-6.15271e-05	-0.438804	-0.030023	-0.234337	0.00632633	1.46316	0.0299138	0.555074	0.0771009	0.324409	0.0396383	0.0571737	0.746999	0.151632	0.521788	0.0254727	1	1	1	1	1	0.81102	0.387428	0.696981	0.47008	0.873195	0.999993	0.999794	0.999891	0.999993	0.999224
HCCS	0.199997	1189.05	-586.526	2.41001	1.10983	0.00562176	-0.00624317	-0.0220925	0.101685	-0.00502795	0.276418	0.00679939	0.124926	0.0150911	0.0624464	0.00969331	0.422823	0.410919	2.14312	2.65156	0.269054	1	1	1	1	1	0.515532	0.521503	0.14321	0.103449	0.603967	0.999993	0.999794	0.999891	0.980719	0.999224
DVL2	0.0918719	1616.64	-800.32	3.11284	1.68641	0.0010245	0.0177439	-0.00084189	0.0866907	-0.00137762	0.320538	0.00530386	0.121546	0.0179165	0.0731485	0.00726657	0.00638794	0.00276044	0.00220802	1.40454	0.0359417	1	1	1	1	1	0.936297	0.958098	0.962521	0.235965	0.849636	0.999993	0.999794	0.999891	0.999993	0.999224
SKAP2	0.172838	2812.67	-1398.33	6.37703	4.35866	0.00479369	0.0585752	0.00351144	0.0171884	-0.003309	0.309071	0.00512432	0.118707	0.0172268	0.0715326	0.00703129	0.751854	0.0814697	0.0415491	0.0577384	0.221474	1	1	1	1	1	0.38589	0.775316	0.838482	0.810107	0.637919	0.999993	0.999794	0.999891	0.999993	0.999224
SLC25A5	0.119365	2134.73	-1059.36	4.30185	2.46697	0.000461759	-0.0482465	0.003307	0.105557	-0.000196294	0.349205	0.00477844	0.126797	0.0195675	0.0798142	0.00642098	0.0112979	0.196792	0.0285625	1.74909	0.000934566	1	1	1	1	1	0.915351	0.657323	0.865793	0.185991	0.975612	0.999993	0.999794	0.999891	0.999993	0.999224
MCUB	0.229489	2537.49	-1260.74	4.91877	2.85142	-0.00673521	-0.05299	0.0019293	0.146397	0.00111485	0.469672	0.00651605	0.171619	0.0263841	0.107345	0.00876316	2.02895	0.0793677	0.00534708	1.85995	0.0161849	1	1	1	1	1	0.154328	0.778156	0.941708	0.172631	0.898766	0.952688	0.999794	0.999891	0.999993	0.999224
POLR2J	0.139537	1405.16	-694.579	3.13226	1.85093	-0.00217416	0.0265647	0.00791866	0.040732	0.000337034	0.230022	0.00562376	0.102641	0.0128104	0.0523657	0.00786416	0.263865	0.171248	0.382101	0.605032	0.00183671	1	1	1	1	1	0.607477	0.679005	0.536481	0.436665	0.965816	0.999993	0.999794	0.999891	0.999993	0.999224
DHX33	0.29355	532.895	-258.447	0.522655	-0.46124	-0.000495336	-0.225261	-0.0142107	-0.00284505	-0.0150404	0.849739	0.0166161	0.349912	0.047346	0.195101	0.0252869	0.315785	1.69313	0.0900879	0.000212647	0.353776	1	1	1	1	1	0.574152	0.193189	0.764065	0.988365	0.551984	0.999993	0.999794	0.999891	0.999993	0.999224
MEOX1	0.558235	219.001	-101.501	0.172235	-2.06322	-0.0221463	0.332015	0.0163367	0.0127757	-0.0174941	1.17139	0.0342542	0.51186	0.0634584	0.262817	0.0474637	1.75786	0.298811	0.0662755	0.00236299	0.13585	1	1	1	1	1	0.184892	0.584629	0.796839	0.96123	0.712442	0.999993	0.999794	0.999891	0.999993	0.999224
ACSM3	0.741796	300.492	-142.246	0.267502	-0.668086	-0.0133465	-0.082864	-0.00756989	-0.125844	0.0170447	0.940313	0.0257693	0.449236	0.0536745	0.216741	0.0356603	0.0616868	0.0535748	0.0198904	0.33712	0.22846	1	1	1	1	1	0.803849	0.816956	0.887844	0.561496	0.632668	0.999993	0.999794	0.999891	0.999993	0.999224
REXO5	0.382324	338.966	-161.483	0.355479	-0.898514	-0.0169128	-0.163661	-0.0130589	-0.0150841	0.0198893	0.814932	0.022038	0.377671	0.0456897	0.18639	0.0303681	0.179326	0.00324315	0.0816921	0.00654929	0.428948	1	1	1	1	1	0.671953	0.954586	0.775017	0.935499	0.512506	0.999993	0.999794	0.999891	0.999993	0.999224
SPPL2B	0.0757819	896.665	-440.333	1.58081	0.398497	-0.00717631	-0.111484	-0.00928305	0.0964516	0.00629553	0.349068	0.00802488	0.147703	0.0191395	0.0789499	0.0112134	0.498263	0.257884	0.235246	1.4925	0.315204	1	1	1	1	1	0.480264	0.611578	0.627661	0.221828	0.574504	0.999993	0.999794	0.999891	0.999993	0.999224
PRKAR2B	0.55511	2677.11	-1330.55	5.21352	4.28664	-0.0174969	0.326697	-0.0228739	-0.0286085	-0.00360445	0.622101	0.00991148	0.247781	0.0350344	0.142365	0.0149321	8.61594	2.07081	0.426277	0.0403814	0.058269	1	1	1	1	1	0.00333235	0.150142	0.513821	0.840737	0.809253	0.142063	0.999794	0.999891	0.999993	0.999224
MPO	1.55041	3586.36	-1785.18	7.07806	7.73245	0.00586375	0.385233	0.00787014	-0.399853	0.00948287	1.02429	0.0162159	0.393012	0.0569764	0.232473	0.0233293	0.865629	1.98322	0.0190798	2.95839	0.165225	1	1	1	1	1	0.352168	0.159052	0.890138	0.0854327	0.684391	0.999993	0.999794	0.999891	0.870749	0.999224
WDR54	0.188709	758.436	-371.218	1.11971	-0.197786	-0.00041461	0.138243	-0.0161608	0.108726	-0.0105859	0.425335	0.0104685	0.18441	0.0231228	0.0960744	0.0147786	0.6151	0.110729	0.488479	1.28071	0.513087	1	1	1	1	1	0.432874	0.739315	0.484606	0.257768	0.473805	0.999993	0.999794	0.999891	0.999993	0.999224
ABCB4	0.665922	118.541	-51.2706	0.0692147	-3.27447	-0.000493448	-0.13086	-0.016751	0.0850661	0.00248526	1.97031	0.0471076	0.876285	0.107033	0.446127	0.0675941	0.00045985	0.0324008	0.0244932	0.0363577	0.00135184	1	1	1	1	1	0.982891	0.857151	0.875636	0.848779	0.97067	0.999993	0.999794	0.999891	0.999993	0.999224
RHBDD2	0.118649	1757.13	-870.565	3.67272	2.47755	-0.0022545	0.079937	0.0202059	-0.00673693	-0.00234994	0.278912	0.00516269	0.10978	0.0155261	0.0635374	0.0070546	1.00394	0.429864	1.69369	0.0112426	0.110961	1	1	1	1	1	0.316359	0.512056	0.193116	0.915558	0.739053	0.999993	0.999794	0.999891	0.999993	0.999224
PDK2	0.292236	890.961	-437.48	1.46304	0.198661	-0.0167221	-0.096922	0.00461682	0.106649	0.00683075	0.409873	0.0101766	0.174206	0.02247	0.0931877	0.0140672	3.53594	0.0906563	0.0422164	1.30976	0.235789	1	1	1	1	1	0.0600524	0.763344	0.837208	0.252438	0.627264	0.657064	0.999794	0.999891	0.999993	0.999224
ITGA3	0.246793	203.508	-93.7539	0.173954	-2.56137	0.0139132	0.171018	0.00133383	0.0757037	-0.0220422	1.23329	0.0282953	0.537833	0.0652939	0.275512	0.0414424	0.0302754	0.0117397	0.000417305	0.0755014	0.282891	1	1	1	1	1	0.861867	0.913718	0.983702	0.783489	0.594813	0.999993	0.999794	0.999891	0.999993	0.999224
LAMP2	0.262631	2965.8	-1474.9	6.46156	4.39032	0.00651236	0.0863048	0.0151936	0.0122586	-0.00110268	0.393897	0.00638224	0.151151	0.0219658	0.0896589	0.00875727	1.83737	0.353409	0.478439	0.0186937	0.0158547	1	1	1	1	1	0.17526	0.55219	0.48913	0.891248	0.899799	0.987313	0.999794	0.999891	0.999993	0.999224
ITGA2B	0.836396	4192.84	-2088.42	9.16846	7.19427	-0.0102582	0.527736	-0.0633543	0.00116844	-0.0107339	0.789785	0.0113111	0.299047	0.0443567	0.180266	0.0165069	3.5769	2.76768	2.04001	4.20128e-05	0.422849	1	1	1	1	1	0.0585886	0.0961852	0.153209	0.994828	0.515519	0.65186	0.999794	0.999891	0.999993	0.999224
GDE1	0.376202	1977.95	-980.975	4.54275	3.13666	0.00102449	0.00971162	0.00018985	0.00513384	0.000488567	0.282138	0.00681902	0.125458	0.0153849	0.064023	0.00978028	0.0673114	0.0279595	0.000152276	0.00643002	0.00249544	1	1	1	1	1	0.795292	0.867204	0.990154	0.936088	0.960159	0.999993	0.999794	0.999891	0.999993	0.999224
REX1BD	0.180938	2239.35	-1111.67	4.39129	2.7199	-0.00661845	-0.0422042	-0.00455574	0.102224	0.00151127	0.358395	0.00583315	0.135905	0.020147	0.0818648	0.0079361	2.16826	0.0612934	0.0511326	1.55923	0.0362634	1	1	1	1	1	0.140886	0.804463	0.821104	0.211779	0.848972	0.928607	0.999794	0.999891	0.999993	0.999224
ZNF263	0.0721834	1256	-620.001	2.36168	0.947894	-0.00021931	0.0743482	-0.00418727	0.110407	-0.00598471	0.3205	0.00611666	0.125066	0.017767	0.0728509	0.00842736	0.653418	0.0437747	0.0555438	2.29681	0.504315	1	1	1	1	1	0.418893	0.834273	0.813683	0.12964	0.47761	0.999993	0.999794	0.999891	0.999993	0.999224
SPATA20	0.206528	1341.84	-662.918	2.3505	1.17646	-3.02751e-05	-0.0738104	0.00285162	0.073033	-0.000543581	0.451464	0.00772784	0.172763	0.0252327	0.103287	0.0105579	0.00376332	0.297869	0.0127719	0.499976	0.00265079	1	1	1	1	1	0.951084	0.585221	0.91002	0.479511	0.958938	0.999993	0.999794	0.999891	0.999993	0.999224
MAP3K9	0.51446	182.366	-83.183	0.129971	-2.6626	0.00295724	0.241285	0.0110899	0.0573567	-0.0366558	1.39558	0.0335745	0.595079	0.0737544	0.311937	0.0510374	0.266454	0.0216571	0.0226091	0.0338091	0.515834	1	1	1	1	1	0.60572	0.883003	0.880478	0.854113	0.472624	0.999993	0.999794	0.999891	0.999993	0.999224
KDM7A	0.320248	2024.7	-1004.35	4.16295	2.88687	-0.000803964	-0.0252816	-0.00738177	0.0309451	-0.00336855	0.114881	0.00736921	0.157662	0.00836195	0.0110183	0.00987064	0.302777	0.157669	0.779304	7.88781	0.116465	1	1	1	1	1	0.582147	0.691312	0.377354	0.00497692	0.732901	0.999993	0.999794	0.999891	0.0688307	0.999224
GGCT	0.15795	222.159	-103.079	0.209385	-2.35465	-0.00186339	0.0206543	-0.0133433	0.108294	0.00137686	1.12585	0.0276601	0.489254	0.0603291	0.252706	0.0384271	0.00360505	0.0100605	0.048918	0.183644	0.00128382	1	1	1	1	1	0.952122	0.920105	0.824957	0.66826	0.971418	0.999993	0.999794	0.999891	0.999993	0.999224
TBXA2R	0.722797	1018.73	-501.364	1.24392	0.902537	-0.0110236	0.0235342	-0.0124243	-0.0368306	0.00706275	0.716305	0.01344	0.285218	0.0399127	0.163458	0.0189929	0.629097	0.142563	0.0968998	0.0507696	0.138281	1	1	1	1	1	0.427687	0.705747	0.755582	0.82173	0.709996	0.999993	0.999794	0.999891	0.999993	0.999224
PAF1	0.0333902	1331.46	-657.73	2.91671	1.69528	0.000128018	0.0491443	0.000799337	0.0464575	-0.00312953	0.218818	0.00468746	0.0907872	0.0121213	0.0497867	0.00649837	0.218167	0.0899834	0.00434874	0.870733	0.231926	1	1	1	1	1	0.64044	0.764198	0.947422	0.350753	0.6301	0.999993	0.999794	0.999891	0.999993	0.999224
ARSD	0.212941	1126.57	-555.286	1.98263	1.6259	0.000827785	-0.109693	0.0119804	-0.0825475	0.00234677	0.391422	0.00816002	0.164873	0.0214819	0.0884524	0.0112771	0.134683	0.472858	0.311028	0.870941	0.0433058	1	1	1	1	1	0.713625	0.491675	0.57705	0.350695	0.835151	0.999993	0.999794	0.999891	0.999993	0.999224
PNPLA4	0.138438	262.635	-123.317	0.265775	-2.17559	0.00534092	0.140161	-0.0246685	0.12781	-0.0105417	0.990389	0.0234524	0.427049	0.0531667	0.222446	0.0333179	2.7251e-05	0.0200467	0.21528	0.330127	0.100108	1	1	1	1	1	0.995835	0.887407	0.64266	0.565584	0.751701	0.999993	0.999794	0.999891	0.999993	0.999224
PRSS21	0.662793	263.664	-123.832	0.217532	-3.266	0.00214835	-0.0185662	-0.0744742	0.364658	-0.00994251	1.22844	0.0256425	0.485671	0.0643357	0.274659	0.0380331	0.0162536	0.112141	1.34001	1.76272	0.068339	1	1	1	1	1	0.898553	0.73772	0.247032	0.184285	0.793771	0.999993	0.999794	0.999891	0.999993	0.999224
CCDC124	0.223622	1613.34	-798.67	3.57127	2.34118	-0.000870958	-0.0316124	0.00390825	0.0245728	0.000395295	0.243073	0.00605396	0.109017	0.0136656	0.0557965	0.00850122	0.0250675	0.141897	0.0817919	0.193953	0.00216212	1	1	1	1	1	0.874199	0.706403	0.774884	0.659647	0.962913	0.999993	0.999794	0.999891	0.999993	0.999224
TRAPPC6A	0.252483	1471.87	-727.933	2.62256	1.89392	-0.0130376	0.0549508	-0.00461049	0.00777815	0.00723725	0.363097	0.0076777	0.149588	0.0205341	0.0831894	0.0104298	3.07673	1.04031	0.050413	0.00874212	0.481502	1	1	1	1	1	0.0794202	0.30775	0.822346	0.925507	0.487743	0.747783	0.999794	0.999891	0.999993	0.999224
CD79B	0.330379	1242	-613.002	1.91103	0.455862	-0.00131634	0.0772249	-0.0124858	0.139009	0.00243159	0.555996	0.00953665	0.209437	0.0312732	0.127246	0.0127834	4.05126e-05	0.316169	0.159401	1.19344	0.0361813	1	1	1	1	1	0.994922	0.573919	0.689709	0.274637	0.849142	0.999993	0.999794	0.999891	0.999993	0.999224
ST7L	0.082322	412.762	-198.381	0.545834	-0.787979	5.1006e-05	0.119421	0.0242245	-0.0207536	-0.00895587	0.615518	0.0159882	0.278617	0.0329351	0.137693	0.0223795	0.166246	0.0403147	0.540995	0.0227175	0.160146	1	1	1	1	1	0.68347	0.840866	0.46202	0.880194	0.689022	0.999993	0.999794	0.999891	0.999993	0.999224
RPUSD1	0.11302	1183.21	-583.607	2.28909	1.34211	0.000108145	-0.00665854	0.0115739	0.0130285	-0.000354359	0.253732	0.00636981	0.115333	0.0139573	0.0575173	0.00889052	0.00028166	0.0158266	0.687631	0.0513088	0.00158866	1	1	1	1	1	0.98661	0.899887	0.406971	0.820801	0.968206	0.999993	0.999794	0.999891	0.999993	0.999224
BAIAP3	0.468725	408.997	-196.498	0.403813	-1.22933	0.00825542	0.209598	0.0145429	0.00627627	-0.00952226	0.760432	0.0189471	0.340473	0.0412172	0.171214	0.026167	0.0619539	0.264115	0.124492	0.00134377	0.132426	1	1	1	1	1	0.803434	0.607307	0.724212	0.970758	0.71593	0.999993	0.999794	0.999891	0.999993	0.999224
TSR3	0.157401	1716.27	-850.133	3.61742	2.40387	-0.00181176	0.0102938	0.00659599	0.0204504	-0.000261268	0.256612	0.00550464	0.107241	0.0142041	0.0583393	0.00762493	0.263548	0.00937255	0.215643	0.12288	0.00117409	1	1	1	1	1	0.607693	0.922876	0.64238	0.725932	0.972666	0.999993	0.999794	0.999891	0.999993	0.999224
PIGQ	0.411763	1167.22	-575.608	1.97862	1.52377	0.00472188	-0.218112	0.00507299	-0.0629193	0.00687339	0.492204	0.00943943	0.1977	0.0274935	0.11189	0.0131733	1.55969	0.980957	0.0340461	0.316217	0.272241	1	1	1	1	1	0.211711	0.321963	0.853609	0.57389	0.601832	0.999993	0.999794	0.999891	0.999993	0.999224
CRAMP1	0.079416	375.022	-179.511	0.460262	-1.41298	-0.00021681	0.0630708	-0.00823133	0.0992496	-0.00932896	0.71323	0.0172684	0.307878	0.0380567	0.159933	0.0246832	0.153389	0.0102716	0.046782	0.385105	0.142845	1	1	1	1	1	0.695317	0.919273	0.828761	0.534883	0.705469	0.999993	0.999794	0.999891	0.999993	0.999224
E2F2	1.28348	1512.65	-748.323	2.24004	2.94503	-0.00480617	-0.214559	0.0193548	-0.249661	0.00945685	0.829787	0.014955	0.313498	0.0448622	0.185606	0.0201756	0.00152465	0.260156	0.186129	1.80933	0.219705	1	1	1	1	1	0.968853	0.610013	0.666158	0.178589	0.639265	0.999993	0.999794	0.999891	0.999993	0.999224
PSMB1	0.091249	2587.58	-1285.79	5.52385	3.47145	-0.00141929	-0.0167128	0.00398162	0.0786585	3.52726e-05	0.311635	0.00410266	0.113077	0.0174706	0.0711799	0.00554737	0.253471	0.0260315	0.0519402	1.22117	4.04296e-05	1	1	1	1	1	0.614641	0.871823	0.819721	0.269131	0.994927	0.999993	0.999794	0.999891	0.999993	0.999224
CDKL5	0.424069	255.159	-119.58	0.217898	-1.03973	-7.01322e-05	-0.0754402	-0.000443208	-0.113283	0.000766217	0.998091	0.0260969	0.484095	0.0564505	0.229896	0.0375861	0.000259998	0.0428277	6.16425e-05	0.242809	0.000415575	1	1	1	1	1	0.987135	0.83605	0.993736	0.622185	0.983736	0.999993	0.999794	0.999891	0.999993	0.999224
CDK11A	0.386793	174.755	-79.3777	0.13174	-2.44355	-0.0171562	-0.249317	-0.00351878	0.0604216	0.0195194	1.39485	0.0366008	0.623784	0.0755936	0.314922	0.0503926	0.0740799	0.0300734	0.00216678	0.036811	0.150037	1	1	1	1	1	0.785486	0.862324	0.962873	0.84785	0.6985	0.999993	0.999794	0.999891	0.999993	0.999224
NADK	0.216335	2501.65	-1242.82	5.35869	3.56027	0.00276014	0.113798	0.00105419	0.0351806	0.00156097	0.35304	0.00576413	0.136562	0.019759	0.0806216	0.00794031	0.788387	1.23726	0.00284648	0.190416	0.0386467	1	1	1	1	1	0.374588	0.265999	0.957451	0.662571	0.84415	0.999993	0.999794	0.999891	0.999993	0.999224
DLEC1	0.257999	203.688	-93.8439	0.168667	-2.03049	0.00106007	0.229773	-0.000903452	0.00219676	-0.025805	1.18496	0.0299762	0.529031	0.0646391	0.267955	0.0443586	0.24088	0.000651196	0.000195353	6.7211e-05	0.338416	1	1	1	1	1	0.623571	0.979641	0.988848	0.993459	0.560745	0.999993	0.999794	0.999891	0.999993	0.999224
CYTH3	0.0954692	422.934	-203.467	0.561927	-1.02825	0.00670831	0.0445352	-0.0030534	0.0566401	-0.00865538	0.631524	0.0150781	0.280739	0.0339476	0.14209	0.021632	0.053164	0.0401959	0.00809004	0.1589	0.160096	1	1	1	1	1	0.817646	0.841098	0.928331	0.690172	0.689068	0.999993	0.999794	0.999891	0.999993	0.999224
ADAM22	0.409855	73.3267	-28.6634	0.0351175	-4.16462	-0.00755613	0.200214	0.00852301	0.0986818	-0.0442498	2.78439	0.0677982	1.15218	0.145775	0.619702	0.108531	0.222693	0.0221214	0.0034184	0.0253576	0.166232	1	1	1	1	1	0.636996	0.881765	0.953377	0.873479	0.683482	0.999993	0.999794	0.999891	0.999993	0.999224
SYPL1	0.0988213	1508.55	-746.273	3.07708	1.96297	-0.00036103	-0.0428549	0.00516406	0.0268545	0.000256432	0.259782	0.00528844	0.106375	0.0143997	0.0590675	0.0073465	0.00387473	0.239992	0.12861	0.206699	0.00121838	1	1	1	1	1	0.950366	0.624212	0.719877	0.649367	0.972155	0.999993	0.999794	0.999891	0.999993	0.999224
CYB561	0.314463	614.751	-299.376	0.777775	-0.578843	-0.00525643	0.13299	-0.0145634	0.0946849	-0.00905517	0.535804	0.0135287	0.235415	0.0293435	0.121565	0.0191805	1.05937	0.104344	0.24632	0.606654	0.222882	1	1	1	1	1	0.303358	0.746678	0.619678	0.43605	0.636853	0.999993	0.999794	0.999891	0.999993	0.999224
CELSR3	0.509912	285.639	-134.82	0.219271	-1.54921	-0.013045	-0.131352	0.0499311	-0.0260857	-0.027902	0.996972	0.0249605	0.435528	0.0525485	0.223753	0.0396712	1.55931	1.21498	0.902861	0.0135915	0.494675	1	1	1	1	1	0.211767	0.270348	0.342016	0.907191	0.481849	0.999993	0.999794	0.999891	0.999993	0.999224
AASS	0.316612	126.211	-55.1055	0.0836877	-3.28163	0.0102982	0.343322	-0.00879845	0.0762793	-0.0279284	1.78676	0.0428475	0.772574	0.0954951	0.400021	0.0618951	0.0105664	0.0287838	0.00848888	0.0363621	0.2036	1	1	1	1	1	0.918127	0.865279	0.926591	0.84877	0.65183	0.999993	0.999794	0.999891	0.999993	0.999224
SS18L2	0.159838	1428.86	-706.431	2.62419	1.26756	-0.00422746	0.0193985	0.00220808	0.0964799	-0.00268647	0.369218	0.00668445	0.143732	0.02062	0.084094	0.00924493	1.50378	0.0014694	0.011467	1.31627	0.0844417	1	1	1	1	1	0.22009	0.969422	0.914722	0.251263	0.771366	0.999993	0.999794	0.999891	0.999993	0.999224
MPND	0.102688	290.384	-137.192	0.319917	-1.66519	0.00028521	-0.0628439	-0.00151024	0.0610352	-0.00179396	0.875303	0.0212389	0.389308	0.0470267	0.197039	0.0303883	0.00155446	0.0902773	0.00103135	0.095952	0.00348507	1	1	1	1	1	0.96855	0.763825	0.974381	0.756743	0.952925	0.999993	0.999794	0.999891	0.999993	0.999224
MGST1	0.211547	2200.83	-1092.42	4.43561	3.30713	0.0028331	-0.173654	0.0365769	-0.0538929	0.00228436	0.341072	0.00604361	0.125972	0.0183068	0.0747264	0.00823323	0.971917	2.21851	3.99199	0.520133	0.0769817	1	1	1	1	1	0.324202	0.136364	0.0457172	0.470785	0.78143	0.999993	0.999794	0.968864	0.999993	0.999224
PGLYRP1	1.53224	3050.22	-1517.11	5.68591	6.91822	-0.000761463	0.280948	0.0405221	-0.461719	0.0204	2.43629	0.0754186	1.01811	0.165574	0.515065	0.0981474	1.38447	2.59664	0.0598961	0.803583	0.0432017	1	1	1	1	1	0.239341	0.107091	0.80666	0.370024	0.835346	0.999993	0.999794	0.999891	0.999993	0.999224
IL32	0.543245	2295.59	-1139.8	4.02622	2.32732	-0.0119553	0.0999015	-0.0151728	0.167793	0.000222801	0.0136578	0.00819152	0.0127285	0.0105534	0.0132873	0.0116219	3.90071	61.6337	2.06702	159.467	0.000367519	1	1	1	1	1	0.0482657	4.13671e-15	0.150515	1.47945e-36	0.984705	0.599485	1.31821e-13	0.999891	3.95436e-35	0.999224
RHOBTB2	0.136723	456.509	-220.255	0.559561	-1.00041	0.00125643	-0.00338456	0.00548594	0.0631466	-0.0108478	0.625569	0.0150491	0.273695	0.033388	0.140444	0.0218409	0.13063	0.296582	0.0269974	0.202159	0.246684	1	1	1	1	1	0.71778	0.586033	0.869488	0.652984	0.619419	0.999993	0.999794	0.999891	0.999993	0.999224
SEC62	0.502834	2141.64	-1062.82	4.63506	3.58003	0.000169496	0.0730277	-0.0194397	-0.0307019	-0.00318338	0.376088	0.00827271	0.159596	0.0207736	0.085469	0.0115046	0.0669682	0.133965	0.875698	0.129037	0.0765649	1	1	1	1	1	0.795803	0.714356	0.349383	0.719433	0.782008	0.999993	0.999794	0.999891	0.999993	0.999224
TENM1	0.584728	510.796	-247.398	0.514079	-1.49715	0.0100147	0.380804	-0.0220017	0.135086	-0.0114775	0.757553	0.017112	0.313761	0.0404335	0.170726	0.0231364	0.105362	1.48468	0.296096	0.626062	0.246096	1	1	1	1	1	0.745488	0.223044	0.58634	0.428803	0.619838	0.999993	0.999794	0.999891	0.999993	0.999224
POMT2	0.0808568	258.426	-121.213	0.271486	-1.8528	0.00348947	-0.025002	0.0161546	0.0356065	-0.00853255	0.950986	0.022915	0.422703	0.0504467	0.212706	0.0331316	0.0013781	0.1319	0.102548	0.0280219	0.0663244	1	1	1	1	1	0.970387	0.716471	0.748794	0.867057	0.796766	0.999993	0.999794	0.999891	0.999993	0.999224
SPRTN	0.124053	668.737	-326.368	1.06979	0.0731819	0.000931507	0.0134718	0.0206739	-0.00389092	-0.00498664	0.41635	0.0104954	0.18817	0.0223556	0.0934658	0.0148081	0.0463366	0.0653033	0.855208	0.001733	0.113401	1	1	1	1	1	0.829565	0.798302	0.355083	0.966794	0.736305	0.999993	0.999794	0.999891	0.999993	0.999224
DYRK4	0.111956	335.725	-159.863	0.400503	-1.15055	-0.00305649	0.0742693	0.00119661	0.0029977	0.00471678	0.749543	0.0198029	0.341522	0.0408842	0.169187	0.0268994	0.00133871	0.255672	0.00085663	0.000313936	0.0307472	1	1	1	1	1	0.970813	0.613109	0.976651	0.985864	0.860806	0.999993	0.999794	0.999891	0.999993	0.999224
STARD3NL	0.121779	1869.13	-926.563	3.86292	2.3386	-0.00164898	-0.0231989	0.0116006	0.0590284	0.000637221	0.309957	0.00565054	0.120977	0.0172786	0.0722827	0.00765215	0.128272	0.0311696	0.450755	0.666888	0.00693447	1	1	1	1	1	0.720231	0.859863	0.501977	0.414139	0.933634	0.999993	0.999794	0.999891	0.999993	0.999224
NCAPD2	0.114764	1528.69	-756.345	3.05099	2.01037	0.00527226	0.0438522	0.00583654	0.00244616	-0.00145014	0.298348	0.00558469	0.118904	0.0166736	0.0680378	0.00767332	1.3962	0.101706	0.122533	0.00129261	0.0357153	1	1	1	1	1	0.237361	0.749792	0.726304	0.97132	0.850105	0.999993	0.999794	0.999891	0.999993	0.999224
IFFO1	0.0763093	1796.42	-890.211	3.51996	2.06221	0.00142187	-0.0320943	0.00461189	0.0731345	-0.00124515	0.28517	0.00474558	0.108699	0.0159392	0.065042	0.00645205	0.0542102	0.222918	0.0837193	1.26432	0.037243	1	1	1	1	1	0.815893	0.636826	0.772319	0.260835	0.846971	0.999993	0.999794	0.999891	0.999993	0.999224
GIPR	0.357282	148.362	-66.1811	0.105207	-3.23053	-0.0100426	0.116659	-0.0132822	0.152072	-0.0137723	1.63123	0.04045	0.675299	0.0860764	0.364097	0.0579944	0.338293	3.00172e-05	0.0238106	0.174448	0.0563952	1	1	1	1	1	0.560816	0.995629	0.877368	0.676189	0.812287	0.999993	0.999794	0.999891	0.999993	0.999224
PHF7	0.0870488	406.408	-195.204	0.542272	-0.928667	0.00350942	0.0824231	-0.00645191	0.0339216	-0.00559764	0.638156	0.0157926	0.286771	0.0347071	0.14411	0.0222986	0.00382932	0.0231196	0.0345574	0.0554073	0.0630167	1	1	1	1	1	0.950657	0.879147	0.852526	0.813908	0.80179	0.999993	0.999794	0.999891	0.999993	0.999224
FUZ	0.145646	307.309	-145.654	0.358919	-1.3249	0.00639181	0.0365412	0.0114618	-0.00690737	-0.008864	0.812858	0.0199916	0.371292	0.0439385	0.183228	0.0287079	0.0210409	0.0359362	0.0680482	0.00142116	0.0953358	1	1	1	1	1	0.884668	0.849647	0.7942	0.969928	0.7575	0.999993	0.999794	0.999891	0.999993	0.999224
ZNF200	0.381067	495.138	-239.569	0.551678	-0.888186	0.00224545	0.508581	-0.0108606	0.0243295	-0.0164839	0.674868	0.0176052	0.302454	0.0383395	0.154398	0.0235345	0.363575	2.75693	0.0802437	0.0248304	0.490577	1	1	1	1	1	0.546527	0.0968338	0.776967	0.874791	0.48367	0.999993	0.999794	0.999891	0.999993	0.999224
CD4	0.327977	2853.42	-1418.71	5.43194	3.28819	-0.00975583	-0.154932	-0.0049641	0.185163	-0.00597309	0.495388	0.00777845	0.185765	0.027819	0.113395	0.010458	6.71905	1.6874	0.0318418	2.66634	0.326214	1	1	1	1	1	0.00953885	0.193944	0.858375	0.102492	0.567897	0.261244	0.999794	0.999891	0.976064	0.999224
LRRC23	0.0929284	214.283	-99.1415	0.204121	-2.27866	-0.00638435	-0.0581036	0.00378522	0.0820883	-0.00112315	1.1285	0.0279986	0.490099	0.0599944	0.252645	0.0396947	0.123624	0.040599	0.00398072	0.10557	0.000800587	1	1	1	1	1	0.725137	0.840314	0.949692	0.745245	0.977427	0.999993	0.999794	0.999891	0.999993	0.999224
BTK	0.0669095	1803.97	-893.987	3.66594	2.32252	-0.00331312	-0.00163532	-0.000474322	0.0534311	-0.000283247	0.251609	0.00452333	0.0973726	0.0140508	0.057468	0.00611314	1.31489	0.00263266	0.00113958	0.864442	0.00214685	1	1	1	1	1	0.251511	0.959079	0.97307	0.352499	0.963044	0.999993	0.999794	0.999891	0.999993	0.999224
LYPLA2	0.0898042	1741.74	-862.872	3.68748	2.61308	-0.00142114	0.0233492	0.00986181	-0.0135384	0.000360541	0.233068	0.00468466	0.0950009	0.0129428	0.0530345	0.00644757	0.146994	0.12525	0.580576	0.0651656	0.00312693	1	1	1	1	1	0.701425	0.723408	0.446087	0.79851	0.955406	0.999993	0.999794	0.999891	0.999993	0.999224
MRC2	2.30869	647.382	-315.691	0.558064	0.94328	-0.0208371	-0.372248	0.0322885	-0.255875	0.0168511	1.05821	0.0232668	0.43646	0.056665	0.235578	0.0320172	0.561352	0.450509	0.324688	1.17974	0.277007	1	1	1	1	1	0.453716	0.502093	0.568804	0.277409	0.598669	0.999993	0.999794	0.999891	0.999993	0.999224
TSPAN9	0.572864	446.762	-215.381	0.436152	0.278773	-0.024734	-0.0586046	0.0223568	-0.185619	0.00363438	0.68003	0.0198359	0.32593	0.0389971	0.158358	0.0282729	2.66147	0.0158077	0.328665	1.37393	0.0165242	1	1	1	1	1	0.102806	0.899947	0.566446	0.241138	0.897717	0.822632	0.999794	0.999891	0.999993	0.999224
APBA3	0.0671274	849.292	-416.646	1.5827	0.333153	-0.00229643	0.0696206	-0.000743613	0.0805233	-0.00248429	0.31658	0.00795248	0.139007	0.0170273	0.0710884	0.0110583	0.426255	0.242817	0.00190722	1.28306	0.0504696	1	1	1	1	1	0.513832	0.622179	0.965166	0.257331	0.822248	0.999993	0.999794	0.999891	0.999993	0.999224
MKS1	0.127884	235.674	-109.837	0.228559	-2.01038	-0.00162224	0.109972	-0.0185773	0.0743865	-0.0102115	1.04805	0.0260187	0.460114	0.0570681	0.236938	0.0372886	0.127635	0.00348705	0.105969	0.0985642	0.0749938	1	1	1	1	1	0.720896	0.952911	0.744781	0.753559	0.7842	0.999993	0.999794	0.999891	0.999993	0.999224
ABHD5	0.370497	1527.91	-755.957	2.76492	2.34773	-0.000962607	0.0270738	0.0257177	-0.110618	0.00664967	0.41739	0.00817688	0.172054	0.0232682	0.0946092	0.011289	0.204661	0.419339	1.22162	1.36706	0.346968	1	1	1	1	1	0.650985	0.517267	0.269043	0.242318	0.555834	0.999993	0.999794	0.999891	0.999993	0.999224
AKAP8L	0.154354	1705.42	-844.712	3.7911	2.44366	0.00392744	0.00389102	-0.000715559	0.0275939	0.00185106	0.0161812	0.00471252	0.0159462	0.00737351	0.0115289	0.00560545	2.10685	0.0797476	0.00941763	5.72863	0.109049	1	1	1	1	1	0.146641	0.77764	0.922691	0.0166905	0.741229	0.939145	0.999794	0.999891	0.220581	0.999224
ANLN	0.67013	614.532	-299.266	0.691283	0.962198	0.00936431	0.0684732	0.0048604	-0.258933	0.01336	0.614061	0.0152015	0.288357	0.0350087	0.140402	0.0207666	2.4687	1.03095	0.0192749	3.40117	0.413887	1	1	1	1	1	0.116134	0.309937	0.889581	0.0651501	0.520003	0.860295	0.999794	0.999891	0.728134	0.999224
PPP5C	0.0839071	996.862	-490.431	1.7983	0.657451	-0.00123706	0.0947257	0.00462495	0.060977	-0.0072388	0.324603	0.00744245	0.136417	0.0176954	0.0733887	0.0103541	0.939209	0.0893114	0.0683112	0.690357	0.488772	1	1	1	1	1	0.332481	0.765054	0.793812	0.406043	0.484476	0.999993	0.999794	0.999891	0.999993	0.999224
ZBTB32	0.381064	338.751	-161.376	0.324755	-1.86572	0.00617436	0.264597	-0.0146611	0.0999125	-0.00610565	0.875092	0.0217649	0.382231	0.0472964	0.196825	0.0295612	0.0378461	0.640578	0.096089	0.257679	0.0426599	1	1	1	1	1	0.845752	0.423502	0.756574	0.611719	0.836367	0.999993	0.999794	0.999891	0.999993	0.999224
LDAF1	0.110882	504.694	-244.347	0.715649	-0.985843	0.000690074	-0.0608928	-0.0182147	0.137929	-0.00595291	0.563101	0.0131206	0.242561	0.0300808	0.126547	0.0190976	0.0507167	0.493314	0.366662	1.18798	0.0971635	1	1	1	1	1	0.821821	0.482453	0.544829	0.275738	0.755261	0.999993	0.999794	0.999891	0.999993	0.999224
BRCA1	0.283998	649.69	-316.845	0.744115	0.136869	0.00473682	-0.0506734	-0.02202	-0.0590355	0.000496969	0.772372	0.0143396	0.310986	0.0437915	0.176967	0.019934	0.253099	0.0340392	0.252845	0.111286	0.000621541	1	1	1	1	1	0.614901	0.853623	0.615079	0.738685	0.98011	0.999993	0.999794	0.999891	0.999993	0.999224
CD22	0.510791	1701.02	-842.509	2.65699	1.61175	0.00244578	0.0154769	0.00643299	0.0530034	0.000486641	0.626428	0.0100724	0.23144	0.0352416	0.14344	0.0132493	0.174305	0.00964416	0.0333207	0.136541	0.00134906	1	1	1	1	1	0.676314	0.92177	0.855159	0.711744	0.970701	0.999993	0.999794	0.999891	0.999993	0.999224
PRICKLE3	0.0867164	293.959	-138.98	0.329418	-1.68167	0.00642273	-0.063698	0.00718931	0.0527368	-0.00740087	0.861018	0.0202212	0.384593	0.0458314	0.193101	0.029496	0.0398807	0.268873	0.0246064	0.0745864	0.0629561	1	1	1	1	1	0.841714	0.604089	0.875352	0.784772	0.801883	0.999993	0.999794	0.999891	0.999993	0.999224
ALOX5	0.314066	3230.93	-1607.46	7.27626	5.44615	0.00376889	0.186675	0.0269177	-0.0898794	0.000515993	0.377754	0.0067219	0.15067	0.0210386	0.0860692	0.00932076	0.76043	2.40624	1.63696	1.0905	0.00306469	1	1	1	1	1	0.383194	0.120852	0.200742	0.296361	0.955852	0.999993	0.999794	0.999891	0.999993	0.999224
KDM5D	4.23649	1714.47	-849.234	2.46925	2.14064	-0.0179852	-0.229219	0.0311302	0.000744238	0.0228418	0.932868	0.024925	0.411214	0.0552064	0.221307	0.0332086	0.0937436	0.00355736	0.317968	1.13092e-05	0.473105	1	1	1	1	1	0.759471	0.952439	0.572831	0.997317	0.491562	0.999993	0.999794	0.999891	0.999993	0.999224
MAP4K5	0.37522	1304.41	-644.207	2.40464	1.82478	0.00108567	0.0686637	0.0105041	-0.0543602	-0.00816303	0.386921	0.00849846	0.158284	0.0211491	0.0878105	0.0116433	0.317271	0.00153478	0.24668	0.383238	0.491527	1	1	1	1	1	0.573252	0.96875	0.619423	0.535875	0.483247	0.999993	0.999794	0.999891	0.999993	0.999224
EHD3	0.549477	1771.26	-877.631	2.93958	2.35772	-0.0131567	0.233727	-0.0305615	0.0139898	-0.00223016	0.578924	0.00984487	0.224039	0.032686	0.13283	0.013839	4.35581	1.3114	0.874232	0.0110926	0.0259695	1	1	1	1	1	0.036883	0.252142	0.349786	0.916121	0.871975	0.524462	0.999794	0.999891	0.999993	0.999224
SLC25A39	2.14042	3828.8	-1906.4	7.63145	7.54185	-0.00511553	-0.198046	0.00800814	-0.215509	-0.00403934	1.13676	0.0193702	0.429295	0.0619285	0.256595	0.0268029	0.289148	0.410314	0.0167218	0.705403	0.0227121	1	1	1	1	1	0.590767	0.52181	0.89711	0.400974	0.880208	0.999993	0.999794	0.999891	0.999993	0.999224
MVP	0.0995651	3447.25	-1715.62	7.8082	5.46071	-0.000107534	0.0105605	0.0159016	-0.0073974	0.00189133	0.234603	0.00387949	0.0906812	0.01316	0.0536207	0.00532725	0.11356	0.131547	1.46006	0.0190324	0.126046	1	1	1	1	1	0.736127	0.716834	0.22692	0.890274	0.722567	0.999993	0.999794	0.999891	0.999993	0.999224
NUB1	0.0827533	1361.84	-672.92	2.70531	1.31456	-0.00169936	0.0644748	-0.00468473	0.0956079	-0.00534355	0.322024	0.00579932	0.124992	0.0180528	0.0736772	0.00796191	1.31152	0.0272643	0.0673412	1.68392	0.450428	1	1	1	1	1	0.252119	0.86885	0.795248	0.194405	0.502132	0.999993	0.999794	0.999891	0.999993	0.999224
PGM3	0.131343	495.993	-239.997	0.628636	-0.714517	-7.56347e-05	0.034533	0.0118161	0.0298311	-0.00927572	0.573306	0.0142583	0.254244	0.0307641	0.128984	0.0203654	0.210465	0.0808135	0.147522	0.0534892	0.207449	1	1	1	1	1	0.646404	0.776198	0.700915	0.817099	0.648774	0.999993	0.999794	0.999891	0.999993	0.999224
RWDD2A	0.25813	168.466	-76.2332	0.132244	-3.39656	0.00587584	0.256004	-0.0142149	0.182599	-0.00856852	1.48852	0.0353339	0.616845	0.0773403	0.328883	0.0479404	0.00254386	0.174917	0.0337814	0.308258	0.0319454	1	1	1	1	1	0.959774	0.675779	0.854173	0.578751	0.858147	0.999993	0.999794	0.999891	0.999993	0.999224
RNF14	0.797685	1324.47	-654.233	2.17719	1.78902	-0.00831715	-0.0192433	-0.020788	-0.0198355	0.00387832	0.471995	0.0108626	0.197837	0.0247354	0.104461	0.0153165	0.698922	0.0112501	0.706299	0.0360559	0.0641158	1	1	1	1	1	0.403146	0.91553	0.400675	0.8494	0.800105	0.999993	0.999794	0.999891	0.999993	0.999224
DNASE1L1	0.0947612	586.944	-285.472	0.85115	-0.0909217	-0.000755428	-0.0189956	0.00510438	-0.00335913	-0.00518517	0.468562	0.0118289	0.213621	0.0255464	0.106133	0.0169517	0.152623	0.206827	0.0399232	0.00100173	0.0935619	1	1	1	1	1	0.696041	0.649265	0.841631	0.974751	0.759697	0.999993	0.999794	0.999891	0.999993	0.999224
DDX11	0.253374	903.717	-443.859	1.35362	-0.436775	-0.0048936	0.303218	-0.0613156	0.236894	-0.000516612	0.533381	0.0106097	0.202808	0.0294388	0.121865	0.0141696	0.548727	3.52711	4.33811	3.77878	0.00132927	1	1	1	1	1	0.458838	0.060373	0.0372683	0.0519065	0.970916	0.999993	0.91411	0.84108	0.609157	0.999224
CD6	0.396902	2650.14	-1317.07	4.94931	2.98264	-0.00418869	0.206483	-0.0224813	0.166409	-0.00789099	0.581287	0.00906002	0.214533	0.0327017	0.133049	0.0123691	2.55203	0.564318	0.472609	1.56435	0.406995	1	1	1	1	1	0.110153	0.452526	0.491789	0.211029	0.523498	0.845671	0.999794	0.999891	0.999993	0.999224
POLA2	0.113283	249.973	-116.986	0.255043	-1.77846	-0.00743477	-0.0513565	-0.0202939	0.062087	0.009101	0.985197	0.0252651	0.441736	0.0541432	0.223507	0.0349597	0.0234078	0.0114336	0.14049	0.0771648	0.0677709	1	1	1	1	1	0.878401	0.914846	0.707795	0.781177	0.79461	0.999993	0.999794	0.999891	0.999993	0.999224
CAPN1	0.113928	2953.11	-1468.56	6.98865	5.08567	-0.000842514	0.0500996	0.0141149	-0.047444	0.00208182	0.239608	0.00410572	0.0934493	0.0134114	0.0547052	0.00570022	0.00727604	0.78271	1.10767	0.752151	0.133384	1	1	1	1	1	0.932023	0.376313	0.292589	0.385796	0.714948	0.999993	0.999794	0.999891	0.999993	0.999224
ACP3	0.143833	908.347	-446.174	1.64836	0.894607	0.00647203	-0.0623758	0.0189173	-0.0310407	-0.00345017	0.315154	0.00788365	0.147632	0.0171469	0.0710079	0.0112709	0.725276	0.923801	1.21716	0.191096	0.0937049	1	1	1	1	1	0.394419	0.336479	0.269918	0.662006	0.759519	0.999993	0.999794	0.999891	0.999993	0.999224
MDH1	0.126643	1511.77	-747.887	2.88892	1.43123	0.00294551	0.0247817	0.000672576	0.0955384	-0.00430424	0.340411	0.00598116	0.131837	0.0189898	0.0775677	0.00823303	0.02655	0.0172033	0.00125441	1.51703	0.273322	1	1	1	1	1	0.870564	0.895648	0.971747	0.21807	0.601112	0.999993	0.999794	0.999891	0.999993	0.999224
MTMR11	0.208989	1394.84	-689.42	2.31906	1.11914	-0.00376283	-0.0512608	0.0158471	0.0753247	-0.00173373	0.400921	0.00756421	0.156143	0.0223251	0.0914659	0.0103785	0.820742	0.281007	0.503865	0.678199	0.0279057	1	1	1	1	1	0.364963	0.596042	0.477807	0.410208	0.867331	0.999993	0.999794	0.999891	0.999993	0.999224
BID	0.202987	2360.56	-1172.28	5.09322	3.29783	-0.00491848	-0.0196136	-0.00199013	0.0695844	0.00351096	0.331824	0.00578541	0.129971	0.0186606	0.0759017	0.00794066	0.595551	0.0135458	0.011374	0.840467	0.195496	1	1	1	1	1	0.440281	0.907346	0.915068	0.359263	0.658381	0.999993	0.999794	0.999891	0.999993	0.999224
XYLT2	0.150529	1152.92	-568.462	2.02041	1.21639	-0.00901909	0.00712271	-0.000798199	0.0181797	0.00448154	0.402203	0.00802625	0.15939	0.0226051	0.0921244	0.0108029	1.50078	0.12973	0.00124684	0.0389425	0.172096	1	1	1	1	1	0.220551	0.718712	0.971832	0.843563	0.678255	0.999993	0.999794	0.999891	0.999993	0.999224
CHDH	0.918402	198.191	-91.0954	0.140068	-0.0169222	-0.0209539	-0.284382	0.0360971	-0.398754	0.0231683	1.14961	0.0366851	0.633945	0.0673533	0.268804	0.051352	0.126279	0.0323165	0.287228	2.20058	0.203551	1	1	1	1	1	0.722322	0.857335	0.592002	0.137959	0.65187	0.999993	0.999794	0.999891	0.999993	0.999224
RALBP1	0.338977	1686.8	-835.4	3.78741	2.83342	-0.000574063	0.0512924	-0.00912313	-0.0256792	-0.00350448	0.273066	0.00680321	0.125172	0.0148719	0.0617573	0.00972486	0.227368	0.0458308	0.376318	0.172896	0.129861	1	1	1	1	1	0.633483	0.830484	0.539581	0.677551	0.718576	0.999993	0.999794	0.999891	0.999993	0.999224
SLC11A1	0.386059	3441.39	-1712.69	7.5994	5.58124	0.0045784	0.0927974	0.0224343	-0.0484143	-0.00504268	0.443271	0.00773945	0.172665	0.0245377	0.100563	0.0103827	0.118514	0.106355	0.835905	0.231778	0.235885	1	1	1	1	1	0.730651	0.744333	0.360571	0.630209	0.627194	0.999993	0.999794	0.999891	0.999993	0.999224
AGPS	0.113295	2531.22	-1257.61	5.33038	3.89846	0.0074415	0.0460522	0.00321605	-0.0269772	-0.00375337	0.306959	0.00446212	0.113638	0.0171823	0.0700687	0.00601978	3.24419	0.0152829	0.0350337	0.148234	0.388761	1	1	1	1	1	0.0716769	0.901613	0.851525	0.700229	0.532952	0.709028	0.999794	0.999891	0.999993	0.999224
STEEP1	0.0727841	662.929	-323.464	1.00923	0.154179	-0.00338213	-0.162562	-0.00122246	0.0106513	-0.00195393	0.474489	0.0107964	0.206488	0.0261911	0.108262	0.0156923	0.305282	1.4355	0.00217852	0.00967942	0.0155039	1	1	1	1	1	0.58059	0.230869	0.962773	0.921627	0.900908	0.999993	0.999794	0.999891	0.999993	0.999224
ZNF582	0.131796	147.984	-65.9919	0.113959	-2.76479	0.000956089	0.28604	-0.0027832	0.0469518	-0.0232267	1.49962	0.0379309	0.654508	0.0806846	0.336563	0.0545469	0.145126	0.0355965	0.00118989	0.0194612	0.181315	1	1	1	1	1	0.703237	0.850351	0.972483	0.889052	0.670246	0.999993	0.999794	0.999891	0.999993	0.999224
MARCO	0.575616	1813.5	-898.748	3.01299	1.91252	-0.0050629	-0.378494	0.0176829	0.0689241	0.0062399	0.647425	0.0103461	0.24713	0.0358858	0.146605	0.0141084	0.0589781	2.30466	0.242806	0.221026	0.195615	1	1	1	1	1	0.808118	0.128986	0.622187	0.638259	0.658284	0.999993	0.999794	0.999891	0.999993	0.999224
HGF	0.180116	997.83	-490.915	1.49462	0.784266	-0.0112634	-0.18872	0.0129374	-0.000287001	0.00263636	0.142028	0.00584979	0.192996	0.015474	0.00706306	0.0107812	4.52014	0.984804	0.699019	0.00165113	0.0597967	1	1	1	1	1	0.0334981	0.321016	0.403114	0.967588	0.806818	0.495734	0.999794	0.999891	0.999993	0.999224
NCDN	0.0728468	1019.32	-501.658	1.91758	0.699824	0.00743934	-0.036736	0.00666284	0.0643045	-0.00428403	0.279721	0.00655621	0.123511	0.0150854	0.0629438	0.00934182	1.31082	0.868407	0.195076	1.0437	0.210301	1	1	1	1	1	0.252246	0.351397	0.658725	0.306962	0.646532	0.999993	0.999794	0.999891	0.999993	0.999224
MNAT1	0.112833	633.363	-308.681	0.969384	-0.243536	-0.000439674	-0.0133591	-0.00442988	0.0633974	-0.00430661	0.44961	0.0109822	0.199226	0.0242833	0.101329	0.0157057	0.107372	0.15273	0.0332788	0.391451	0.0751898	1	1	1	1	1	0.743156	0.69594	0.855249	0.531538	0.783925	0.999993	0.999794	0.999891	0.999993	0.999224
SAMD4A	0.446814	276.457	-130.228	0.238354	-2.77647	-0.0257586	-0.378685	-0.0231003	0.281636	0.0210295	1.10174	0.0267216	0.446045	0.05695	0.244665	0.0372377	0.645656	0.405683	0.164531	1.32505	0.318927	1	1	1	1	1	0.42167	0.524169	0.685019	0.249688	0.572253	0.999993	0.999794	0.999891	0.999993	0.999224
RUNX3	0.249732	3123.14	-1553.57	6.20057	4.14084	-0.00700046	0.152901	0.0194169	0.0602157	-0.00428771	0.483505	0.00656346	0.175693	0.0271098	0.110486	0.00880997	4.63863	0.533329	0.512986	0.297036	0.236866	1	1	1	1	1	0.0312599	0.46521	0.473849	0.585747	0.626479	0.480363	0.999794	0.999891	0.999993	0.999224
PLEKHB1	0.384438	894.446	-439.223	1.17948	-0.130729	-0.0128087	0.149343	-0.00492396	0.122429	-0.00889684	0.533715	0.0118007	0.214261	0.0297881	0.121704	0.0162911	4.63119	0.202866	0.027324	1.01195	0.298244	1	1	1	1	1	0.0313958	0.652417	0.868708	0.314436	0.584985	0.480363	0.999794	0.999891	0.999993	0.999224
SERPINB1	0.303752	3483.82	-1733.91	8.10812	6.19596	0.000125673	0.0991891	0.0227536	-0.107898	-0.00194601	0.404331	0.00653282	0.15578	0.0223992	0.0917882	0.00898342	0.0411198	0.378765	1.0319	1.38182	0.0469252	1	1	1	1	1	0.839307	0.538265	0.309714	0.239792	0.828503	0.999993	0.999794	0.999891	0.999993	0.999224
OSBPL5	0.153594	1704.01	-844.006	3.06146	1.9476	-0.00335012	0.00770001	0.00253153	0.0479136	-0.00390179	0.00760829	0.00428157	0.00758017	0.00587562	0.00702152	0.00634175	1.99763	0.999013	0.185634	46.5646	0.378537	1	1	1	1	1	0.157546	0.31755	0.666576	8.86468e-12	0.538387	0.956449	0.999794	0.999891	1.63522e-10	0.999224
FHL1	0.660326	1703.05	-843.523	2.72607	1.75586	-0.0240272	0.0653573	-0.0403378	0.121022	0.00831956	0.702592	0.0109711	0.265011	0.0398304	0.161009	0.0154967	6.59128	0.369744	1.02564	0.564967	0.28822	1	1	1	1	1	0.010248	0.543144	0.311186	0.452266	0.591363	0.271168	0.999794	0.999891	0.999993	0.999224
RTF2	0.146868	2361.8	-1172.9	5.55518	3.85218	-0.000104485	0.117858	0.00749515	-0.00759484	0.000916719	0.256862	0.00479256	0.103429	0.0143751	0.0585502	0.00661582	0.013332	2.27697	0.271856	0.0168259	0.0192002	1	1	1	1	1	0.908077	0.131308	0.602089	0.896792	0.889794	0.999993	0.999794	0.999891	0.999993	0.999224
SLC45A4	0.497731	888.323	-436.162	1.14845	0.166057	0.00816381	0.395327	0.0284306	-0.0350632	-0.00878575	0.582932	0.0126086	0.242604	0.0325526	0.13275	0.0168406	0.149939	2.83412	0.76278	0.0697646	0.272173	1	1	1	1	1	0.698594	0.0922813	0.38246	0.79168	0.601878	0.999993	0.999794	0.999891	0.999993	0.999224
RNF10	1.17387	4069.17	-2026.59	9.14912	7.25083	-0.00238749	0.0234377	-0.00572495	-0.0823576	-0.00480561	0.645301	0.0128772	0.254638	0.0342048	0.144001	0.017768	0.312539	0.00891931	0.0280136	0.327099	0.0731512	1	1	1	1	1	0.576127	0.924758	0.867077	0.567372	0.786803	0.999993	0.999794	0.999891	0.999993	0.999224
GRAMD1B	0.194585	944.855	-464.428	1.38075	0.146244	-0.00497019	0.0121063	-0.0070962	0.103366	-0.00385623	0.518248	0.00970643	0.200414	0.0287405	0.118351	0.0135248	1.07778	0.0174279	0.0609624	0.7628	0.0812953	1	1	1	1	1	0.299195	0.894973	0.804981	0.382454	0.77555	0.999993	0.999794	0.999891	0.999993	0.999224
ERP44	0.122444	2493.6	-1238.8	5.21871	3.20245	0.00203365	0.013125	0.00621001	0.0833428	-0.0029771	0.338601	0.0046142	0.123955	0.018952	0.0773031	0.00625047	0.0190176	0.0155324	0.107368	1.16237	0.226862	1	1	1	1	1	0.890316	0.900817	0.743161	0.280975	0.63386	0.999993	0.999794	0.999891	0.999993	0.999224
ALAS1	0.171957	1904.89	-944.444	4.03161	3.10991	-0.00150062	0.0382985	0.0118035	-0.0627365	0.00738052	0.21759	0.00748495	0.150908	0.0113015	0.0547834	0.010987	0.546123	1.43468	1.09082	1.31142	0.45125	1	1	1	1	1	0.459906	0.231002	0.296291	0.252137	0.501742	0.999993	0.999794	0.999891	0.999993	0.999224
GLRX2	0.0695772	523.951	-253.976	0.818808	-0.27582	0.00470487	0.0528698	0.00947643	-0.00450702	-0.0108351	0.487451	0.0120605	0.222169	0.0264237	0.109964	0.0174117	0.00365103	0.101501	0.128618	0.00167988	0.387246	1	1	1	1	1	0.951818	0.750036	0.71987	0.967307	0.533751	0.999993	0.999794	0.999891	0.999993	0.999224
SNAPC1	0.165269	293.06	-138.53	0.303537	-1.98818	0.0056782	0.184972	-0.0304604	0.129456	-0.0139433	0.916314	0.021726	0.395069	0.0494523	0.206284	0.0310721	0.00585265	0.042154	0.379401	0.393834	0.201366	1	1	1	1	1	0.939019	0.837326	0.537924	0.530291	0.653621	0.999993	0.999794	0.999891	0.999993	0.999224
DERA	0.126647	1442.09	-713.047	2.82099	1.61327	-0.00124466	0.0494664	0.00464951	0.051386	-0.00387965	0.304064	0.00595733	0.121967	0.0169275	0.0692024	0.00823931	0.639021	0.0222573	0.0754446	0.551375	0.221719	1	1	1	1	1	0.424066	0.881405	0.783568	0.457756	0.637733	0.999993	0.999794	0.999891	0.999993	0.999224
STRAP	0.102501	1746.19	-865.096	4.02896	2.35094	0.0022605	0.0384208	0.00292107	0.0726893	-0.00418048	0.225512	0.0045874	0.0917954	0.0124422	0.0512084	0.00634698	0.000488177	2.165e-05	0.0551179	2.01493	0.433828	1	1	1	1	1	0.982372	0.996287	0.814386	0.155759	0.510116	0.999993	0.999794	0.999891	0.999993	0.999224
ABCC2	0.274943	223.528	-103.764	0.1972	-1.8283	0.00165899	0.18827	0.0333139	-0.0468503	-0.025979	1.07772	0.0277927	0.488517	0.0575193	0.240784	0.0408721	0.262476	0.0099196	0.335447	0.0378589	0.404009	1	1	1	1	1	0.608424	0.920664	0.562469	0.845727	0.525026	0.999993	0.999794	0.999891	0.999993	0.999224
DEF6	0.0564271	2513.21	-1248.61	5.25734	3.34017	0.00149887	0.101917	-0.00246492	0.0662377	-0.00280719	0.278505	0.003483	0.100342	0.0156178	0.0635993	0.00472779	0.000135112	0.71243	0.0249094	1.08469	0.352555	1	1	1	1	1	0.990726	0.398638	0.874593	0.297651	0.55267	0.999993	0.999794	0.999891	0.999993	0.999224
PLEKHO1	0.135101	2523.98	-1253.99	4.96542	3.20453	-0.00876894	-0.110316	-0.00847614	0.105185	0.000725824	0.281886	0.00487435	0.109163	0.0158329	0.0644546	0.00665577	6.32168	1.29443	0.2866	2.66316	0.0118923	1	1	1	1	1	0.0119271	0.255233	0.592408	0.102696	0.913161	0.294119	0.999794	0.999891	0.976064	0.999224
GCLM	0.513684	1233.74	-608.87	1.92849	1.86809	0.00578682	0.0921777	-0.0114547	-0.116823	-0.00760016	0.014485	0.00809724	0.226464	0.0162942	0.0136903	0.01307	0.202115	0.0188171	0.494199	72.8174	0.338137	1	1	1	1	1	0.653019	0.890892	0.48206	1.42219e-17	0.560906	0.999993	0.999794	0.999891	2.95189e-16	0.999224
DEPDC1	0.847229	293.097	-138.548	0.238427	-1.13928	0.0329835	0.121769	-0.0181131	-0.106726	-0.0180658	1.00391	0.0219624	0.487595	0.0573008	0.230691	0.0335963	2.31686	0.056265	0.0999224	0.214034	0.289155	1	1	1	1	1	0.127978	0.8125	0.751923	0.643623	0.590762	0.890871	0.999794	0.999891	0.999993	0.999224
CCDC28A	0.16757	1213.18	-598.59	2.40009	1.38572	-0.00117035	0.159866	-0.00699476	0.032508	-0.00519393	0.29888	0.00700757	0.131268	0.0166616	0.0677671	0.00968686	0.649611	1.34116	0.176243	0.230115	0.287492	1	1	1	1	1	0.420252	0.24683	0.674622	0.631439	0.591832	0.999993	0.999794	0.999891	0.999993	0.999224
NR1H3	0.137982	289.704	-136.852	0.311314	-1.82403	-0.00513151	-0.196998	-0.0106275	0.114049	-0.00290864	0.907382	0.0214005	0.396423	0.0485389	0.204364	0.0318167	0.167659	0.670735	0.047938	0.31144	0.00835739	1	1	1	1	1	0.682201	0.412795	0.826691	0.576798	0.92716	0.999993	0.999794	0.999891	0.999993	0.999224
NCAPH2	0.0757342	1027.46	-505.73	1.98411	0.964829	-0.00395323	-0.00537765	-0.00170311	0.0456387	0.004426	0.28097	0.00683381	0.1229	0.0154571	0.0637032	0.00947455	0.12117	0.168502	0.0121404	0.513269	0.218226	1	1	1	1	1	0.727769	0.681446	0.912264	0.473727	0.640395	0.999993	0.999794	0.999891	0.999993	0.999224
TOMM34	0.113169	650.33	-317.165	1.02429	-0.361257	0.00150701	0.0392111	-0.00789575	0.0921736	-0.00238634	0.439309	0.0107424	0.193375	0.0236375	0.0987887	0.0150643	0.00146547	0.0162209	0.11158	0.87056	0.0250938	1	1	1	1	1	0.969463	0.898654	0.738353	0.3508	0.874134	0.999993	0.999794	0.999891	0.999993	0.999224
RTEL1-TNFRSF6B	0.212643	121.021	-52.5104	0.0802328	-3.15321	0.00845926	0.137911	0.0083617	0.0424187	-0.0278691	1.80414	0.0423581	0.792122	0.0959352	0.404238	0.064154	0.0140627	0.0412872	0.00759683	0.0110114	0.188711	1	1	1	1	1	0.905603	0.838985	0.930544	0.916427	0.663992	0.999993	0.999794	0.999891	0.999993	0.999224
FAS	0.333443	1690.46	-837.229	3.03666	1.9491	-0.00119428	0.31782	0.00153427	0.0177533	-0.00769169	0.476171	0.00792997	0.186301	0.0268166	0.109039	0.011055	0.880789	2.50096	0.00327338	0.0265091	0.484094	1	1	1	1	1	0.347986	0.113777	0.954375	0.870663	0.486574	0.999993	0.999794	0.999891	0.999993	0.999224
RNASET2	0.171243	2943.51	-1463.75	6.45948	4.55498	-0.00877868	-0.00968797	0.0224686	-0.00249898	0.00328879	0.335616	0.00523861	0.127005	0.0188333	0.0766127	0.00706878	3.90999	0.0335641	1.42331	0.00106396	0.216462	1	1	1	1	1	0.0479997	0.854637	0.23286	0.973979	0.641749	0.597831	0.999794	0.999891	0.999993	0.999224
B4GALT7	0.0849731	1040.07	-512.035	2.12231	0.898567	0.00151615	-0.0730217	-0.00331571	0.0816523	-0.00528781	0.263426	0.00634731	0.116783	0.014235	0.0595571	0.0091299	0.0541739	2.38772	0.054255	1.87962	0.335443	1	1	1	1	1	0.815953	0.122292	0.815818	0.170378	0.562471	0.999993	0.999794	0.999891	0.999993	0.999224
VRK2	0.0703531	747.674	-365.837	1.23341	-0.179078	0.00125754	-0.00409469	-0.0116553	0.119589	-0.00391653	0.380818	0.00912876	0.165711	0.0203513	0.0854691	0.012953	0.0118037	0.131034	0.327991	1.95777	0.0914243	1	1	1	1	1	0.913484	0.717362	0.566844	0.161752	0.762374	0.999993	0.999794	0.999891	0.999993	0.999224
TNFRSF1B	0.145485	3966.3	-1975.15	8.70128	5.68242	0.000478118	-0.136401	0.00805309	0.0980975	-0.000802156	0.287213	0.00478856	0.11062	0.0160784	0.0656088	0.00649438	0.00016368	2.36	0.250866	2.23559	0.0152561	1	1	1	1	1	0.989792	0.124483	0.616466	0.134865	0.901699	0.999993	0.999794	0.999891	0.999993	0.999224
BMAL2	0.188664	173.14	-78.5698	0.14171	-2.9575	0.00938197	-0.0426254	-0.0151955	0.142402	-0.0165089	1.41661	0.0310477	0.608921	0.0748682	0.317387	0.0471239	0.00871885	0.232875	0.0411942	0.201305	0.12273	1	1	1	1	1	0.925606	0.6294	0.839163	0.653669	0.726092	0.999993	0.999794	0.999891	0.999993	0.999224
TFB1M	0.110036	201.273	-92.6363	0.180031	-2.49965	0.00451918	0.231476	-0.0158816	0.105785	-0.0289796	1.20721	0.0285513	0.515077	0.0645908	0.271008	0.0427454	0.161074	0.00291638	0.0604573	0.152365	0.459628	1	1	1	1	1	0.68817	0.956932	0.805775	0.696285	0.497798	0.999993	0.999794	0.999891	0.999993	0.999224
HMGB3	0.268713	709.165	-346.582	1.07005	0.57091	0.0110248	0.0986016	0.00391028	-0.0918419	-0.00046414	0.4365	0.010929	0.206178	0.024579	0.0999177	0.0153688	2.00111	0.464209	0.0253098	0.844883	0.000912051	1	1	1	1	1	0.157184	0.495664	0.873597	0.358004	0.975907	0.956449	0.999794	0.999891	0.999993	0.999224
BAK1	0.149757	1499.51	-741.753	2.86987	1.80537	-0.00340217	0.0895365	0.000448823	0.0243149	0.00588563	0.377979	0.00659979	0.14594	0.0214384	0.0868721	0.0088616	0.00093579	1.36764	0.000438293	0.0783399	0.441124	1	1	1	1	1	0.975596	0.242218	0.983297	0.77956	0.50658	0.999993	0.999794	0.999891	0.999993	0.999224
CENPQ	0.222973	245.69	-114.845	0.235332	-1.97773	0.00390334	0.178453	-0.0191005	0.0642998	-0.012985	1.03272	0.0254186	0.457909	0.0564271	0.233435	0.0363068	0.0191805	0.0354906	0.114581	0.075873	0.127912	1	1	1	1	1	0.88985	0.850571	0.734987	0.78297	0.720607	0.999993	0.999794	0.999891	0.999993	0.999224
EIPR1	0.0425188	842.53	-413.265	1.6058	0.523737	-0.000980319	0.0548258	0.00825113	0.0401613	-0.00461314	0.302586	0.00761515	0.134419	0.0162642	0.0679834	0.0106811	0.394588	0.0184983	0.257373	0.348986	0.186535	1	1	1	1	1	0.529898	0.891815	0.611931	0.554687	0.665817	0.999993	0.999794	0.999891	0.999993	0.999224
IFT88	0.0528214	420.334	-202.167	0.575833	-1.41007	0.00397766	0.013264	-0.0196845	0.15467	-0.0102565	0.644034	0.0147268	0.273451	0.0340995	0.144146	0.0214295	0.00707003	0.195988	0.333235	1.15136	0.229072	1	1	1	1	1	0.93299	0.657979	0.563761	0.283264	0.632213	0.999993	0.999794	0.999891	0.999993	0.999224
ALG1	0.0951753	659.173	-321.587	1.05334	-0.579332	0.00772587	0.033301	-0.00546555	0.129629	-0.00952239	0.437108	0.0101151	0.188495	0.0231107	0.0976451	0.0144857	0.18014	0.209409	0.0559295	1.76238	0.43213	1	1	1	1	1	0.671253	0.647231	0.813049	0.184328	0.510946	0.999993	0.999794	0.999891	0.999993	0.999224
ZCCHC8	0.132911	851.427	-417.713	1.16568	0.466107	0.00763413	-0.0565789	-0.00906787	-0.0184207	-0.00904878	0.650874	0.0104675	0.247506	0.0363927	0.148843	0.0146884	0.170915	0.442893	0.0620843	0.0153164	0.379519	1	1	1	1	1	0.6793	0.505729	0.803231	0.901506	0.537861	0.999993	0.999794	0.999891	0.999993	0.999224
ABCF2	0.0628743	368.35	-176.175	0.471413	-1.49896	0.00781801	0.0279845	-0.00556153	0.102786	-0.0105675	0.714271	0.0164999	0.310853	0.0378686	0.159835	0.0239032	0.0537835	0.12146	0.021569	0.413548	0.19545	1	1	1	1	1	0.816606	0.727457	0.88324	0.520174	0.658419	0.999993	0.999794	0.999891	0.999993	0.999224
CHPF2	0.0752415	1707.63	-845.813	3.65646	2.16273	0.00701078	-0.0327348	0.0136725	0.0478451	-0.0035368	0.224198	0.00442307	0.0910756	0.0123993	0.0510676	0.0061324	2.87809	0.862104	1.21593	0.877777	0.332629	1	1	1	1	1	0.0897927	0.353151	0.270162	0.348811	0.564115	0.785582	0.999794	0.999891	0.999993	0.999224
ATP6V0A1	0.174453	1508.18	-746.089	2.71277	1.94951	0.00938916	-0.168174	-0.00568283	-0.0138028	-0.0024765	0.00482067	0.00556556	0.00481032	0.00473132	0.00507007	0.00833808	3.60328	1222.88	1.44266	7.41153	0.0882155	1	1	1	1	1	0.0576657	6.49401e-268	0.229709	0.00648072	0.766458	0.650121	4.86012e-266	0.999891	0.0884145	0.999224
MAP2K3	0.834596	3281.86	-1632.93	7.20872	6.12485	-0.0053951	0.0496717	0.010296	-0.17242	0.00285546	0.66	0.0109139	0.249928	0.0361194	0.148861	0.0153234	0.264992	0.126806	0.081256	1.34157	0.0347251	1	1	1	1	1	0.606711	0.721767	0.775602	0.246757	0.852173	0.999993	0.999794	0.999891	0.999993	0.999224
TMSB10	0.196108	4515.06	-2249.53	10.3471	6.68581	-0.00641181	-0.0910135	-0.00586446	0.144705	0.00371189	0.446174	0.00575531	0.161528	0.0250396	0.101954	0.00773487	1.28687	0.156914	0.0548531	2.01446	0.230295	1	1	1	1	1	0.256626	0.692013	0.814824	0.155807	0.631305	0.999993	0.999794	0.999891	0.999993	0.999224
ASTE1	0.104458	499.776	-241.888	0.68267	-0.481926	0.000764865	0.0155815	0.0192967	-0.00656919	-0.00969304	0.540627	0.0135286	0.244036	0.029059	0.12151	0.0194894	0.164342	0.188632	0.440965	0.00292281	0.247356	1	1	1	1	1	0.68519	0.664058	0.506657	0.956885	0.618943	0.999993	0.999794	0.999891	0.999993	0.999224
RNF19A	0.212439	1448.95	-716.476	2.57356	1.70442	-0.000433137	-0.0837905	0.0134804	-0.000644726	-0.00255263	0.445429	0.00728784	0.166354	0.0247455	0.101611	0.00984286	0.141735	0.55793	0.296765	4.02597e-05	0.0672563	1	1	1	1	1	0.706562	0.455096	0.585917	0.994937	0.795374	0.999993	0.999794	0.999891	0.999993	0.999224
FAM136A	0.07838	963.647	-473.824	1.74734	0.410044	0.00262541	0.045897	-0.00190648	0.0971496	-0.00553749	0.276159	0.00546582	0.133958	0.0109787	0.0220676	0.0197736	0.154673	0.0439043	0.0301553	19.3809	0.0784246	1	1	1	1	1	0.694109	0.834032	0.862138	1.07075e-05	0.779444	0.999993	0.999794	0.999891	0.000166948	0.999224
VCL	0.458962	3086.28	-1535.14	6.29611	4.90159	-0.00676939	0.106988	-0.00733985	-0.0233899	-0.00311038	0.628688	0.00904763	0.230579	0.0351424	0.143412	0.0122558	1.91616	0.153046	0.0436227	0.0266004	0.064409	1	1	1	1	1	0.16628	0.695641	0.834557	0.870443	0.799658	0.977896	0.999794	0.999891	0.999993	0.999224
DEPDC1B	0.585011	263.835	-123.917	0.226348	-1.64479	0.0188072	0.258852	-0.0239943	-0.0209661	-0.00982599	1.04097	0.025342	0.488713	0.0586682	0.238006	0.0356784	0.607936	0.237929	0.167267	0.00775992	0.0758475	1	1	1	1	1	0.435566	0.625706	0.682552	0.929805	0.783006	0.999993	0.999794	0.999891	0.999993	0.999224
DAPK2	0.648142	888.078	-436.039	1.10927	0.5683	0.00892326	0.367018	0.0120262	-0.089854	0.000595097	0.556101	0.0126748	0.250755	0.0313384	0.127388	0.0175116	1.13499	4.106	0.147266	0.497525	0.00115484	1	1	1	1	1	0.286714	0.0427312	0.701162	0.48059	0.972891	0.999993	0.732528	0.999891	0.999993	0.999224
ADSS2	0.220537	975.98	-479.99	1.63847	1.29695	-0.000193056	0.166661	-0.00768291	-0.0783623	0.00482894	0.373479	0.00897604	0.167738	0.0209763	0.0848521	0.0122832	0.155271	2.97426	0.134151	0.852884	0.154554	1	1	1	1	1	0.693548	0.0845986	0.714167	0.355738	0.694221	0.999993	0.999794	0.999891	0.999993	0.999224
STAP1	0.40955	422.084	-203.042	0.436536	-2.34443	0.00155562	0.203741	-0.0364829	0.286913	-0.0110764	0.806722	0.0183647	0.320623	0.0421544	0.179181	0.0254644	0.112336	0.216077	0.749018	2.56399	0.189203	1	1	1	1	1	0.7375	0.642046	0.386787	0.109322	0.66358	0.999993	0.999794	0.999891	0.999993	0.999224
TUBG2	0.331966	399.08	-191.54	0.44404	-0.580657	0.0139704	-0.00165361	0.0355567	-0.113709	-0.0170519	0.70266	0.0168977	0.332222	0.0381759	0.159066	0.0252787	0.254428	0.553435	0.86749	0.511017	0.455025	1	1	1	1	1	0.613974	0.456918	0.351651	0.474699	0.499958	0.999993	0.999794	0.999891	0.999993	0.999224
RPL26L1	0.125451	844.263	-414.131	1.42523	0.0338135	0.00623742	0.0426308	-0.00519435	0.103381	-0.00623787	0.0509168	0.00743587	0.0496654	0.0130797	0.0233045	0.00874883	0.260126	0.471193	0.157713	19.6791	0.508362	1	1	1	1	1	0.610033	0.492439	0.691271	9.15992e-06	0.475849	0.999993	0.999794	0.999891	0.00014333	0.999224
MRI1	0.0684106	525.262	-254.631	0.782854	-0.7267	-0.00333884	0.0668524	-0.00303333	0.0897732	-0.00488142	0.514685	0.0128272	0.222788	0.0274916	0.115333	0.0179587	0.42796	0.0223412	0.0121742	0.605881	0.0738827	1	1	1	1	1	0.512991	0.881183	0.912142	0.436343	0.785765	0.999993	0.999794	0.999891	0.999993	0.999224
METTL1	0.15658	186.571	-85.2856	0.1592	-2.99428	0.000655192	0.158723	-0.018254	0.173082	-0.0161942	1.33665	0.0313685	0.552611	0.0702149	0.29768	0.0450031	0.105136	0.00152887	0.0675862	0.338067	0.129489	1	1	1	1	1	0.745751	0.96881	0.794884	0.560947	0.718963	0.999993	0.999794	0.999891	0.999993	0.999224
AGA	0.117023	811.897	-397.948	1.38572	-0.115975	0.00266019	0.0389153	-0.00164003	0.124229	-0.00743092	0.366591	0.00869566	0.157973	0.0194661	0.0820172	0.0123481	0.0289977	0.0808412	0.00709819	2.29424	0.362149	1	1	1	1	1	0.864784	0.776161	0.932857	0.129855	0.547315	0.999993	0.999794	0.999891	0.999993	0.999224
PNKP	0.0798349	1298.86	-641.432	2.66507	1.97691	-0.00426447	-0.0669459	0.0115919	-0.0371841	0.000257803	0.288718	0.00576049	0.11732	0.0161533	0.0658924	0.00799831	1.06953	0.481467	0.514978	0.318453	0.00103891	1	1	1	1	1	0.301051	0.487758	0.472992	0.572539	0.974287	0.999993	0.999794	0.999891	0.999993	0.999224
PHLPP2	0.780568	392.331	-188.165	0.315165	-1.50843	0.0189229	-0.285336	-0.0354201	0.0527818	0.0118314	1.09358	0.0209743	0.467925	0.0598201	0.250066	0.0303502	2.6548	0.222753	0.350594	0.0445512	0.151966	1	1	1	1	1	0.103238	0.63695	0.553777	0.832831	0.696663	0.822632	0.999794	0.999891	0.999993	0.999224
SPDL1	0.234274	269.304	-126.652	0.266351	-2.18931	0.0124838	0.297813	-0.0195368	0.109618	-0.0205015	0.990724	0.0232772	0.428591	0.053163	0.222191	0.0331423	0.0196152	0.125364	0.135048	0.243396	0.382655	1	1	1	1	1	0.888617	0.723289	0.713254	0.621764	0.536186	0.999993	0.999794	0.999891	0.999993	0.999224
STAU2	0.0637988	628.974	-306.487	1.0658	0.169066	0.00147877	0.121594	-0.000205369	-0.00815758	-0.00637169	0.405188	0.0103983	0.185084	0.0222024	0.0917129	0.0146029	0.0594955	0.24519	8.55594e-05	0.00791156	0.190384	1	1	1	1	1	0.807295	0.620483	0.99262	0.929124	0.662597	0.999993	0.999794	0.999891	0.999993	0.999224
SLC66A1	0.087463	598.721	-291.36	0.968923	0.0586045	-0.00654465	-0.0813585	-0.00464966	0.0138283	0.00316729	0.439292	0.0113269	0.200781	0.0241642	0.0998117	0.0160407	0.386006	0.14532	0.0370254	0.0191943	0.038988	1	1	1	1	1	0.534406	0.703049	0.847413	0.889811	0.843472	0.999993	0.999794	0.999891	0.999993	0.999224
CTNS	0.109719	832.729	-408.365	1.44548	0.61622	-0.00480333	0.0504603	-0.00329078	0.0157727	-0.00070532	0.338422	0.00877673	0.153242	0.0186231	0.0768195	0.0122888	0.716141	0.176744	0.0312245	0.042157	0.00329421	1	1	1	1	1	0.397413	0.674187	0.85974	0.837321	0.95423	0.999993	0.999794	0.999891	0.999993	0.999224
RTN4R	0.543286	139.506	-61.7529	0.093192	-2.98409	-0.0103033	0.292483	-0.0449336	0.106799	-0.0053464	1.68907	0.0451978	0.732141	0.0938535	0.383121	0.0617262	0.186118	0.233808	0.229214	0.0777072	0.00750213	1	1	1	1	1	0.666168	0.628714	0.632107	0.780429	0.930978	0.999993	0.999794	0.999891	0.999993	0.999224
RAB27B	0.634609	1007.26	-495.629	1.21265	1.28308	-0.017072	0.0250376	0.0225679	-0.143272	0.00575784	0.00717525	0.00607359	0.22586	0.00658274	0.0069256	0.0137513	8.55904	0.130924	11.7536	427.965	0.17532	1	1	1	1	1	0.00343811	0.717476	0.000607272	4.50575e-95	0.675426	0.144802	0.999794	0.0214378	1.89749e-93	0.999224
PSMA4	0.102688	2443.33	-1213.67	5.03549	2.97978	-0.000152598	0.00946472	-0.00224154	0.112926	-0.00115842	0.334988	0.00441069	0.121846	0.0187873	0.0765356	0.00596338	0.066099	7.49955e-05	0.0142353	2.17703	0.0377355	1	1	1	1	1	0.797104	0.99309	0.905028	0.140085	0.845975	0.999993	0.999794	0.999891	0.999993	0.999224
THAP3	0.0688916	511.785	-247.892	0.773572	-0.547226	-0.000164404	0.109102	-0.00195309	0.0486307	-0.0107718	0.511802	0.0128139	0.226537	0.0276334	0.115195	0.0182515	0.367411	0.00599316	0.00499546	0.17822	0.348321	1	1	1	1	1	0.544419	0.938293	0.943654	0.672908	0.555065	0.999993	0.999794	0.999891	0.999993	0.999224
AIFM2	0.216951	374.719	-179.359	0.42178	-1.76722	0.0151829	0.147984	-0.0131744	0.128164	-0.0169978	0.775726	0.0174456	0.334307	0.0411549	0.173664	0.0252346	0.312632	0.00738738	0.102475	0.544644	0.453723	1	1	1	1	1	0.576069	0.931506	0.748879	0.460515	0.500572	0.999993	0.999794	0.999891	0.999993	0.999224
SPATA7	0.0968737	172.565	-78.2826	0.145017	-2.76581	-0.000866776	0.0291039	0.000727572	0.096892	-0.00679041	1.36141	0.0329729	0.586013	0.0719776	0.303964	0.046846	0.0332104	0.00659255	0.000102178	0.101609	0.021011	1	1	1	1	1	0.855397	0.935287	0.991935	0.749908	0.884749	0.999993	0.999794	0.999891	0.999993	0.999224
TG	0.495875	81.984	-32.992	0.0425361	-3.68117	-0.00627944	0.289594	0.0364825	-0.0124592	-0.0203711	2.41639	0.0660526	1.06678	0.126711	0.533063	0.0921863	0.133478	0.0264576	0.0828972	0.000546289	0.0488309	1	1	1	1	1	0.714853	0.870788	0.773409	0.981353	0.82511	0.999993	0.999794	0.999891	0.999993	0.999224
ADAM28	0.310438	830.883	-407.441	1.07483	-0.38446	0.00456772	0.0294491	-0.00334749	0.110176	-0.0023688	0.594954	0.0116338	0.229388	0.0328801	0.135879	0.015448	0.178284	0.00186692	0.0103651	0.65746	0.0235132	1	1	1	1	1	0.672852	0.965536	0.918908	0.417458	0.87813	0.999993	0.999794	0.999891	0.999993	0.999224
DCUN1D1	0.676084	1228.52	-606.259	1.98272	1.42028	0.00164892	0.038893	-0.021789	-0.0104952	-0.00426262	0.543485	0.0109852	0.216293	0.0294678	0.122294	0.015166	0.00619266	4.27324e-05	0.546738	0.00736497	0.078997	1	1	1	1	1	0.937276	0.994784	0.459654	0.93161	0.778661	0.999993	0.999794	0.999891	0.999993	0.999224
CUL7	0.0647588	443.669	-213.835	0.614904	-0.951122	0.00358543	-0.00706629	-0.00156659	0.0662261	-0.00480813	0.595446	0.0143222	0.264093	0.0318742	0.133732	0.0204522	0.0142677	0.0864104	0.00241565	0.245239	0.0552677	1	1	1	1	1	0.904921	0.768791	0.9608	0.620448	0.814138	0.999993	0.999794	0.999891	0.999993	0.999224
PHKA2	0.117328	762.781	-373.39	1.21893	0.532747	0.00319558	-0.0190225	0.0121011	-0.0331429	-0.00863415	0.372727	0.0092695	0.171483	0.0202445	0.0842255	0.0134267	0.0199177	0.720366	0.3573	0.154843	0.413524	1	1	1	1	1	0.887767	0.396024	0.55001	0.693949	0.520186	0.999993	0.999794	0.999891	0.999993	0.999224
CNTLN	0.17927	548.426	-266.213	0.657003	-0.00861121	-0.000760743	-0.340696	-0.00643968	-0.0539972	0.00488489	0.0065521	0.00589356	0.270898	0.0159429	0.00649577	0.0162861	0.0004216	1.81646	0.163152	69.1005	0.0899652	1	1	1	1	1	0.983618	0.177735	0.686271	9.35709e-17	0.764221	0.999993	0.999794	0.999891	1.91185e-15	0.999224
GEMIN8	0.0630152	448.429	-216.215	0.616212	-1.0834	0.00504671	0.148579	-0.0108999	0.0959478	-0.0145057	0.598795	0.0143105	0.259223	0.0320059	0.134294	0.0205118	0.0405854	0.00695973	0.11598	0.510454	0.500112	1	1	1	1	1	0.84034	0.933514	0.733436	0.474942	0.479451	0.999993	0.999794	0.999891	0.999993	0.999224
CTPS2	0.0592844	437.148	-210.574	0.599108	-0.682528	0.00255252	0.00799773	0.0164088	-0.003054	-0.0110039	0.586245	0.0144865	0.265294	0.0315396	0.131918	0.0210624	0.0654878	0.261835	0.27067	0.000535959	0.272949	1	1	1	1	1	0.798023	0.608862	0.602883	0.98153	0.60136	0.999993	0.999794	0.999891	0.999993	0.999224
ATP6V1H	0.085238	1426.85	-705.423	3.04399	1.9137	0.00231426	0.00332864	0.00240865	0.0245559	-0.0042332	0.289301	0.0053069	0.114631	0.0160603	0.0657627	0.00734434	0.000742853	0.140382	0.0224925	0.139429	0.332224	1	1	1	1	1	0.978256	0.707902	0.880784	0.70885	0.564352	0.999993	0.999794	0.999891	0.999993	0.999224
DTNBP1	0.0515535	2519.04	-1251.52	4.91096	3.10707	-0.00173632	-0.014158	0.00175227	0.0753806	-0.00312826	0.288848	0.00349663	0.103327	0.0162097	0.0659826	0.00473962	2.12831	0.195494	0.0116857	1.30515	0.43563	1	1	1	1	1	0.1446	0.658383	0.913916	0.253275	0.509239	0.934763	0.999794	0.999891	0.999993	0.999224
XK	1.53318	1377	-680.499	1.84528	1.80395	-0.00833903	0.144898	-0.0472933	-0.0211138	-0.00188086	0.794735	0.0156182	0.316698	0.0420271	0.177632	0.022001	0.725552	0.262908	1.26631	0.0141283	0.0073085	1	1	1	1	1	0.394329	0.608129	0.26046	0.905384	0.931872	0.999993	0.999794	0.999891	0.999993	0.999224
SCML1	0.280929	305.03	-144.515	0.295258	-2.30496	-0.0136618	-0.0682941	0.00172679	0.18026	0.00181309	0.952849	0.0234768	0.390935	0.049474	0.211323	0.0326302	0.61421	0.0375884	0.00121822	0.727626	0.00308745	1	1	1	1	1	0.433207	0.846272	0.972157	0.393654	0.955688	0.999993	0.999794	0.999891	0.999993	0.999224
WWC3	0.293796	1333.23	-658.617	2.57602	1.68976	-0.000925037	0.200931	-0.00314934	-0.00147511	-0.00512047	0.354985	0.00795124	0.149148	0.0199072	0.0812492	0.0108141	0.476238	1.8901	0.0250275	0.000329619	0.2242	1	1	1	1	1	0.490131	0.16919	0.874299	0.985515	0.635858	0.999993	0.999794	0.999891	0.999993	0.999224
ARHGAP6	0.629211	440.317	-212.158	0.404289	0.314886	-0.0264195	-0.319577	0.0516888	-0.225571	0.0131408	0.738256	0.0204869	0.345719	0.0410284	0.167535	0.0292464	1.8853	0.739968	1.58717	1.81284	0.201884	1	1	1	1	1	0.169733	0.389671	0.207731	0.178168	0.653205	0.979442	0.999794	0.999891	0.999993	0.999224
TSPAN17	0.185735	1699.66	-841.828	3.47597	1.85061	0.00221603	-0.00497569	0.00299054	0.100328	-0.00488621	0.315146	0.00601284	0.125367	0.0175727	0.0718684	0.00834177	0.00617909	0.242168	0.0289614	1.94881	0.343106	1	1	1	1	1	0.937345	0.622645	0.864868	0.162715	0.558042	0.999993	0.999794	0.999891	0.999993	0.999224
CC2D2A	0.705348	172.615	-78.3075	0.116663	-1.94072	-0.00862362	-0.014703	0.0648971	-0.140714	-0.006923	1.3325	0.0378344	0.640386	0.0708559	0.294649	0.0535482	0.204391	0.0272114	0.838877	0.228067	0.0167147	1	1	1	1	1	0.6512	0.868976	0.359718	0.632961	0.897132	0.999993	0.999794	0.999891	0.999993	0.999224
RRM2B	0.179702	1138.59	-561.295	2.01004	0.812788	0.00644522	0.0546817	0.00231811	0.0630128	-0.00491908	0.350225	0.00751939	0.148911	0.0195274	0.0796902	0.0105137	0.561819	0.00541547	0.0140921	0.62524	0.218907	1	1	1	1	1	0.453528	0.941337	0.905505	0.429107	0.639874	0.999993	0.999794	0.999891	0.999993	0.999224
ZNF800	0.0807532	1701.64	-842.82	3.35737	2.15203	-0.0020542	-0.0781395	0.00955936	0.0350417	-0.00177324	0.314914	0.00478358	0.116609	0.0175156	0.0717745	0.00655151	0.797436	0.861477	0.297856	0.238358	0.0732572	1	1	1	1	1	0.371861	0.353326	0.585229	0.625394	0.786652	0.999993	0.999794	0.999891	0.999993	0.999224
SNX29	0.458738	1390.18	-687.089	2.22235	1.39855	0.00119058	-0.1747	0.0193241	0.00439376	-0.00714958	0.704741	0.0102735	0.255854	0.0392344	0.160583	0.0136967	0.174739	1.08882	0.242584	0.000748638	0.272477	1	1	1	1	1	0.675934	0.296733	0.622346	0.978172	0.601675	0.999993	0.999794	0.999891	0.999993	0.999224
ERCC8	0.0800357	262.258	-123.129	0.275383	-1.96745	0.00430833	0.0246988	-0.00587403	0.0840572	-0.0114856	0.958421	0.0226038	0.419141	0.0512174	0.215273	0.0329488	0.00474618	0.0824168	0.0131534	0.152465	0.121514	1	1	1	1	1	0.945075	0.774049	0.908692	0.696191	0.727398	0.999993	0.999794	0.999891	0.999993	0.999224
ADAMTS6	0.676058	174.878	-79.4391	0.115938	-2.39009	-0.0138122	0.330039	0.0166717	-0.00654113	-0.0206561	1.41835	0.0396892	0.618154	0.0760457	0.317607	0.055465	0.784059	0.146379	0.048063	0.000424155	0.138695	1	1	1	1	1	0.375903	0.70202	0.826469	0.983569	0.709582	0.999993	0.999794	0.999891	0.999993	0.999224
VAMP3	0.125524	2237.34	-1110.67	4.82574	3.14046	-0.000867094	-0.0153385	0.00201408	0.0490717	0.00294925	0.273432	0.0046546	0.105819	0.0152056	0.0622251	0.00637746	0.0477713	0.0173692	0.0175446	0.621915	0.213859	1	1	1	1	1	0.826988	0.895148	0.894624	0.430337	0.643759	0.999993	0.999794	0.999891	0.999993	0.999224
PER3	0.334277	184.588	-84.2938	0.145629	-3.05238	0.00340479	0.373639	-0.0191795	0.162925	-0.0330676	1.38414	0.0329276	0.569636	0.0728449	0.30799	0.0480643	0.261433	0.0551625	0.0693226	0.279836	0.473325	1	1	1	1	1	0.609137	0.814312	0.792326	0.596809	0.491462	0.999993	0.999794	0.999891	0.999993	0.999224
UTS2	2.38423	814.405	-399.203	0.853049	-1.12977	-0.00804815	0.60301	0.0158029	0.0612459	0.00734164	1.37572	0.0254811	0.538221	0.0778097	0.309312	0.0328428	0.0511193	2.17865	0.0412482	0.0392068	0.0499697	1	1	1	1	1	0.821127	0.139937	0.83906	0.84304	0.823116	0.999993	0.999794	0.999891	0.999993	0.999224
TNFRSF9	0.348926	204.113	-94.0567	0.169485	-1.51008	0.00110756	-0.148821	0.0513308	-0.140062	-0.00914758	1.14308	0.0293153	0.551119	0.0619435	0.258409	0.043754	0.0193489	0.37839	0.686696	0.293783	0.0437095	1	1	1	1	1	0.889371	0.538466	0.407291	0.587807	0.834395	0.999993	0.999794	0.999891	0.999993	0.999224
LTBP1	0.866045	1325.1	-654.551	1.76205	1.95106	-0.017801	0.0952625	-0.00106331	-0.126052	0.00742675	0.873454	0.0137696	0.330258	0.049293	0.200268	0.019255	2.15077	0.321925	0.00046532	0.396164	0.148768	1	1	1	1	1	0.142499	0.570453	0.98279	0.529077	0.699715	0.932686	0.999794	0.999891	0.999993	0.999224
RCN1	0.123195	354.964	-169.482	0.424322	-1.69601	0.0015413	-0.213778	-0.00872231	0.144413	-0.00528115	0.776139	0.0174061	0.335149	0.0409608	0.173902	0.0261135	0.00401714	1.33629	0.0453447	0.689611	0.0409002	1	1	1	1	1	0.949463	0.247689	0.831372	0.406297	0.839731	0.999993	0.999794	0.999891	0.999993	0.999224
RFC2	0.0686095	950.573	-467.287	1.90421	0.848634	0.00264474	0.112757	-0.00296943	0.039504	-0.00583212	0.272939	0.00687362	0.123218	0.0148735	0.0616441	0.00963378	0.00510212	0.480366	0.0398583	0.410677	0.366487	1	1	1	1	1	0.943056	0.488257	0.841758	0.521626	0.544925	0.999993	0.999794	0.999891	0.999993	0.999224
NEDD4L	1.13574	999.471	-491.735	1.24693	0.938397	-0.00160012	-0.521424	0.00200932	-0.0425094	0.0132379	0.714893	0.0147165	0.28383	0.0384853	0.160138	0.0203596	0.268003	3.45314	0.0027259	0.0704662	0.422763	1	1	1	1	1	0.604675	0.0631317	0.958361	0.790659	0.515561	0.999993	0.944968	0.999891	0.999993	0.999224
FOXP3	0.451308	425.657	-204.828	0.438738	-1.0787	-0.0224367	-0.0692492	-0.000399231	0.0757108	-0.00406427	0.741059	0.0196754	0.322596	0.0402307	0.167884	0.0282506	3.02464	0.202893	9.84767e-05	0.203374	0.0206971	1	1	1	1	1	0.0820085	0.652396	0.992082	0.652011	0.885607	0.755852	0.999794	0.999891	0.999993	0.999224
PPP1R3F	0.142998	456.405	-220.202	0.599241	-0.676998	-0.0123788	0.0420568	0.00886555	0.0206429	0.00030617	0.594554	0.0159358	0.264163	0.0323174	0.134099	0.0220445	1.24407	0.0590227	0.0752556	0.0236968	0.000192896	1	1	1	1	1	0.264688	0.808047	0.783833	0.877659	0.988919	0.999993	0.999794	0.999891	0.999993	0.999224
HEXB	0.186539	2625.14	-1304.57	5.30127	3.37337	0.00246282	-0.143522	0.0198565	0.0682044	-0.000149138	0.350791	0.00555758	0.132257	0.019505	0.0798303	0.00748343	0.397924	1.62235	1.03637	0.729944	0.00039717	1	1	1	1	1	0.528164	0.202764	0.308668	0.392901	0.9841	0.999993	0.999794	0.999891	0.999993	0.999224
PTCD2	0.174902	229.43	-106.715	0.204129	-2.25664	0.00182355	0.139528	-0.0179293	0.104351	-0.0260414	1.11488	0.0263408	0.478297	0.0599937	0.251231	0.0398762	0.238563	0.064	0.0893135	0.172523	0.426484	1	1	1	1	1	0.625246	0.800282	0.765052	0.677879	0.513719	0.999993	0.999794	0.999891	0.999993	0.999224
JKAMP	0.106591	1649.78	-816.888	3.40684	2.06053	0.00190619	0.0389334	0.00596877	0.0474109	-0.00421187	0.268455	0.00512887	0.107201	0.0149019	0.0610546	0.0070705	0.0080565	0.000101892	0.160431	0.603003	0.354853	1	1	1	1	1	0.928479	0.991946	0.68876	0.437435	0.551379	0.999993	0.999794	0.999891	0.999993	0.999224
ARHGEF5	0.483241	104.513	-44.2567	0.061491	-2.14141	-0.00415977	0.266464	0.0189422	-0.210201	0.00360432	1.83311	0.0559037	0.91668	0.104303	0.419931	0.0738237	0.00329617	0.223431	0.0329817	0.25056	0.00238373	1	1	1	1	1	0.954217	0.636438	0.85589	0.616681	0.96106	0.999993	0.999794	0.999891	0.999993	0.999224
NFE2L3	0.303731	336.601	-160.301	0.344138	-2.29193	0.000700647	-0.228905	-0.0152822	0.220267	-0.0011223	0.902651	0.0198467	0.377511	0.0469727	0.200932	0.0291897	0.000152163	0.87889	0.105847	1.20172	0.00147827	1	1	1	1	1	0.990158	0.348506	0.744922	0.272978	0.96933	0.999993	0.999794	0.999891	0.999993	0.999224
MCUR1	0.201163	1467.01	-725.505	2.75496	1.74905	-0.0075623	0.0396432	-0.0152508	0.0554655	-0.00224328	0.351801	0.00683569	0.141105	0.0198814	0.0806107	0.00957126	3.35146	0.030502	0.588427	0.473435	0.0549326	1	1	1	1	1	0.0671456	0.861356	0.443028	0.491411	0.814692	0.692699	0.999794	0.999891	0.999993	0.999224
LETMD1	0.0626042	801.377	-392.689	1.34264	0.100488	-0.00511961	-0.00341397	-0.00135561	0.0947994	-0.00733952	0.352853	0.0086769	0.152315	0.0188396	0.0791858	0.0124174	1.99564	0.421696	0.00517753	1.43324	0.349363	1	1	1	1	1	0.157752	0.516092	0.942638	0.231237	0.554474	0.956518	0.999794	0.999891	0.999993	0.999224
SLC4A8	0.419258	332.954	-158.477	0.268736	-1.74421	-0.00140829	-0.217099	-0.050527	0.138593	-0.0230743	1.08187	0.0222701	0.442922	0.0591501	0.245347	0.0354011	0.374498	1.57514	0.729684	0.319096	0.424837	1	1	1	1	1	0.540562	0.209462	0.392986	0.572152	0.514533	0.999993	0.999794	0.999891	0.999993	0.999224
PTGER3	0.870795	173.319	-78.6594	0.1185	-3.09608	-0.036546	-0.289805	-0.045556	0.239436	0.0145272	1.59058	0.0415264	0.658099	0.0862598	0.359547	0.0592874	0.992441	0.142017	0.278916	0.443472	0.0600395	1	1	1	1	1	0.319146	0.706284	0.597413	0.505452	0.806434	0.999993	0.999794	0.999891	0.999993	0.999224
TNIP3	0.479167	97.3502	-40.6751	0.0543946	-3.82222	0.0250148	-0.0909643	0.0244767	0.0640298	-0.0377861	2.28114	0.0458503	1.00849	0.117512	0.507149	0.0771182	0.0992738	0.444628	0.0433853	0.0159402	0.240077	1	1	1	1	1	0.752703	0.504897	0.835001	0.899531	0.624151	0.999993	0.999794	0.999891	0.999993	0.999224
MAPK9	0.0649712	1502.85	-743.425	2.97779	1.65514	0.00187905	0.0274652	0.00702617	0.0603818	-0.00498874	0.284102	0.00502952	0.109944	0.0157896	0.0647073	0.00695917	0.0447338	0.0373355	0.198013	0.870776	0.513885	1	1	1	1	1	0.832494	0.846784	0.65633	0.350741	0.473462	0.999993	0.999794	0.999891	0.999993	0.999224
COL23A1	0.887032	120.188	-52.0938	0.0682217	-2.116	-0.028706	-0.692806	-0.0462665	-0.0366399	0.0408399	1.85995	0.0505376	0.955482	0.109525	0.434367	0.0743356	0.0695881	0.225069	0.178446	0.0071153	0.301839	1	1	1	1	1	0.791937	0.635205	0.672712	0.932776	0.582732	0.999993	0.999794	0.999891	0.999993	0.999224
FHIP1B	0.159648	1931.81	-957.904	4.06575	3.11492	-0.000859416	0.0576216	0.0197069	-0.0667954	0.000393449	0.0158454	0.00423772	0.0156498	0.00725903	0.010948	0.00509957	0.0386285	13.7177	7.37025	37.2239	0.00595262	1	1	1	1	1	0.844186	0.000212438	0.00663118	1.05314e-09	0.938502	0.999993	0.00533007	0.196936	1.83905e-08	0.999224
HERPUD1	0.137122	2895.33	-1439.67	6.16555	4.14806	0.00263779	-0.00779124	0.0187431	0.019438	0.000977234	0.325904	0.00481788	0.1205	0.0182286	0.0744402	0.00642911	0.999503	8.4127e-05	1.05725	0.0681849	0.0231044	1	1	1	1	1	0.317431	0.992682	0.303843	0.793998	0.879186	0.999993	0.999794	0.999891	0.999993	0.999224
HOMER3	0.278683	1136.05	-560.026	1.84678	1.18055	0.000600204	-0.287279	0.0414423	-0.0403744	0.00427594	0.365534	0.00844674	0.161537	0.0203732	0.0825911	0.0119177	0.214458	4.52565	4.13781	0.238972	0.128729	1	1	1	1	1	0.643296	0.0333905	0.0419354	0.62495	0.719754	0.999993	0.602691	0.910825	0.999993	0.999224
POLQ	0.69078	340.499	-162.25	0.289823	-0.737584	0.00170657	-0.0118406	0.00322678	-0.107259	-0.00153979	0.876284	0.0223885	0.413532	0.0490226	0.200949	0.0318704	0.00353911	0.00874376	0.00433258	0.284902	0.00233425	1	1	1	1	1	0.952562	0.9255	0.947519	0.593506	0.961466	0.999993	0.999794	0.999891	0.999993	0.999224
THOC3	0.161053	567.78	-275.89	0.796837	-0.625353	-0.000522335	0.154926	-0.00922	0.081376	-0.00835147	0.514153	0.0129485	0.225728	0.0279093	0.115972	0.0180723	0.289487	0.260494	0.109135	0.492367	0.21355	1	1	1	1	1	0.590549	0.609781	0.741131	0.482873	0.643999	0.999993	0.999794	0.999891	0.999993	0.999224
HEBP2	0.223616	2353.49	-1168.74	5.03484	3.30237	-0.000235452	0.0824838	0.00249619	0.041574	0.00107493	0.379631	0.00598839	0.143713	0.0214513	0.0876125	0.00813965	0.00679271	0.550518	0.0135408	0.22517	0.0174401	1	1	1	1	1	0.934314	0.458106	0.907363	0.635129	0.894936	0.999993	0.999794	0.999891	0.999993	0.999224
RRP12	0.236929	1754.92	-869.461	3.45086	2.5936	-0.003	-0.173734	0.0303986	-0.0512403	0.00642434	0.413283	0.00684938	0.157068	0.0228477	0.0936695	0.00927112	0.0122141	0.761009	1.7702	0.299245	0.480167	1	1	1	1	1	0.911999	0.383013	0.183357	0.584356	0.488347	0.999993	0.999794	0.999891	0.999993	0.999224
AKR7A2	0.151216	2068.26	-1026.13	4.13885	2.70194	-0.00647318	0.0215359	0.00147055	0.0584096	0.000103739	0.261277	0.00547075	0.108001	0.0148573	0.0605836	0.00756372	3.13099	0.072974	0.00979674	0.929518	0.000188112	1	1	1	1	1	0.0768168	0.787055	0.921155	0.334988	0.989057	0.735082	0.999794	0.999891	0.999993	0.999224
USE1	0.0829069	1062.96	-523.478	2.03765	0.972808	-0.00252871	-0.0334704	-0.00270507	0.05774	-0.000671761	0.304011	0.00682389	0.128347	0.0167247	0.0690071	0.00955596	0.364691	0.174212	0.0261602	0.700109	0.00494176	1	1	1	1	1	0.545913	0.676395	0.87151	0.402747	0.943957	0.999993	0.999794	0.999891	0.999993	0.999224
NRIP2	0.375287	234.838	-109.419	0.19977	-2.36285	-0.0128386	-0.255329	0.0033431	0.12199	0.00498989	1.15525	0.0281115	0.495446	0.061148	0.2584	0.0405435	0.267282	0.378841	0.00298906	0.222877	0.0151474	1	1	1	1	1	0.605161	0.538224	0.9564	0.636857	0.902048	0.999993	0.999794	0.999891	0.999993	0.999224
KCNQ1	0.122589	2239.17	-1111.58	4.44023	2.83825	0.00287918	-0.147633	0.0189487	0.0478922	0.00176929	0.262761	0.0047402	0.101181	0.0144489	0.0588595	0.00640974	1.40228	2.52072	1.71985	0.662056	0.0761934	1	1	1	1	1	0.236341	0.11236	0.189712	0.415835	0.782524	0.999993	0.999794	0.999891	0.999993	0.999224
TRAPPC3	0.113778	1652.71	-818.353	3.67954	2.33628	-0.00272053	0.00200877	-0.000967948	0.04436	0.0011218	0.0143815	0.00413717	0.0142936	0.00656435	0.0100094	0.0049396	0.438386	0.027954	0.0217431	19.6412	0.0515763	1	1	1	1	1	0.507902	0.867217	0.882773	9.3435e-06	0.820343	0.999993	0.999794	0.999891	0.000146028	0.999224
PHPT1	0.169907	1811.71	-897.857	3.49735	2.08411	-0.00199318	-0.0548995	0.0031704	0.0745174	0.00243401	0.369589	0.00595075	0.139725	0.0206967	0.0844242	0.0081401	0.0290025	0.0772867	0.0234654	0.779079	0.0894095	1	1	1	1	1	0.864773	0.781009	0.878253	0.377423	0.764929	0.999993	0.999794	0.999891	0.999993	0.999224
LY75	0.118812	780.307	-382.153	1.29334	0.20769	0.000981269	0.155098	-0.00861734	0.0518301	-0.00599598	0.374053	0.00930619	0.165336	0.0202306	0.0840375	0.0130284	0.106098	0.776932	0.181438	0.38038	0.211807	1	1	1	1	1	0.744631	0.378081	0.670141	0.5374	0.645355	0.999993	0.999794	0.999891	0.999993	0.999224
KIF1B	0.431584	1636.83	-810.414	2.81393	2.65494	-0.00331326	0.05309	0.0284718	-0.143045	-0.0018777	0.513979	0.008855	0.198211	0.0283449	0.116645	0.0119993	0.529913	0.0474304	1.00898	1.50388	0.0244875	1	1	1	1	1	0.466643	0.827596	0.315148	0.220075	0.875651	0.999993	0.999794	0.999891	0.999993	0.999224
ATP9A	0.428694	651.691	-317.846	0.819943	0.761895	-0.0172469	-0.0341508	0.0245038	-0.158749	0.012268	0.498187	0.0140006	0.236799	0.0274851	0.112895	0.0193209	1.26116	0.202132	0.794826	1.97728	0.403175	1	1	1	1	1	0.261432	0.653005	0.372645	0.159677	0.525454	0.999993	0.999794	0.999891	0.999993	0.999224
RELT	0.247042	2138.53	-1061.26	3.95948	2.87647	-0.00551905	0.0010585	-0.000838352	0.018688	-0.0045299	0.0101715	0.00547254	0.161581	0.00875146	0.0105111	0.00805009	3.36499	0.0379581	0.00917681	3.16105	0.316647	1	1	1	1	1	0.0665961	0.845527	0.923683	0.0754148	0.57363	0.692699	0.999794	0.999891	0.808934	0.999224
GALC	0.109764	1970.92	-977.461	4.03881	2.41814	0.00356109	-0.0865558	0.00359769	0.0779219	-0.0024711	0.290286	0.00474513	0.110822	0.0161222	0.0660788	0.0065455	0.480141	1.34709	0.0497969	1.39058	0.142527	1	1	1	1	1	0.488359	0.245787	0.823417	0.238308	0.705782	0.999993	0.999794	0.999891	0.999993	0.999224
SZRD1	0.0542074	1475.1	-729.552	3.07025	1.84601	-0.00159396	-0.0635005	0.00831228	0.0442357	-0.000981773	0.222125	0.00469496	0.0913321	0.0121829	0.0504851	0.006553	0.416754	1.10348	0.465518	0.76775	0.0224461	1	1	1	1	1	0.518561	0.293504	0.495056	0.380914	0.880906	0.999993	0.999794	0.999891	0.999993	0.999224
KCNH2	2.12675	796.386	-390.193	0.732948	0.666066	0.00259605	-0.189398	0.0204119	-0.183056	-0.00144044	1.21269	0.0213775	0.475716	0.0657994	0.272172	0.0309145	0.015333	0.26707	0.0962328	0.452357	0.00217104	1	1	1	1	1	0.901453	0.605304	0.756398	0.501218	0.962836	0.999993	0.999794	0.999891	0.999993	0.999224
CUL1	0.118065	1686.95	-835.477	3.10097	1.62195	-0.000302923	-0.1264	0.00750933	0.0979227	0.00351198	0.391346	0.0056609	0.14484	0.0218239	0.0892146	0.00778687	0.160819	0.559356	0.118397	1.20474	0.203412	1	1	1	1	1	0.688403	0.45452	0.73078	0.272376	0.651981	0.999993	0.999794	0.999891	0.999993	0.999224
CYFIP2	0.0900659	3548.76	-1766.38	7.34238	5.08663	-0.00270307	0.0969838	0.0101242	0.0159523	-0.00144496	0.341829	0.00388271	0.120867	0.0191713	0.0780572	0.00520099	1.85778	0.567515	0.27888	0.041766	0.077186	1	1	1	1	1	0.172881	0.451248	0.597436	0.838067	0.781148	0.984443	0.999794	0.999891	0.999993	0.999224
EIF2AK2	0.361871	2017.91	-1000.96	3.40189	2.55	0.00184158	0.00691645	0.00959725	-0.00962511	-0.00454813	0.703819	0.00811639	0.250392	0.0394058	0.160701	0.0110267	0.0129522	0.0206627	0.0593162	0.00358734	0.170128	1	1	1	1	1	0.90939	0.885702	0.80758	0.95224	0.679998	0.999993	0.999794	0.999891	0.999993	0.999224
KMT2C	0.751255	2171.85	-1077.93	3.54969	3.09829	-0.00799578	-0.0144506	0.0434109	-0.0704154	-0.0208196	1.03705	0.0150007	0.435325	0.0582331	0.236824	0.035807	13.7485	0.260286	0.555723	0.0884066	0.338073	1	1	1	1	1	0.000208992	0.609924	0.455989	0.766213	0.560943	0.0187477	0.999794	0.999891	0.999993	0.999224
MRPL43	0.0894865	1521.12	-752.56	2.95443	1.49158	-0.00499895	-0.0563134	-0.00106661	0.109012	0.00114056	0.311439	0.00548876	0.120001	0.017403	0.0710472	0.00757168	1.36239	0.215961	0.00375631	2.35428	0.0226909	1	1	1	1	1	0.243124	0.642135	0.951129	0.12494	0.880264	0.999993	0.999794	0.999891	0.999993	0.999224
ZNF280C	0.326302	142.702	-63.3508	0.0969796	-2.97886	0.00234019	0.2414	0.00439222	0.0658871	-0.0413603	1.62856	0.0389444	0.694286	0.0863742	0.364597	0.060935	0.241056	0.0340296	0.00258584	0.0326569	0.460717	1	1	1	1	1	0.623445	0.853644	0.959444	0.856594	0.497289	0.999993	0.999794	0.999891	0.999993	0.999224
TRAF3IP2	0.149853	758.56	-371.28	1.15825	0.295604	0.00247972	-0.0326583	0.0085223	-0.00700822	-0.00476064	0.484141	0.010431	0.202848	0.0267324	0.110231	0.0146416	5.98156e-05	0.253719	0.101633	0.00404213	0.10572	1	1	1	1	1	0.993829	0.614468	0.749878	0.949306	0.745071	0.999993	0.999794	0.999891	0.999993	0.999224
PKP2	0.442168	329.152	-156.576	0.325733	-0.376848	-0.00505532	0.0141357	0.00560741	-0.173871	0.0172667	0.799537	0.0228224	0.39671	0.045652	0.183871	0.0306298	0.0917837	0.43205	0.0150871	0.894177	0.317781	1	1	1	1	1	0.761922	0.510985	0.902242	0.344348	0.572944	0.999993	0.999794	0.999891	0.999993	0.999224
TMCC3	0.670684	989.6	-486.8	1.23612	-0.00874523	0.011979	0.373144	0.000628855	0.0461779	-0.0125108	0.715496	0.0131759	0.287315	0.0398904	0.163359	0.0179326	0.341264	1.20595	0.000248521	0.0799068	0.486728	1	1	1	1	1	0.5591	0.272136	0.987422	0.777424	0.485391	0.999993	0.999794	0.999891	0.999993	0.999224
PITHD1	0.713786	1565.06	-774.531	2.62663	2.9443	-0.0108425	0.00502	0.00736413	-0.191109	0.00888868	0.618705	0.011491	0.239933	0.0337894	0.139607	0.015671	0.605393	0.17561	0.0474988	1.87391	0.321722	1	1	1	1	1	0.436528	0.675173	0.827474	0.171028	0.570575	0.999993	0.999794	0.999891	0.999993	0.999224
USP13	0.223973	215.357	-99.6785	0.187005	-2.48985	0.00326995	0.0268266	-0.00938513	0.122294	-0.0277689	1.19636	0.0271007	0.508571	0.0634115	0.268426	0.0423176	0.156003	0.359327	0.0219051	0.207569	0.430602	1	1	1	1	1	0.692864	0.54888	0.88234	0.648679	0.511694	0.999993	0.999794	0.999891	0.999993	0.999224
CDK14	0.22379	378.687	-181.344	0.442529	-0.85879	0.00336132	0.0924633	0.00854125	-0.0387836	-0.00112461	0.703704	0.0182366	0.327102	0.0385496	0.159231	0.0252213	0.048919	0.135677	0.0490911	0.0593256	0.00198823	1	1	1	1	1	0.824955	0.712617	0.824652	0.807565	0.964434	0.999993	0.999794	0.999891	0.999993	0.999224
YIPF1	0.157413	1237.76	-610.879	2.3516	1.24934	0.00167715	0.0816832	0.00981473	0.0333801	-0.0059699	0.307371	0.00679027	0.131999	0.0168829	0.0694732	0.00946681	0.0893107	0.0717826	0.337956	0.230856	0.397674	1	1	1	1	1	0.765055	0.788759	0.561012	0.63089	0.528293	0.999993	0.999794	0.999891	0.999993	0.999224
DGKG	0.27064	892.463	-438.231	1.32092	0.928442	-0.00224618	-0.0518785	-4.12204e-05	-0.0608978	0.00239107	0.487511	0.0103067	0.201778	0.0271934	0.111459	0.0142453	0.0195128	0.0379479	2.29772e-06	0.298518	0.0281737	1	1	1	1	1	0.888906	0.845548	0.998791	0.584813	0.866701	0.999993	0.999794	0.999891	0.999993	0.999224
FLYWCH1	0.0683205	816.067	-400.034	1.43481	0.29286	-0.00365516	0.1125	-0.00712972	0.0687025	-0.00139978	0.335488	0.00858998	0.147615	0.0181977	0.0755525	0.0118095	0.56409	0.968681	0.153502	0.826889	0.0140492	1	1	1	1	1	0.452617	0.325009	0.695211	0.363174	0.905648	0.999993	0.999794	0.999891	0.999993	0.999224
TBXAS1	0.15934	2841.54	-1412.77	6.09421	4.19606	-0.000842835	-0.100476	0.0166881	0.0211039	-0.000122436	0.276056	0.00500267	0.108727	0.0152937	0.0627612	0.00675701	0.0733481	1.28543	1.19066	0.113068	0.000328328	1	1	1	1	1	0.786523	0.256892	0.275196	0.736677	0.985543	0.999993	0.999794	0.999891	0.999993	0.999224
PARP12	0.165625	2208.54	-1096.27	4.12663	2.30627	-0.0064935	-0.0211751	-0.00015465	0.134289	0.00329241	0.426964	0.00541492	0.154134	0.023874	0.0974165	0.00730366	1.51273	0.00347669	4.19615e-05	1.90028	0.203211	1	1	1	1	1	0.218723	0.952981	0.994832	0.168047	0.652141	0.999993	0.999794	0.999891	0.999993	0.999224
GATB	0.0701314	893.431	-438.716	1.63088	0.399462	0.0017263	0.0519898	-0.00428085	0.0827382	-0.00572412	0.30953	0.00759669	0.136354	0.0167073	0.069786	0.0107093	0.0483715	0.000242893	0.0656523	1.40564	0.285689	1	1	1	1	1	0.825922	0.987565	0.797776	0.235781	0.592996	0.999993	0.999794	0.999891	0.999993	0.999224
MXD1	0.558296	2839.25	-1411.62	5.73152	4.19961	0.00560327	0.288041	0.0229308	-0.0457324	-0.000846825	0.568435	0.00891653	0.221794	0.0317673	0.129737	0.0127535	0.63603	2.25187	0.521049	0.124256	0.00440886	1	1	1	1	1	0.425152	0.133453	0.470395	0.724464	0.94706	0.999993	0.999794	0.999891	0.999993	0.999224
DNAJC25	0.148901	330.085	-157.042	0.381125	-1.37113	0.0104054	0.0716919	0.0130539	0.00877847	-0.0114594	0.785404	0.0188489	0.355132	0.0420708	0.176374	0.0270609	0.128093	0.0270088	0.0962756	0.00247725	0.179326	1	1	1	1	1	0.720418	0.869461	0.756346	0.960304	0.671953	0.999993	0.999794	0.999891	0.999993	0.999224
PSD	0.339883	222.089	-103.044	0.184881	-2.06576	-0.0165285	0.0705892	-0.00543157	0.0567354	-0.00511509	1.15086	0.0308365	0.501003	0.0626666	0.259829	0.0434222	0.783722	0.00661742	0.0075124	0.0476797	0.0138766	1	1	1	1	1	0.376005	0.935166	0.930931	0.827151	0.906227	0.999993	0.999794	0.999891	0.999993	0.999224
YBX3	1.50187	3634.08	-1809.04	7.59281	6.16454	-0.007911	-0.06924	-0.0244868	-0.0144182	0.00036713	0.793947	0.0152449	0.308903	0.043135	0.180743	0.0210462	0.558047	0.0693136	0.322259	0.00636353	0.000304293	1	1	1	1	1	0.455048	0.792339	0.570253	0.936419	0.986082	0.999993	0.999794	0.999891	0.999993	0.999224
STYK1	1.0726	102.233	-43.1165	0.0535417	-3.2153	0.0134692	0.192968	-0.0284339	0.00862581	-0.0203606	2.20583	0.0522857	1.01127	0.122873	0.503059	0.0777573	0.0119454	6.00349e-06	0.0535503	0.00029401	0.0685642	1	1	1	1	1	0.912969	0.998045	0.816997	0.98632	0.793439	0.999993	0.999794	0.999891	0.999993	0.999224
WNK1	1.02651	2068.66	-1026.33	3.56149	3.31344	-0.00898261	0.00221347	0.00548918	-0.0925608	-0.00915911	0.885452	0.0139193	0.323714	0.0490882	0.201472	0.0182886	2.51032	0.0697858	0.0125043	0.211069	0.25081	1	1	1	1	1	0.113103	0.791649	0.910964	0.645931	0.616505	0.849522	0.999794	0.999891	0.999993	0.999224
OGFR	0.0986486	2533.3	-1258.65	5.25729	3.45885	0.00194639	-0.0242681	-0.00256897	0.0574329	-0.000452145	0.280922	0.00430978	0.105629	0.0157243	0.0641538	0.00578799	0.346809	0.0953375	0.0266917	0.80145	0.00610238	1	1	1	1	1	0.555925	0.757498	0.870222	0.37066	0.937734	0.999993	0.999794	0.999891	0.999993	0.999224
GNA15	0.132054	2148.05	-1066.02	4.54972	3.23005	-0.00118146	-0.131171	0.0319807	-0.0266452	0.00239759	0.368429	0.0065481	0.107239	0.0183471	0.0889921	0.00794941	0.0128628	1.72383	3.0384	0.0896471	0.0909658	1	1	1	1	1	0.909702	0.189201	0.0813162	0.764626	0.762953	0.999993	0.999794	0.999891	0.999993	0.999224
PIGV	0.110539	422.386	-203.193	0.558502	-0.758871	0.000453023	0.0414318	0.00443947	0.011605	-0.0122236	0.618433	0.0154718	0.279496	0.0335531	0.139575	0.0225213	0.228045	0.12729	0.0175064	0.00691316	0.294583	1	1	1	1	1	0.632977	0.721259	0.894738	0.933736	0.587298	0.999993	0.999794	0.999891	0.999993	0.999224
MPC1	0.14437	1518.52	-751.259	2.93587	1.53044	-0.00139997	-0.0119402	0.00680903	0.0815953	0.00113949	0.341456	0.00615683	0.13349	0.0190564	0.077777	0.00845449	0.0356479	0.000216454	0.127671	1.1006	0.0181656	1	1	1	1	1	0.850244	0.988262	0.72086	0.294135	0.892786	0.999993	0.999794	0.999891	0.999993	0.999224
SPAG4	0.464438	83.8749	-33.9374	0.0439332	-2.82115	0.00104782	-0.162597	0.0308609	-0.140339	0.00199998	2.27807	0.0597815	1.12345	0.126349	0.520194	0.0863942	0.00218655	0.0354648	0.0596586	0.0727822	0.000535898	1	1	1	1	1	0.962704	0.850625	0.807036	0.787328	0.981531	0.999993	0.999794	0.999891	0.999993	0.999224
NCKAP1	0.483604	421.629	-202.814	0.389177	-0.0379353	-0.014447	0.0629505	0.055229	-0.210434	-0.0131666	0.763955	0.020307	0.342269	0.0418665	0.17245	0.0290929	2.08805	0.0310784	1.74021	1.48903	0.20482	1	1	1	1	1	0.148455	0.860066	0.187113	0.222367	0.650858	0.943459	0.999794	0.999891	0.999993	0.999224
GUCY1B1	0.535245	1144.13	-564.063	1.58199	1.56127	-0.0210221	0.188198	0.0106067	-0.10899	0.00569565	0.566025	0.0115715	0.228982	0.0323352	0.130899	0.0158302	5.2607	1.67957	0.1076	0.693261	0.129453	1	1	1	1	1	0.0218122	0.194982	0.742894	0.405057	0.719	0.401228	0.999794	0.999891	0.999993	0.999224
CS	0.0641798	1632.5	-808.252	3.36586	2.2391	0.00290762	-0.00545573	0.0112737	0.0049702	-0.00417525	0.282219	0.00477187	0.107981	0.0157533	0.0644625	0.0065375	0.0410693	0.226828	0.51214	0.00594474	0.407888	1	1	1	1	1	0.839404	0.633886	0.474214	0.938542	0.523044	0.999993	0.999794	0.999891	0.999993	0.999224
LTK	0.37707	117.126	-50.5631	0.0733676	-4.21006	0.00155573	0.387241	-0.0433238	0.260795	-0.0211966	2.05678	0.0482411	0.816624	0.107461	0.45585	0.0672001	0.0797813	0.126846	0.162537	0.327306	0.0994932	1	1	1	1	1	0.777594	0.721725	0.686831	0.56725	0.752439	0.999993	0.999794	0.999891	0.999993	0.999224
POLD1	0.111908	1064.57	-524.284	1.99595	1.09451	0.00518604	0.0453163	0.00181954	0.0075686	-0.000176074	0.354392	0.00980853	0.155935	0.0196451	0.0904713	0.012579	0.931208	0.205688	0.00857854	0.00699857	0.000195929	1	1	1	1	1	0.334549	0.650168	0.926205	0.933329	0.988832	0.999993	0.999794	0.999891	0.999993	0.999224
SLC6A16	0.178294	233.629	-108.815	0.210744	-1.82364	0.00468175	0.299659	0.00239254	-0.00928967	-0.0216552	1.04268	0.0267495	0.46959	0.0566816	0.235001	0.038147	0.100705	0.108662	0.0017817	0.00156264	0.322258	1	1	1	1	1	0.750985	0.741673	0.966331	0.968468	0.570254	0.999993	0.999794	0.999891	0.999993	0.999224
SPHK2	0.101149	644.388	-314.194	1.0065	0.134505	-0.000142814	-0.143631	-0.00334002	0.011846	-0.00288195	0.428421	0.0105519	0.19759	0.0235064	0.0974473	0.0154666	0.0377342	1.60774	0.0201896	0.0147776	0.0347203	1	1	1	1	1	0.845978	0.20481	0.887009	0.903245	0.852183	0.999993	0.999794	0.999891	0.999993	0.999224
RPL18	0.110681	2694.34	-1339.17	5.45124	3.41545	-0.00616002	-0.0218607	0.000244074	0.100986	-0.00259348	0.371713	0.00452401	0.13243	0.0208848	0.0849946	0.00607353	6.13674	0.136176	0.000136579	1.41168	0.182341	1	1	1	1	1	0.0132402	0.712113	0.990676	0.234778	0.669369	0.309102	0.999794	0.999891	0.999993	0.999224
CA11	0.233026	106.701	-45.3503	0.0673626	-3.34609	-0.00513264	0.0041707	0.0114449	0.055265	-0.00920357	1.99141	0.0496689	0.86753	0.105751	0.445508	0.0715738	0.0724553	0.015986	0.0117127	0.0153883	0.016535	1	1	1	1	1	0.787795	0.899387	0.913817	0.901276	0.897683	0.999993	0.999794	0.999891	0.999993	0.999224
ISOC2	0.281146	792.429	-388.215	1.11667	-0.467207	0.00753141	0.0956882	-0.0210642	0.146302	-0.00865891	0.52763	0.011242	0.216797	0.0291405	0.120215	0.0155925	0.150634	0.00813642	0.52251	1.4811	0.308387	1	1	1	1	1	0.69793	0.928127	0.469773	0.223603	0.578672	0.999993	0.999794	0.999891	0.999993	0.999224
ADCK1	0.0812501	294.617	-139.308	0.327363	-1.97749	0.00223508	0.0340339	-0.00888601	0.120659	-0.00395709	0.883599	0.0210406	0.379921	0.046808	0.197474	0.0296044	0.000234793	0.000154468	0.0360391	0.373332	0.0178665	1	1	1	1	1	0.987775	0.990084	0.849435	0.541193	0.893667	0.999993	0.999794	0.999891	0.999993	0.999224
HAGH	1.29103	2780.44	-1382.22	5.42232	5.03933	-0.00730667	-0.170692	0.00998799	-0.14026	0.00134864	0.586635	0.0152221	0.29272	0.0250567	0.125471	0.0216681	0.500216	0.509526	0.158894	1.24964	0.00387389	1	1	1	1	1	0.479405	0.475344	0.690177	0.263622	0.950371	0.999993	0.999794	0.999891	0.999993	0.999224
TM7SF3	0.0906252	1936.4	-960.198	4.06877	2.83877	-0.00032478	-0.0670982	0.0202863	-0.0128729	0.0030584	0.266822	0.00450055	0.102896	0.014953	0.0608568	0.00619971	0.175318	0.208694	1.84054	0.0447443	0.243358	1	1	1	1	1	0.675428	0.647793	0.174887	0.832475	0.621792	0.999993	0.999794	0.999891	0.999993	0.999224
ST3GAL6	0.161848	618.877	-301.438	0.933538	-0.558912	-0.00642054	0.0686848	-0.00431193	0.103134	0.00549676	0.472213	0.0121897	0.20746	0.0253565	0.105648	0.016541	0.174338	0.701504	0.0289177	0.952966	0.110431	1	1	1	1	1	0.676285	0.402279	0.864969	0.328966	0.739654	0.999993	0.999794	0.999891	0.999993	0.999224
HIPK2	0.544221	1448.53	-716.263	2.01225	2.22509	-0.00834164	-0.0474966	0.0626229	-0.197305	-0.00866487	0.813249	0.0117843	0.294298	0.0452834	0.18562	0.0154033	3.13013	0.210312	1.91244	1.12987	0.316442	1	1	1	1	1	0.0768575	0.646523	0.166692	0.287803	0.573753	0.735082	0.999794	0.999891	0.999993	0.999224
TNPO3	0.144014	982.406	-483.203	1.70725	0.913357	0.00194626	0.00101486	0.00666843	-0.00748555	-0.00156774	0.407569	0.00822538	0.16662	0.0223384	0.0922194	0.0113795	0.0394182	0.0104508	0.0891133	0.00658875	0.0189804	1	1	1	1	1	0.842622	0.918575	0.765307	0.935306	0.890423	0.999993	0.999794	0.999891	0.999993	0.999224
RFXANK	0.103538	1259.3	-621.65	2.78672	2.01779	-0.000842483	0.0759513	0.0169892	-0.054376	0.000637312	0.225226	0.00566945	0.102731	0.0124129	0.0509007	0.0078322	0.0169646	1.27617	1.87326	1.14121	0.00662121	1	1	1	1	1	0.89637	0.258613	0.171102	0.285396	0.935147	0.999993	0.999794	0.999891	0.999993	0.999224
TMEM161A	0.108931	635.776	-309.888	0.984027	-0.390367	-0.00206668	0.034431	0.00520581	0.078169	-0.00313731	0.447849	0.0111204	0.19521	0.0238832	0.1003	0.0155354	0.227191	0.0018102	0.0475108	0.607387	0.0407819	1	1	1	1	1	0.633615	0.966063	0.827453	0.435773	0.83996	0.999993	0.999794	0.999891	0.999993	0.999224
LPAR2	0.287262	1435.39	-709.693	2.5573	1.68998	-0.00353906	0.0796908	0.0244215	-0.0224138	0.00425764	0.387455	0.00788054	0.159594	0.0216107	0.088251	0.0107393	0.0538477	0.900602	1.27705	0.0645049	0.157175	1	1	1	1	1	0.816498	0.34262	0.258448	0.799512	0.691771	0.999993	0.999794	0.999891	0.999993	0.999224
CTSA	0.21592	3105.03	-1544.52	6.79988	4.99796	-0.01004	0.0613118	0.00286224	-0.0107533	0.00304971	0.325493	0.00555916	0.127149	0.018177	0.0742483	0.00788523	4.71204	0.710938	0.0247951	0.0209754	0.149585	1	1	1	1	1	0.029952	0.399133	0.874879	0.884846	0.698932	0.469798	0.999794	0.999891	0.999993	0.999224
SNX24	0.0889582	268.813	-126.406	0.287525	-1.68426	-0.00611446	-0.0498532	-0.00148485	0.0518886	-0.00224531	0.920542	0.023113	0.407931	0.0497173	0.207592	0.0330617	0.192555	0.0615654	0.000891972	0.062477	0.00461216	1	1	1	1	1	0.660799	0.804039	0.976174	0.802623	0.945855	0.999993	0.999794	0.999891	0.999993	0.999224
CNN2	0.210167	4234.57	-2109.29	10.1918	7.35764	0.00380338	0.14083	0.0209491	-0.06367	-0.00281965	0.372898	0.00564656	0.140319	0.0208159	0.0849888	0.00771455	0.356409	0.898617	1.01285	0.561237	0.133588	1	1	1	1	1	0.550507	0.343153	0.314222	0.453762	0.71474	0.999993	0.999794	0.999891	0.999993	0.999224
DDX20	0.100833	1006.48	-495.242	1.70828	0.405299	-0.00221498	-0.0438288	-0.00115664	0.103568	-0.00034138	0.388365	0.00781142	0.154054	0.021258	0.0880176	0.0108228	0.19903	0.155371	0.0029604	1.38455	0.000994933	1	1	1	1	1	0.655505	0.693455	0.956609	0.239328	0.974837	0.999993	0.999794	0.999891	0.999993	0.999224
BTBD1	0.0856436	1407.06	-695.529	2.78293	1.48962	0.00383677	0.00341793	0.00414921	0.0633366	-0.00432901	0.298395	0.00554474	0.118179	0.0166259	0.0679157	0.00767425	0.168813	0.145142	0.0622818	0.869698	0.318203	1	1	1	1	1	0.681169	0.703222	0.802925	0.351039	0.57269	0.999993	0.999794	0.999891	0.999993	0.999224
FAR2	0.414985	1318.02	-651.01	2.21696	2.15716	-0.000214164	0.202192	0.00710444	-0.148012	0.00745412	0.453412	0.00932712	0.190042	0.0252818	0.102839	0.0128142	0.354496	3.32867	0.0789669	2.07146	0.338382	1	1	1	1	1	0.551579	0.0680818	0.778702	0.150078	0.560764	0.999993	0.990761	0.999891	0.999993	0.999224
CHI3L2	0.351261	525.933	-254.966	0.619144	-1.30706	-0.0151404	0.0723463	-0.0231009	0.180176	0.014759	0.627677	0.0164936	0.267133	0.0338186	0.140811	0.0217592	0.383592	1.20629	0.4666	1.63726	0.460074	1	1	1	1	1	0.535687	0.272067	0.494556	0.200702	0.49759	0.999993	0.999794	0.999891	0.999993	0.999224
HMG20B	0.090135	1622.29	-803.145	3.353	2.3462	-0.00489569	0.0467487	-0.00765391	0.0137955	-0.00241935	0.0299847	0.00468634	0.0285464	0.0102217	0.016964	0.00582239	3.26513	2.53086	0.560682	0.661323	0.172662	1	1	1	1	1	0.0707674	0.111639	0.453986	0.416093	0.677757	0.703752	0.999794	0.999891	0.999993	0.999224
CALCRL	0.445709	158.025	-71.0126	0.112358	-2.71086	0.0153999	-0.125875	-0.0069175	0.041425	-0.00713398	1.52978	0.0344266	0.705515	0.0827099	0.346416	0.0513567	0.229578	0.182758	0.00699493	0.0142998	0.0192961	1	1	1	1	1	0.631837	0.669014	0.933346	0.904814	0.889521	0.999993	0.999794	0.999891	0.999993	0.999224
TAF11	0.0441393	768.934	-376.467	1.38593	0.260812	-0.000690905	0.0397725	-0.000154721	0.0586788	-0.00832613	0.340188	0.00840147	0.150089	0.0182836	0.0765018	0.0120061	0.643589	0.12055	7.16098e-05	0.588326	0.480934	1	1	1	1	1	0.422414	0.728439	0.993248	0.443067	0.488	0.999993	0.999794	0.999891	0.999993	0.999224
ANKS1A	0.300765	743.613	-363.807	0.930649	0.766437	-0.00481618	-0.0208908	0.0368962	-0.151065	-0.0079121	0.530176	0.0122649	0.229936	0.0282747	0.118296	0.0171007	1.08491	0.260719	1.70282	1.63075	0.214069	1	1	1	1	1	0.297603	0.609627	0.19192	0.2016	0.643596	0.999993	0.999794	0.999891	0.999993	0.999224
ZNF76	0.0562073	1499.54	-741.771	2.84567	1.61582	-0.000569342	0.074986	0.00716922	0.052181	-0.00403491	0.295448	0.00519501	0.112891	0.0165251	0.0674847	0.00707344	0.612866	0.174562	0.188216	0.59788	0.325392	1	1	1	1	1	0.433711	0.676089	0.664406	0.439388	0.568385	0.999993	0.999794	0.999891	0.999993	0.999224
SLC9A3R2	0.382341	211.238	-97.6191	0.180175	-3.08822	0.0143634	-0.122367	0.0164737	0.166346	-0.0159499	1.28939	0.0270179	0.540818	0.0655644	0.283705	0.040695	0.131484	0.595136	0.0631317	0.343787	0.153615	1	1	1	1	1	0.716898	0.44044	0.801613	0.557651	0.695104	0.999993	0.999794	0.999891	0.999993	0.999224
NTHL1	0.18264	582.138	-283.069	0.804144	-0.747964	5.36713e-05	0.0683586	-0.0187169	0.122515	-0.0061841	0.523358	0.012729	0.226856	0.0282841	0.117995	0.0179596	0.118614	0.00530419	0.437906	1.07808	0.118566	1	1	1	1	1	0.730542	0.941941	0.508135	0.299127	0.730595	0.999993	0.999794	0.999891	0.999993	0.999224
BLTP3A	0.247435	874.652	-429.326	1.10763	0.308266	-0.00565913	-0.118595	0.0126604	0.0112536	-0.00695243	0.578744	0.0110478	0.224534	0.0319159	0.132109	0.0153504	1.4727	0.967201	0.157355	0.00725635	0.205132	1	1	1	1	1	0.22492	0.325379	0.691603	0.932115	0.65061	0.999993	0.999794	0.999891	0.999993	0.999224
GNAI3	0.167043	2566.12	-1275.06	5.67754	3.68567	0.00408956	0.0745577	0.0099138	0.0393693	-0.00191774	0.324848	0.00508588	0.123329	0.0181287	0.0740217	0.00696367	0.768616	0.29133	0.299052	0.282877	0.0758405	1	1	1	1	1	0.380645	0.589369	0.584477	0.594822	0.783015	0.999993	0.999794	0.999891	0.999993	0.999224
OAT	0.269293	1872.91	-928.457	4.09086	2.86672	0.00726903	-0.0344117	-0.00210545	0.00544077	-0.00450369	0.245463	0.00570182	0.109967	0.0136554	0.0556928	0.00838524	1.54775	1.05165	0.0237729	0.00954385	0.288473	1	1	1	1	1	0.213469	0.305128	0.877464	0.922176	0.591201	0.999993	0.999794	0.999891	0.999993	0.999224
WDR18	0.133045	1308.65	-646.326	2.41043	0.957555	1.76407e-05	-0.00718864	-0.0174057	0.136868	-0.000796311	0.339668	0.00668296	0.135623	0.0188982	0.0775867	0.00921284	0.00769055	0.0185124	0.848286	3.11194	0.00747099	1	1	1	1	1	0.930118	0.891774	0.357038	0.0777205	0.931121	0.999993	0.999794	0.999891	0.824282	0.999224
MCM10	0.465322	235.817	-109.908	0.198604	-2.40254	0.0154037	0.320699	-0.0310664	0.0946135	-0.00977667	1.15332	0.0276642	0.512449	0.0630245	0.260105	0.0380606	0.292849	0.425116	0.242976	0.132315	0.065983	1	1	1	1	1	0.5884	0.514395	0.622065	0.716043	0.797278	0.999993	0.999794	0.999891	0.999993	0.999224
KARS1	0.0760895	2402.96	-1193.48	4.98904	2.96591	-0.00205867	-0.0267015	-0.000351749	0.108641	-0.00120626	0.306148	0.00393928	0.110191	0.0171825	0.0699824	0.00532119	1.01275	0.141443	0.000419074	2.40998	0.0513885	1	1	1	1	1	0.314245	0.70685	0.983667	0.120564	0.820664	0.999993	0.999794	0.999891	0.999993	0.999224
NDUFB4	0.101703	1533.83	-758.913	3.0883	1.61664	0.00123941	0.0650911	0.00073556	0.0862464	-0.00477082	0.311575	0.00548817	0.120319	0.0173954	0.0710341	0.00752753	0.121593	0.0497283	0.00178801	1.47417	0.401682	1	1	1	1	1	0.727313	0.823537	0.966272	0.224688	0.526222	0.999993	0.999794	0.999891	0.999993	0.999224
MYLK	0.575855	1396.13	-690.066	2.06297	1.98883	-0.0183744	0.249051	-0.00926433	-0.0787325	0.00300002	0.609819	0.0112458	0.23986	0.0345795	0.140126	0.0155146	4.78493	1.94444	0.0717781	0.315699	0.037391	1	1	1	1	1	0.0287099	0.163187	0.788765	0.574204	0.846671	0.459095	0.999794	0.999891	0.999993	0.999224
MAP2K4	0.139548	987.238	-485.619	1.8168	0.583369	0.00511205	0.12768	-0.00330913	0.0692036	-0.00558097	0.331037	0.00773587	0.143075	0.0180265	0.0746731	0.0107205	0.169316	0.547579	0.0336979	0.858873	0.271013	1	1	1	1	1	0.680721	0.459308	0.854351	0.354054	0.602653	0.999993	0.999794	0.999891	0.999993	0.999224
PACC1	0.0753438	589.769	-286.885	0.918298	-0.432031	-0.00414678	-0.0808131	-0.00250136	0.0875763	-0.00336529	0.464862	0.011327	0.203292	0.0249206	0.104597	0.0163095	0.507674	0.634034	0.0100747	0.701029	0.0425762	1	1	1	1	1	0.476148	0.425879	0.920048	0.402438	0.836525	0.999993	0.999794	0.999891	0.999993	0.999224
CYB5R4	0.226906	1838.79	-911.393	3.63317	2.28973	0.00112243	0.0767687	0.00783532	0.0333151	-3.55666e-05	0.00792056	0.00427931	0.0080861	0.00585933	0.00716712	0.00520449	0.0923901	90.2262	1.78821	21.6069	4.67013e-05	1	1	1	1	1	0.76116	2.1243e-21	0.181145	3.34643e-06	0.994547	0.999993	7.39944e-20	0.999891	5.3384e-05	0.999224
GSTO2	0.481777	113.294	-48.6469	0.0698691	-3.1092	-0.0126614	0.00906213	0.00388294	0.023686	0.0164795	1.91437	0.0529017	0.863412	0.103744	0.430301	0.069687	0.00833037	0.0692138	0.00140087	0.00302997	0.0559225	1	1	1	1	1	0.927277	0.792485	0.970144	0.956103	0.813061	0.999993	0.999794	0.999891	0.999993	0.999224
TLE2	0.445915	408.722	-196.361	0.419784	-1.38818	-0.0175308	0.0626908	-0.00708302	0.111276	-0.0057879	0.772088	0.0200046	0.327501	0.0417869	0.173914	0.0282427	2.11881	0.00420542	0.0287313	0.409385	0.0419979	1	1	1	1	1	0.1455	0.948294	0.865401	0.522282	0.837624	0.936286	0.999794	0.999891	0.999993	0.999224
ASB1	0.0560499	913.307	-448.653	1.78559	0.923065	0.00100187	0.00175516	0.00789442	0.00302323	-0.00397514	0.278619	0.00700062	0.127004	0.0150793	0.0627712	0.0099322	0.0394596	0.16582	0.274082	0.00231964	0.160182	1	1	1	1	1	0.842541	0.683854	0.600607	0.961587	0.688989	0.999993	0.999794	0.999891	0.999993	0.999224
MTHFD2	0.11653	1194.02	-589.01	2.09449	1.00661	-0.00322842	-0.0428286	0.00853625	0.0569851	-0.00346384	0.347393	0.00705356	0.141012	0.0192689	0.0792577	0.00978298	1.07003	0.4448	0.196256	0.516939	0.125364	1	1	1	1	1	0.300939	0.504815	0.65776	0.47215	0.723288	0.999993	0.999794	0.999891	0.999993	0.999224
YBX1	0.354213	2676.06	-1330.03	6.01074	3.78447	0.000994534	-0.0703177	-0.0122283	0.113001	-0.00699546	0.390274	0.00761348	0.153537	0.0217186	0.0908346	0.0102739	0.368577	1.21659	0.317003	1.5476	0.463623	1	1	1	1	1	0.543781	0.270032	0.573414	0.21349	0.495936	0.999993	0.999794	0.999891	0.999993	0.999224
PPP2R5A	0.213921	1932.6	-958.301	3.94456	2.55069	0.00381032	0.151251	0.0103507	0.0151239	-0.00279894	0.38588	0.00618964	0.146264	0.0215159	0.0879467	0.0084381	0.300567	1.0158	0.231431	0.0295727	0.110026	1	1	1	1	1	0.583527	0.313517	0.630465	0.863463	0.740114	0.999993	0.999794	0.999891	0.999993	0.999224
ZMYND12	0.313282	91.2576	-37.6288	0.0522541	-2.97766	-0.0132203	0.0410662	-0.00385019	-0.0413693	0.0119584	2.15121	0.0610331	1.00032	0.12022	0.49057	0.0818715	0.0261751	0.044413	0.00102568	0.00711138	0.0213345	1	1	1	1	1	0.871473	0.833087	0.974451	0.932795	0.883871	0.999993	0.999794	0.999891	0.999993	0.999224
ASPM	0.773675	527.055	-255.528	0.496159	-0.494792	0.00108837	-0.0964685	-0.0331015	-0.0154169	0.0138796	0.886848	0.0181018	0.365603	0.0499634	0.203629	0.0248565	0.476943	0.016765	0.438926	0.00573213	0.311799	1	1	1	1	1	0.48981	0.896978	0.507641	0.939649	0.576579	0.999993	0.999794	0.999891	0.999993	0.999224
ELOVL1	0.102907	2213.96	-1098.98	4.88978	3.22467	0.00270905	-0.000161688	0.00992485	0.0294285	-0.00217853	0.21069	0.00421029	0.086474	0.0117753	0.0479767	0.00585979	0.293616	0.0880748	0.710397	0.376249	0.138218	1	1	1	1	1	0.587912	0.766639	0.399312	0.539618	0.710059	0.999993	0.999794	0.999891	0.999993	0.999224
SPI1	0.257876	3863.83	-1923.91	9.08003	6.34238	0.00330336	0.0480144	0.0207185	-0.0115704	-0.0023489	0.354884	0.00608719	0.138862	0.0197936	0.0808731	0.00833734	0.243763	0.0521185	1.09564	0.0204687	0.0793733	1	1	1	1	1	0.621501	0.819417	0.295225	0.886236	0.778148	0.999993	0.999794	0.999891	0.999993	0.999224
POLR1H	0.104671	465.678	-224.839	0.637964	-0.739472	-0.0010413	0.0567837	0.00194637	0.0438494	-0.0136865	0.576848	0.0142949	0.255962	0.0311348	0.129941	0.0208418	0.527306	0.134145	0.00390804	0.113877	0.431235	1	1	1	1	1	0.467741	0.714172	0.950153	0.735773	0.511384	0.999993	0.999794	0.999891	0.999993	0.999224
MTFR1	0.0705297	151.829	-67.9145	0.120877	-2.89605	0.0112529	0.00299426	0.00530388	0.0727817	-0.0212687	1.4959	0.0335511	0.65642	0.0790143	0.334787	0.0511523	0.00661547	0.194637	0.00450584	0.0472615	0.172883	1	1	1	1	1	0.935175	0.659085	0.946482	0.827899	0.677562	0.999993	0.999794	0.999891	0.999993	0.999224
STAG3	0.381761	432.491	-208.245	0.456801	-1.48305	0.015626	0.182989	-0.0179891	0.094617	-0.00243927	0.740527	0.0174174	0.328358	0.0400493	0.16727	0.0236209	1.50019	0.507134	0.201757	0.319966	0.0106642	1	1	1	1	1	0.220642	0.476382	0.653307	0.571628	0.917751	0.999993	0.999794	0.999891	0.999993	0.999224
FECH	2.15647	2221.47	-1102.73	3.45718	4.52889	-0.00072376	0.0246798	0.00196696	-0.262763	-0.0141114	1.18232	0.0198395	0.435581	0.0635788	0.265642	0.0266665	0.432345	0.0665496	0.000957119	0.978439	0.280031	1	1	1	1	1	0.51084	0.796429	0.97532	0.322584	0.596681	0.999993	0.999794	0.999891	0.999993	0.999224
DDX3Y	3.58653	1563.84	-773.918	2.18036	1.76214	-0.0220193	-0.396859	0.0469701	0.0118976	0.0213261	0.858378	0.0232916	0.392527	0.0515288	0.206006	0.0310968	0.426103	0.565979	0.830889	0.00333549	0.470319	1	1	1	1	1	0.513907	0.451861	0.362015	0.953945	0.49284	0.999993	0.999794	0.999891	0.999993	0.999224
PFKP	0.11949	1597.55	-790.776	2.93574	1.72879	-0.00256	-0.0416961	0.0112308	0.0535442	0.000788121	0.347515	0.00585201	0.132907	0.019563	0.0796092	0.00803013	0.28663	0.0958911	0.329573	0.452374	0.00963254	1	1	1	1	1	0.592389	0.756817	0.565911	0.50121	0.921817	0.999993	0.999794	0.999891	0.999993	0.999224
IDI1	0.261679	1967.05	-975.523	4.00824	2.96761	-0.00483524	0.124994	0.0140025	-0.0393391	-0.00219682	0.0313948	0.00574288	0.0280681	0.0135775	0.0228669	0.00696767	1.83562	19.7601	1.06357	2.9596	0.0994065	1	1	1	1	1	0.175465	8.77955e-06	0.302402	0.0853689	0.752543	0.987313	0.000231826	0.999891	0.870749	0.999224
PLPP1	0.21091	165.869	-74.9343	0.132156	-3.21985	-0.00435974	0.0992982	-0.0226305	0.18954	-0.00893294	1.48557	0.0354375	0.611503	0.0781744	0.330998	0.0501184	0.126015	0.00237908	0.083803	0.327906	0.0317683	1	1	1	1	1	0.7226	0.961098	0.772208	0.566895	0.858537	0.999993	0.999794	0.999891	0.999993	0.999224
CACNB1	0.173239	454.958	-219.479	0.557729	-0.882104	-0.00376796	0.0204436	0.00587499	0.04762	-0.0126081	0.625493	0.0155359	0.274844	0.0335235	0.140728	0.0226184	0.752403	0.22234	0.0307125	0.114503	0.310725	1	1	1	1	1	0.385716	0.637263	0.860883	0.735074	0.577236	0.999993	0.999794	0.999891	0.999993	0.999224
STOML1	0.109489	489.904	-236.952	0.702752	-0.826385	-0.00531828	0.071731	-0.00781373	0.0866629	-0.000441733	0.555995	0.0141491	0.243073	0.0299587	0.124923	0.019554	0.326654	0.164143	0.0680255	0.481262	0.00051033	1	1	1	1	1	0.567636	0.685371	0.794234	0.487851	0.981977	0.999993	0.999794	0.999891	0.999993	0.999224
PKM	0.129285	4034.73	-2009.36	9.52281	6.91545	0.00353852	-0.0461655	0.0264947	-0.0650677	-0.000471992	0.247129	0.00425699	0.0960983	0.013806	0.0563139	0.0058855	1.25338	0.397225	3.68283	1.33506	0.00643137	1	1	1	1	1	0.262908	0.528526	0.0549755	0.247908	0.936082	0.999993	0.999794	0.999891	0.999993	0.999224
DNTTIP2	0.0784631	1669.11	-826.553	3.28487	2.08924	-0.000734456	-0.12532	0.0256917	0.0132941	0.00156949	0.319606	0.00466194	0.118107	0.0178436	0.0729439	0.00638724	0.000257545	1.1652	2.07311	0.0332154	0.0603796	1	1	1	1	1	0.987196	0.28039	0.149916	0.855386	0.805897	0.999993	0.999794	0.999891	0.999993	0.999224
METTL22	0.133258	571.072	-277.536	0.931667	0.0410745	-0.00703589	-0.040943	0.00326349	-0.0103387	0.00465288	0.460885	0.0121213	0.211292	0.0252973	0.104484	0.0168713	0.303543	8.49759e-05	0.0166424	0.00979096	0.0760586	1	1	1	1	1	0.58167	0.992645	0.897353	0.921179	0.782711	0.999993	0.999794	0.999891	0.999993	0.999224
RHOA	0.110141	3821.81	-1902.9	8.89214	6.01762	-0.000827794	-0.0399603	0.00942325	0.0386803	0.00140832	0.24918	0.00406097	0.0952769	0.0139088	0.0568179	0.0055269	0.000569495	0.112568	0.459009	0.463457	0.0649289	1	1	1	1	1	0.980961	0.737239	0.498087	0.496013	0.798869	0.999993	0.999794	0.999891	0.999993	0.999224
PMS2P2	0.126888	185.082	-84.5411	0.159218	-2.33924	-0.0067375	0.12498	-0.0050237	0.0511586	-0.00804519	1.25776	0.0325926	0.551592	0.0680409	0.283229	0.0458449	0.225318	0.0208767	0.00545139	0.0326258	0.0307958	1	1	1	1	1	0.635017	0.885115	0.941143	0.856661	0.860697	0.999993	0.999794	0.999891	0.999993	0.999224
PMS2P4	0.126888	111.473	-47.7365	0.074061	-3.15031	-0.0067358	0.125108	-0.0050364	0.0512386	-0.00805689	1.8781	0.0486783	0.823521	0.101572	0.422849	0.0684826	0.101007	0.00938843	0.00245863	0.0146833	0.0138412	1	1	1	1	1	0.750625	0.922811	0.960453	0.903553	0.906346	0.999993	0.999794	0.999891	0.999993	0.999224
ZFY	2.84476	557.319	-270.659	0.458613	-0.674398	-0.0088252	-0.302956	0.056217	-0.0718926	0.00705712	1.0137	0.0260732	0.448849	0.0563176	0.232864	0.0359246	0.0816394	0.61706	0.996431	0.0953152	0.0385897	1	1	1	1	1	0.775088	0.432142	0.318176	0.757526	0.844264	0.999993	0.999794	0.999891	0.999993	0.999224
IDH3G	0.0383806	2296.59	-1140.3	4.82879	3.18899	-0.00145257	-0.0723864	0.00940927	0.0367836	0.000574974	0.214335	0.0032226	0.0796947	0.011976	0.04891	0.0043819	0.273409	0.937461	0.617283	0.565606	0.0172175	1	1	1	1	1	0.601054	0.332932	0.432059	0.45201	0.895605	0.999993	0.999794	0.999891	0.999993	0.999224
PDK3	0.136189	1222.06	-603.028	2.42157	1.61996	-0.00106985	0.0642888	0.0105265	-0.0261079	0.0062293	0.270418	0.00656058	0.119524	0.0149089	0.0613368	0.00895562	0.264724	2.03528	0.498514	0.181177	0.483824	1	1	1	1	1	0.606893	0.153686	0.480154	0.670364	0.486695	0.999993	0.999794	0.999891	0.999993	0.999224
HYAL2	0.217654	600.074	-292.037	0.868048	-0.1749	-0.00480319	0.00197413	0.00240605	0.0190149	-0.000517931	0.482922	0.0126272	0.222064	0.0263592	0.109029	0.0177285	0.329775	0.000326167	0.00833195	0.0304162	0.000853497	1	1	1	1	1	0.565792	0.985591	0.927271	0.861549	0.976693	0.999993	0.999794	0.999891	0.999993	0.999224
COASY	0.064302	2180.57	-1082.29	4.64374	3.0705	0.00281045	0.0277998	0.0109924	0.0206022	-0.00128143	0.221019	0.00379955	0.0855723	0.0123809	0.0504627	0.00517294	0.677601	0.0510325	0.788293	0.166681	0.0613647	1	1	1	1	1	0.410414	0.821276	0.374617	0.683079	0.804352	0.999993	0.999794	0.999891	0.999993	0.999224
PLEKHH3	0.484871	177.521	-80.7605	0.1234	-1.9753	0.0410236	-0.217772	0.0253724	-0.136616	-0.0102712	1.35599	0.0291808	0.700837	0.0739248	0.309097	0.045256	2.7315	0.618918	0.117799	0.195351	0.05151	1	1	1	1	1	0.098387	0.43145	0.731434	0.6585	0.820456	0.808134	0.999794	0.999891	0.999993	0.999224
