## Supplementary Data File for "Peripheral blood mononuclear cell transcriptomic trajectories reveal dynamic regulation of inflammatory actors in delirium" (part 3 of 3)

### Sheet: GLMM_time_x_delirium (continued)
	Dispersion	AIC	logLik	meanExp	(Intercept)	Time	Delirium	SOFA	WHO_score	Time:Delirium	se_(Intercept)	se_Time	se_Delirium	se_SOFA	se_WHO_score	se_Time:Delirium	Chisq_Time	Chisq_Delirium	Chisq_SOFA	Chisq_WHO_score	Chisq_Time:Delirium	Df_Time	Df_Delirium	Df_SOFA	Df_WHO_score	Df_Time:Delirium	P_Time	P_Delirium	P_SOFA	P_WHO_score	P_Time:Delirium	FDR Time	FDR Delirium	FDR SOFA	FDR WHO_score	FDR Time:Delirium
OTUD5	0.114496	2128.75	-1056.38	5.17448	3.40732	0.00269303	0.115632	-0.00130332	0.0312801	-0.00375415	0.197981	0.0042395	0.083517	0.0111266	0.0452385	0.00591803	0.0661104	1.64345	0.0137206	0.478103	0.402409	1	1	1	1	1	0.797087	0.199853	0.906753	0.489283	0.525848	0.999993	0.999794	0.999891	0.999993	0.999224
TFE3	0.191129	2293.34	-1138.67	5.22013	3.3916	0.00468273	0.0413741	0.00792946	0.0361733	-0.00302145	0.262866	0.00544047	0.108027	0.0146753	0.0616141	0.00748868	0.69082	0.0264213	0.291954	0.344681	0.162788	1	1	1	1	1	0.405886	0.870876	0.588971	0.55714	0.686603	0.999993	0.999794	0.999891	0.999993	0.999224
TBC1D25	0.168329	1140.88	-562.439	2.52317	1.51383	-0.000548262	0.0830566	0.00855687	0.0057629	-0.00593018	0.261105	0.00655485	0.117133	0.0142399	0.0592055	0.00924318	0.595717	0.123977	0.361088	0.00947455	0.411617	1	1	1	1	1	0.440217	0.72476	0.547902	0.922459	0.52115	0.999993	0.999794	0.999891	0.999993	0.999224
GRIPAP1	0.0496907	1931.15	-957.577	4.25209	2.87179	0.00040971	0.0113163	0.00472386	0.0147943	-0.00042998	0.23356	0.0037797	0.0886282	0.0130587	0.0532611	0.00512637	0.00474846	0.00969873	0.130855	0.0771555	0.0070352	1	1	1	1	1	0.945062	0.921549	0.717547	0.78119	0.933155	0.999993	0.999794	0.999891	0.999993	0.999224
PRR11	0.205524	801.427	-392.713	1.17239	0.681585	0.00430486	-0.21439	-0.0228092	-0.0334817	0.00413923	0.00613568	0.00523693	0.216812	0.0137008	0.00607174	0.0120782	1.16921	0.918044	2.7716	30.408	0.117445	1	1	1	1	1	0.279563	0.337989	0.0959501	3.50083e-08	0.731823	0.999993	0.999794	0.999891	5.82597e-07	0.999224
LAPTM4A	0.202276	3090.55	-1537.28	6.60532	4.3194	-0.00242271	-0.157025	0.0272007	0.0582243	0.00214335	0.370337	0.00566534	0.13904	0.0206925	0.0844459	0.00769695	0.108428	1.30572	1.72796	0.475391	0.0775438	1	1	1	1	1	0.741941	0.253171	0.188671	0.490517	0.780654	0.999993	0.999794	0.999891	0.999993	0.999224
TTC7A	0.0724592	2403.8	-1193.9	4.55219	2.93539	0.00454313	-0.181981	0.0166604	0.0498205	-0.00141721	0.240502	0.00395343	0.0913393	0.0133704	0.0548244	0.0053724	1.99743	6.33266	1.55269	0.825786	0.0695881	1	1	1	1	1	0.157566	0.0118534	0.212738	0.363494	0.791937	0.956449	0.257918	0.999891	0.999993	0.999224
IP6K2	0.0561002	1929.32	-956.662	3.99584	2.52673	-0.00175058	-0.00905099	0.0138163	0.0395841	-0.000738257	0.285392	0.00406122	0.104387	0.0159831	0.0652036	0.00554625	0.608113	0.028597	0.747247	0.368551	0.017718	1	1	1	1	1	0.435499	0.865713	0.387349	0.543795	0.894107	0.999993	0.999794	0.999891	0.999993	0.999224
KIF2A	0.342071	2670.96	-1327.48	5.14687	3.91176	-0.01485	0.106292	0.00156257	0.00462016	-0.00271018	0.56616	0.0100694	0.22708	0.0317259	0.129463	0.0145734	8.23072	0.195859	0.00242576	0.00127357	0.0345838	1	1	1	1	1	0.00411871	0.658084	0.960718	0.971532	0.85247	0.160494	0.999794	0.999891	0.999993	0.999224
RASGRP2	0.0621438	3375.69	-1679.85	7.34407	5.01183	-0.00618865	0.101308	-0.000761668	0.0345235	0.0017646	0.23344	0.00316777	0.085328	0.0130907	0.0532739	0.00429506	5.98422	2.35666	0.00338537	0.419952	0.168792	1	1	1	1	1	0.0144344	0.124749	0.953602	0.516961	0.681187	0.328208	0.999794	0.999891	0.999993	0.999224
PPP2R5B	0.610619	1910.25	-947.125	3.91302	3.20032	-0.000238181	-0.0968769	0.0102022	-0.0752722	0.00170101	0.365361	0.00861961	0.158215	0.0195599	0.0820048	0.0123571	0.00917388	0.546971	0.27205	0.842542	0.0189487	1	1	1	1	1	0.923695	0.459558	0.60196	0.358671	0.890514	0.999993	0.999794	0.999891	0.999993	0.999224
SDK2	0.916387	375.956	-179.978	0.274279	-1.69327	-0.00384528	-0.268411	0.006004	0.052897	0.000378073	1.18435	0.0242851	0.464691	0.0641021	0.268746	0.0327997	0.0499393	0.541812	0.00877275	0.0387415	0.000132865	1	1	1	1	1	0.823169	0.461683	0.925377	0.843962	0.990803	0.999993	0.999794	0.999891	0.999993	0.999224
BCL3	0.412159	2994.58	-1489.29	6.30862	4.33289	-0.00164942	0.0338848	0.0303164	0.0105507	0.00180951	0.48538	0.00797259	0.187679	0.027232	0.110768	0.0109789	0.0161008	0.101208	1.23936	0.00907259	0.0271645	1	1	1	1	1	0.899028	0.750384	0.265594	0.924116	0.869088	0.999993	0.999794	0.999891	0.999993	0.999224
ATP1B3	0.0953989	2773.58	-1378.79	5.68425	3.54346	-0.00124742	-0.108641	0.0130977	0.086113	0.000836058	0.282765	0.00412868	0.104444	0.0158467	0.064596	0.00559559	0.0804653	1.2186	0.683151	1.77716	0.0223245	1	1	1	1	1	0.776668	0.269635	0.408504	0.182499	0.881227	0.999993	0.999794	0.999891	0.999993	0.999224
NEDD4	0.300598	412.603	-198.301	0.471232	-0.276866	-0.00291694	0.0779719	0.0168506	-0.123314	0.00043259	0.654581	0.0180116	0.314629	0.0362492	0.148528	0.0249428	0.0471421	0.143316	0.216089	0.6893	0.000300789	1	1	1	1	1	0.828113	0.705006	0.642036	0.406402	0.986163	0.999993	0.999794	0.999891	0.999993	0.999224
PIGB	0.0865519	569.998	-276.999	0.858678	0.00592168	-9.457e-05	0.132192	0.0137278	-0.0413369	-0.00958689	0.458597	0.0120441	0.211173	0.0250023	0.103615	0.0169686	0.343786	0.0985662	0.301469	0.159158	0.319199	1	1	1	1	1	0.557652	0.753557	0.582963	0.689933	0.57209	0.999993	0.999794	0.999891	0.999993	0.999224
MAPK6	0.232196	1178.75	-581.375	1.8877	1.07055	-0.00166393	-0.312005	0.0309117	0.00303462	0.00642342	0.388951	0.00812906	0.160608	0.021213	0.0881531	0.0112663	0.0898746	4.29266	2.12345	0.00118504	0.325068	1	1	1	1	1	0.764337	0.0382773	0.14506	0.972539	0.568578	0.999993	0.673153	0.999891	0.999993	0.999224
RAB27A	0.217852	2757.26	-1370.63	6.14624	4.917	0.0055586	0.152673	0.0118985	-0.121656	-0.00440077	0.394698	0.00583213	0.146454	0.0219179	0.0891134	0.00797344	0.649159	0.784315	0.294707	1.86373	0.304625	1	1	1	1	1	0.420413	0.375825	0.58722	0.172195	0.580997	0.999993	0.999794	0.999891	0.999993	0.999224
HDHD5	0.14418	2116.17	-1050.09	4.08986	2.37351	-0.00221261	-0.116697	-0.00714409	0.125281	0.00104424	0.305427	0.00534268	0.118269	0.0171225	0.0698244	0.00726449	0.205329	1.19158	0.174084	3.21925	0.0206628	1	1	1	1	1	0.650454	0.275011	0.676508	0.0727769	0.885701	0.999993	0.999794	0.999891	0.789165	0.999224
UFD1	0.060827	1666.73	-825.366	3.73638	2.42378	0.000573363	0.0255586	0.00971829	0.0184996	-0.00378426	0.20147	0.00419733	0.0825473	0.0111785	0.0459685	0.00578963	0.245748	0.0198386	0.755809	0.161958	0.427229	1	1	1	1	1	0.620085	0.887989	0.384643	0.687361	0.513352	0.999993	0.999794	0.999891	0.999993	0.999224
GUCY2C	0.48867	152.956	-68.4781	0.109697	-2.25573	0.0097288	0.109622	0.0356928	-0.115164	0.0023897	1.4465	0.0386997	0.703904	0.0781892	0.324042	0.0522447	0.182168	0.0806427	0.208385	0.126309	0.0020922	1	1	1	1	1	0.669517	0.776428	0.648036	0.72229	0.963517	0.999993	0.999794	0.999891	0.999993	0.999224
NUCB2	0.33316	1801.78	-892.889	3.44717	2.94398	0.00121062	0.239364	-0.00227817	-0.0961702	-0.00133386	0.416151	0.00750919	0.164692	0.0233968	0.0948377	0.0104746	0.0100306	2.88473	0.00948114	1.0283	0.0162161	1	1	1	1	1	0.920223	0.0894232	0.922432	0.310559	0.89867	0.999993	0.999794	0.999891	0.999993	0.999224
SPTB	1.99115	1381.61	-682.807	1.74165	2.33294	-0.00417591	-0.103433	-0.023143	-0.161545	0.00508778	1.14185	0.0201218	0.423906	0.061793	0.256876	0.0262777	0.00839312	0.0279571	0.140268	0.395493	0.0374872	1	1	1	1	1	0.927005	0.86721	0.708015	0.529426	0.846477	0.999993	0.999794	0.999891	0.999993	0.999224
DAPP1	0.168814	1636.74	-810.37	3.18144	2.0535	-0.00296494	0.130989	-0.0112759	0.044731	-0.00382179	0.33573	0.00630382	0.133217	0.0188865	0.0768704	0.00860387	1.38243	0.792351	0.35645	0.338608	0.197309	1	1	1	1	1	0.239687	0.37339	0.550484	0.560634	0.656902	0.999993	0.999794	0.999891	0.999993	0.999224
RNF126	0.0821047	2283.39	-1133.69	4.69689	2.93039	-0.00123666	0.029585	-0.00144013	0.0760797	-0.000956777	0.293518	0.00415473	0.107631	0.0164726	0.0670967	0.00562923	0.383721	0.0488742	0.00764323	1.28569	0.0288884	1	1	1	1	1	0.535619	0.825034	0.930333	0.256844	0.865037	0.999993	0.999794	0.999891	0.999993	0.999224
ZXDC	0.0653992	1628.29	-806.146	3.32234	2.22795	0.00543936	0.0419167	0.0134719	-0.00840275	-0.00438182	0.28749	0.00474305	0.109605	0.0160333	0.0655977	0.00643846	0.91417	0.000512432	0.706019	0.0164084	0.463175	1	1	1	1	1	0.33901	0.98194	0.400768	0.898074	0.496144	0.999993	0.999794	0.999891	0.999993	0.999224
POLB	0.136825	945.372	-464.686	1.588	0.335518	-0.00704775	0.119728	-0.00470823	0.0853848	0.00602069	0.412879	0.00909613	0.17049	0.0233023	0.0946391	0.0121396	0.371485	1.73888	0.0408242	0.813991	0.245971	1	1	1	1	1	0.542196	0.187281	0.839878	0.366943	0.619926	0.999993	0.999794	0.999891	0.999993	0.999224
ST6GALNAC1	0.808598	182.568	-83.2838	0.123402	-3.14458	-0.00135695	0.35785	-0.0467088	0.201424	-0.036376	1.52471	0.0359903	0.619312	0.0819766	0.343079	0.0540067	0.434451	0.0206281	0.324651	0.344693	0.453665	1	1	1	1	1	0.509813	0.885797	0.568826	0.557133	0.5006	0.999993	0.999794	0.999891	0.999993	0.999224
WIPI1	0.24175	731.272	-357.636	1.2116	0.536777	-0.00751365	0.0734717	-0.00132189	-0.03116	0.00936335	0.403106	0.0108572	0.188706	0.0220702	0.090984	0.0148674	0.114455	1.52221	0.00358737	0.117291	0.396636	1	1	1	1	1	0.735128	0.217285	0.95224	0.731992	0.528832	0.999993	0.999794	0.999891	0.999993	0.999224
NDST1	0.188865	1669.8	-826.899	3.02348	2.14163	0.00289892	0.00147411	0.0159766	-0.0175388	-0.002411	0.325616	0.0064519	0.131053	0.0179432	0.0741186	0.00878793	0.133722	0.0393465	0.792807	0.0559943	0.0752701	1	1	1	1	1	0.714604	0.842764	0.373253	0.812943	0.783813	0.999993	0.999794	0.999891	0.999993	0.999224
ST6GALNAC2	0.731395	438.434	-211.217	0.411672	-1.09602	0.00493337	0.42238	0.000272239	-0.0054772	-0.00254095	0.737878	0.0204734	0.352067	0.0408012	0.166178	0.0270777	0.0685943	2.81506	4.452e-05	0.00108634	0.00880583	1	1	1	1	1	0.793395	0.0933834	0.994676	0.973707	0.925237	0.999993	0.999794	0.999891	0.999993	0.999224
CFAP20	0.104463	918.336	-451.168	1.57204	0.777107	-0.00831425	-0.141223	0.0078864	0.0173604	0.00564202	0.317731	0.00810055	0.143446	0.0174112	0.0721229	0.0114347	0.924196	0.830297	0.205162	0.057939	0.243456	1	1	1	1	1	0.336376	0.362187	0.650586	0.809784	0.621721	0.999993	0.999794	0.999891	0.999993	0.999224
CDC42	0.278693	472.407	-228.204	0.56262	-0.60032	-0.00215848	-0.170303	0.0176685	-0.0111764	0.00191275	0.628629	0.0156337	0.285993	0.0340904	0.142242	0.0223626	0.0120073	0.609512	0.268619	0.00617374	0.00731597	1	1	1	1	1	0.912744	0.434971	0.604259	0.937372	0.931837	0.999993	0.999794	0.999891	0.999993	0.999224
NCK2	0.204058	1880.58	-932.289	3.65113	2.73915	-0.010957	0.241255	0.00317546	-0.0228303	-0.00239106	0.0114083	0.00478216	0.0113461	0.00722113	0.00970647	0.00592444	9.98939	452.184	0.193376	5.53226	0.162887	1	1	1	1	1	0.00157445	2.41404e-100	0.660122	0.0186689	0.686513	0.0838234	1.27487e-98	0.999891	0.244997	0.999224
MGAT4A	0.123589	1914.13	-949.064	3.84537	2.77813	-0.00490842	0.0976969	0.0225734	-0.0310196	-0.00432955	0.329995	0.00613205	0.130758	0.0183597	0.0782791	0.0087976	3.96929	0.316838	1.51169	0.157029	0.242191	1	1	1	1	1	0.0463373	0.573514	0.218882	0.691907	0.622628	0.587721	0.999794	0.999891	0.999993	0.999224
WDR1	0.0874074	3275.45	-1629.72	7.3354	5.12131	-0.00129155	0.118707	-0.000189741	0.0108392	-0.00268487	0.217528	0.00361329	0.0839175	0.0121785	0.0496741	0.00498459	1.19065	1.78263	0.000242738	0.0476141	0.290126	1	1	1	1	1	0.275199	0.181827	0.987569	0.827268	0.59014	0.999993	0.999794	0.999891	0.999993	0.999224
ING3	0.10228	1065.09	-524.545	1.98998	0.835913	-0.000879801	-0.0262755	0.0151805	0.0465176	0.00268631	0.322897	0.00707559	0.134553	0.0176689	0.0731354	0.00974845	0.0127076	0.000178032	0.738168	0.404557	0.075935	1	1	1	1	1	0.910246	0.989354	0.390248	0.524745	0.782884	0.999993	0.999794	0.999891	0.999993	0.999224
TRIP13	0.501444	437.262	-210.631	0.45496	-1.5429	0.0201249	0.310039	-0.0220658	0.100783	-0.0101314	0.753491	0.0177251	0.335149	0.0412634	0.170121	0.0245537	1.48255	0.871201	0.285963	0.35096	0.170257	1	1	1	1	1	0.223377	0.350623	0.592819	0.55357	0.679884	0.999993	0.999794	0.999891	0.999993	0.999224
ATP6AP1	0.130244	2631.98	-1307.99	5.85628	3.94156	0.000501066	-0.0726251	0.00890952	0.0306023	0.00384077	0.263964	0.00454492	0.102642	0.0146937	0.0600511	0.00622098	0.674734	0.193021	0.367659	0.259697	0.38117	1	1	1	1	1	0.411406	0.660414	0.544283	0.610329	0.536978	0.999993	0.999794	0.999891	0.999993	0.999224
MBD3	0.128644	658.847	-321.424	0.994838	-0.0517868	-0.00668443	-0.145921	-0.00841948	0.0573241	0.00245677	0.442056	0.0109635	0.197995	0.024185	0.100252	0.0157575	0.490867	0.82419	0.121194	0.326957	0.0243082	1	1	1	1	1	0.483541	0.363958	0.727744	0.567456	0.876103	0.999993	0.999794	0.999891	0.999993	0.999224
FAM50A	0.0868796	1625.86	-804.93	3.47626	2.2415	-0.00449572	-0.0728769	0.00188321	0.0404313	0.0029886	0.24155	0.00480198	0.0928845	0.0137902	0.0563563	0.0066858	0.792357	0.423349	0.018649	0.514695	0.199816	1	1	1	1	1	0.373388	0.515271	0.891377	0.473113	0.65487	0.999993	0.999794	0.999891	0.999993	0.999224
FAM3A	0.12619	976.021	-480.011	1.95982	1.24233	-0.00698125	-0.0098586	0.0130861	-0.0249151	0.00408335	0.282434	0.00741141	0.129342	0.0156537	0.0641643	0.0102999	0.899695	0.0957736	0.698857	0.150778	0.157169	1	1	1	1	1	0.342863	0.756962	0.403168	0.697793	0.691776	0.999993	0.999794	0.999891	0.999993	0.999224
CYBRD1	0.405848	1051.71	-517.856	1.78072	0.834009	0.00260447	-0.111962	-0.00776741	0.0537167	-0.00667064	0.388574	0.0091723	0.170437	0.0215191	0.08811	0.0132773	0.00802192	2.18172	0.130288	0.371679	0.252415	1	1	1	1	1	0.928633	0.139659	0.718133	0.54209	0.61538	0.999993	0.999794	0.999891	0.999993	0.999224
PDCD2	0.0801825	1370.38	-677.191	2.65785	1.25036	-0.00178292	0.03074	0.00206505	0.0962568	-0.00385341	0.312734	0.00577766	0.121435	0.0174158	0.0712321	0.007931	0.9442	0.00130569	0.0140597	1.82604	0.236066	1	1	1	1	1	0.3312	0.971175	0.905613	0.176596	0.627062	0.999993	0.999794	0.999891	0.999993	0.999224
RDH11	0.114342	1768.49	-876.247	3.52126	2.2593	-0.00417724	0.0796048	-0.00364042	0.0487709	-0.00290437	0.277955	0.00518448	0.10921	0.0155012	0.0633596	0.0071108	2.61649	0.364719	0.0551532	0.592511	0.166827	1	1	1	1	1	0.105758	0.545897	0.814327	0.44145	0.682947	0.832902	0.999794	0.999891	0.999993	0.999224
ACTN1	0.374548	3265.54	-1624.77	7.28752	5.79885	-0.000355693	0.2672	0.00916708	-0.125486	0.00118651	0.499825	0.007511	0.189522	0.028006	0.113723	0.0105559	0.00238852	2.92233	0.107142	1.21757	0.0126342	1	1	1	1	1	0.961021	0.0873615	0.743421	0.269838	0.910505	0.999993	0.999794	0.999891	0.999993	0.999224
EPN2	0.647409	271.228	-127.614	0.21156	-1.87091	0.025938	-0.26018	-0.0315839	0.0396789	0.00782506	1.09113	0.0232651	0.518215	0.0593055	0.248201	0.0340867	3.05442	0.260649	0.283623	0.0255571	0.0526993	1	1	1	1	1	0.0805179	0.609674	0.594336	0.872987	0.818431	0.750564	0.999794	0.999891	0.999993	0.999224
LIMS2	0.320165	291.86	-137.93	0.286442	-1.60294	-0.0165035	0.0324671	0.00696346	0.0334531	0.0101564	0.918932	0.0253202	0.40562	0.0499028	0.207013	0.0338542	0.417283	0.179376	0.0194715	0.0261142	0.090003	1	1	1	1	1	0.518296	0.67191	0.889023	0.871622	0.764173	0.999993	0.999794	0.999891	0.999993	0.999224
ALDH3A2	0.0706193	1153.28	-568.639	2.25022	1.02616	0.00552945	-0.0163494	0.00353276	0.0647785	-0.00389807	0.272977	0.00603924	0.115703	0.0149962	0.0618165	0.00847642	0.705275	0.403065	0.0554961	1.09813	0.211483	1	1	1	1	1	0.401017	0.525511	0.813762	0.294678	0.645608	0.999993	0.999794	0.999891	0.999993	0.999224
AFF4	0.469934	1614.38	-799.19	2.56692	1.94163	-0.00555528	-0.160015	0.0322394	-0.027565	-0.00823063	0.695342	0.0101735	0.252585	0.0387738	0.158604	0.013416	2.41859	1.05554	0.691352	0.0302055	0.376376	1	1	1	1	1	0.119903	0.304234	0.405705	0.862025	0.539549	0.871458	0.999794	0.999891	0.999993	0.999224
UBE2D1	0.291619	2131.43	-1057.71	4.15871	2.72218	0.000639724	-0.00353977	0.0148633	0.0347608	0.00152655	0.120236	0.00663958	0.157314	0.0144346	0.0240771	0.00890518	0.0884773	0.00729182	1.06028	2.08434	0.0293859	1	1	1	1	1	0.766122	0.93195	0.303151	0.148816	0.863891	0.999993	0.999794	0.999891	0.999993	0.999224
PALS1	0.185406	268.559	-126.28	0.267865	-1.43804	-0.00304742	-0.252671	0.0166203	-0.0160948	0.00122075	0.936767	0.0230736	0.434238	0.050841	0.212238	0.0340607	0.0216107	0.662044	0.106869	0.00575072	0.00128454	1	1	1	1	1	0.883128	0.415839	0.743737	0.939552	0.97141	0.999993	0.999794	0.999891	0.999993	0.999224
RHOBTB1	0.573658	1010.25	-497.125	1.31439	1.29375	-0.02379	-0.0266093	0.0113307	-0.0974271	0.0065604	0.595156	0.0126261	0.244276	0.034007	0.136954	0.0174496	5.54334	0.0229843	0.111013	0.506067	0.141347	1	1	1	1	1	0.0185512	0.879498	0.738993	0.476847	0.706945	0.374368	0.999794	0.999891	0.999993	0.999224
HSD17B10	0.124426	1497.46	-740.728	2.9	1.66589	0.00124051	0.00538963	-0.00116931	0.0609666	-0.00132075	0.304925	0.00592211	0.121782	0.0169903	0.0696195	0.00812895	0.0176742	0.00476079	0.00473647	0.766871	0.026398	1	1	1	1	1	0.894237	0.944991	0.945131	0.381187	0.870932	0.999993	0.999794	0.999891	0.999993	0.999224
MARK2	0.102569	2389.71	-1186.86	5.07398	3.52753	0.00229498	0.059932	0.0139913	-0.0059284	-0.0041522	0.330288	0.00434564	0.119902	0.0184984	0.0754259	0.00586398	0.000175403	0.0444995	0.572071	0.0061778	0.501384	1	1	1	1	1	0.989433	0.832927	0.449437	0.937352	0.478893	0.999993	0.999794	0.999891	0.999993	0.999224
HMMR	0.629307	397.694	-190.847	0.382535	-1.15946	0.0231848	0.13713	-0.0234974	0.0127451	-0.0140887	0.809222	0.0181758	0.372185	0.0452973	0.184384	0.0268067	1.57062	0.00124998	0.269088	0.00477793	0.27622	1	1	1	1	1	0.210118	0.971797	0.603944	0.944892	0.59919	0.999993	0.999794	0.999891	0.999993	0.999224
P4HA2	0.514432	107.196	-45.598	0.0635513	-2.26016	0.00490214	0.147756	0.0391987	-0.197669	-0.0161024	1.8232	0.0501939	0.904457	0.101023	0.414227	0.0723535	0.00637117	7.7179e-06	0.150558	0.22772	0.0495295	1	1	1	1	1	0.936381	0.997783	0.698003	0.63322	0.823884	0.999993	0.999794	0.999891	0.999993	0.999224
FCGR2B	0.250484	1177.09	-580.547	1.89282	0.698322	-0.00328576	-0.0520028	0.019148	0.0655334	-0.00259815	0.484544	0.00887147	0.188433	0.0270052	0.110297	0.0120534	0.619294	0.235171	0.502749	0.353022	0.0464635	1	1	1	1	1	0.43131	0.627716	0.478295	0.552407	0.829335	0.999993	0.999794	0.999891	0.999993	0.999224
ACAP1	0.126421	2211.02	-1097.51	4.91787	3.71369	-0.00438299	0.0907236	0.011216	-0.0542592	0.00332988	0.248316	0.00468515	0.100035	0.0139218	0.0565203	0.00642798	0.669053	2.21715	0.649052	0.921591	0.268353	1	1	1	1	1	0.413382	0.136485	0.420452	0.337058	0.604439	0.999993	0.999794	0.999891	0.999993	0.999224
AP1M1	0.0741406	2110.47	-1047.23	4.64076	3.15254	0.00198886	0.00860481	0.00264692	0.0148696	0.00266602	0.210584	0.003939	0.0839555	0.0117727	0.0479925	0.00538356	1.63932	0.236179	0.0505507	0.0959954	0.245237	1	1	1	1	1	0.200419	0.626979	0.822108	0.756689	0.620449	0.999993	0.999794	0.999891	0.999993	0.999224
PVR	0.112639	523.274	-253.637	0.757005	-0.475183	0.00630414	-0.112534	0.0163575	0.0148561	-0.00729123	0.519388	0.0124108	0.236955	0.0278405	0.116803	0.0182061	0.102813	1.29684	0.345206	0.0161771	0.160387	1	1	1	1	1	0.74848	0.254791	0.556839	0.898791	0.6888	0.999993	0.999794	0.999891	0.999993	0.999224
XRCC1	0.0351155	1969.13	-976.564	4.18842	2.81818	-0.0027519	-0.00174696	0.00491085	0.0225413	0.000130221	0.238129	0.00353248	0.0882948	0.0133804	0.0544482	0.00483376	1.24479	5.92834e-05	0.134701	0.171393	0.000725755	1	1	1	1	1	0.26455	0.993857	0.713606	0.678877	0.978508	0.999993	0.999794	0.999891	0.999993	0.999224
MCM2	0.362755	1363.95	-673.977	2.27373	1.40183	0.0115163	0.12845	-0.0113928	0.0105334	0.00105622	0.463648	0.0088688	0.187665	0.0263301	0.106676	0.012275	3.93498	0.881701	0.187222	0.00975001	0.00740404	1	1	1	1	1	0.0472918	0.347736	0.665239	0.921343	0.931429	0.591576	0.999794	0.999891	0.999993	0.999224
PANX2	0.956466	205.307	-94.6537	0.139946	-3.34233	0.00815133	0.479495	-0.0294791	0.197683	-0.0100445	1.42966	0.0353211	0.60316	0.0757239	0.317437	0.0466067	0.0105514	0.888764	0.151552	0.387813	0.0464477	1	1	1	1	1	0.918185	0.345813	0.697056	0.533451	0.829364	0.999993	0.999794	0.999891	0.999993	0.999224
ALPK1	0.424333	1413.73	-698.867	2.2086	1.95125	0.00416616	0.344886	0.00977679	-0.112301	-0.00773933	0.0117479	0.00697732	0.194931	0.0138767	0.0110817	0.011351	0.048289	2.73684	0.496384	102.697	0.464882	1	1	1	1	1	0.826068	0.0980585	0.481093	3.90521e-24	0.495351	0.999993	0.999794	0.999891	8.98885e-23	0.999224
CLCN4	0.335039	285.142	-134.571	0.269676	-1.8571	-0.00204407	-0.164373	0.00850481	0.0572035	0.0119807	0.962516	0.0238369	0.431602	0.0515212	0.216223	0.0329201	0.0679313	0.027731	0.0272494	0.0699909	0.132447	1	1	1	1	1	0.794373	0.867743	0.868886	0.79135	0.715909	0.999993	0.999794	0.999891	0.999993	0.999224
NLE1	0.166603	200.882	-92.441	0.172844	-2.27789	0.00366696	0.0643999	0.0247426	0.0221936	-0.0258938	1.19611	0.0286661	0.525698	0.0631402	0.267061	0.0435025	0.126132	0.193132	0.15356	0.00690615	0.354294	1	1	1	1	1	0.722477	0.660322	0.695156	0.933769	0.551692	0.999993	0.999794	0.999891	0.999993	0.999224
SDHA	0.0546492	2168.62	-1076.31	4.48274	2.80435	-0.000509628	0.0307375	-0.00317314	0.0701482	-0.00190423	0.260981	0.00377041	0.0959294	0.0146562	0.0596463	0.0051102	0.371847	0.0268054	0.0468741	1.38314	0.138855	1	1	1	1	1	0.541999	0.869949	0.828595	0.239567	0.709422	0.999993	0.999794	0.999891	0.999993	0.999224
DHRS9	1.07502	1266.78	-625.391	1.65712	2.30056	-0.0164014	0.715783	0.0354177	-0.302692	0.00357795	0.858464	0.0150994	0.332044	0.0482112	0.195865	0.0199365	2.12581	6.89471	0.539688	2.38829	0.0322085	1	1	1	1	1	0.144837	0.00864514	0.462562	0.122247	0.857571	0.935296	0.191583	0.999891	0.999993	0.999224
MRPS34	0.14116	1704.47	-844.234	3.29514	1.93824	0.000897215	0.0194142	-0.00649247	0.0771916	-0.00354249	0.0175237	0.00451811	0.128341	0.00808128	0.0121722	0.00564765	0.0449575	0.00846053	0.645446	40.2164	0.393443	1	1	1	1	1	0.832082	0.926713	0.421746	2.27328e-10	0.530495	0.999993	0.999794	0.999891	4.05629e-09	0.999224
TSG101	0.27948	1687.79	-835.896	3.90514	2.5197	-0.00117749	0.0462988	-0.00788243	0.0389411	0.00121459	0.244179	0.0063147	0.114415	0.0135303	0.0552788	0.00895631	0.0164052	0.550145	0.339397	0.496248	0.0183908	1	1	1	1	1	0.898083	0.458258	0.560178	0.481154	0.892127	0.999993	0.999794	0.999891	0.999993	0.999224
ATP2A3	0.133445	3058.4	-1521.2	6.85346	4.77365	0.000536685	0.132951	-0.00888837	0.0212248	-0.00246876	0.284538	0.00443725	0.107882	0.0159365	0.0648607	0.00615786	0.0593934	1.43377	0.311071	0.107084	0.16073	1	1	1	1	1	0.807457	0.231151	0.577024	0.743489	0.688486	0.999993	0.999794	0.999891	0.999993	0.999224
MGLL	0.455217	2048.08	-1016.04	3.71651	3.19688	-0.00725408	0.358862	-0.0266651	-0.0532951	-0.0059833	0.555807	0.008712	0.211344	0.031312	0.127374	0.012352	2.80096	2.87109	0.725214	0.175072	0.234643	1	1	1	1	1	0.094208	0.0901836	0.394439	0.675643	0.628103	0.79449	0.999794	0.999891	0.999993	0.999224
BCS1L	0.0817247	548.262	-266.131	0.834206	-0.775288	-0.00260605	0.0549205	-0.00802335	0.117316	-0.00326785	0.503242	0.012353	0.216122	0.0268136	0.112661	0.0172566	0.250062	0.0287555	0.0895368	1.08433	0.0358606	1	1	1	1	1	0.617031	0.865345	0.764767	0.297731	0.849804	0.999993	0.999794	0.999891	0.999993	0.999224
SLC24A1	0.323484	133.184	-58.5919	0.0889848	-3.02349	-0.0018786	-0.0357174	-0.0342678	0.11047	-0.011342	1.73686	0.0410727	0.761685	0.0950148	0.394429	0.0616989	0.0517716	0.0678248	0.130074	0.0784432	0.0337928	1	1	1	1	1	0.820009	0.794531	0.718355	0.779418	0.854148	0.999993	0.999794	0.999891	0.999993	0.999224
SCARF1	0.526353	860.595	-422.297	1.05096	0.162194	-0.00176992	0.130761	0.0107006	-0.016347	0.0130525	0.649161	0.0137904	0.274106	0.0374195	0.149672	0.0185315	0.35873	1.43229	0.0817756	0.0119289	0.496102	1	1	1	1	1	0.549212	0.23139	0.774905	0.913028	0.481218	0.999993	0.999794	0.999891	0.999993	0.999224
ENO1	0.106435	3661.54	-1822.77	8.50171	6.04781	0.00110297	-0.0536227	0.0155046	-0.022967	0.00189278	0.228223	0.00395444	0.0889034	0.012733	0.0520189	0.00544494	0.601196	0.24317	1.48272	0.194934	0.120841	1	1	1	1	1	0.438122	0.621926	0.223349	0.658842	0.728124	0.999993	0.999794	0.999891	0.999993	0.999224
TUBE1	0.104469	442.67	-213.335	0.567304	-1.19516	-0.00421586	0.0689387	-0.00140026	0.106141	-0.00986909	0.630163	0.0154842	0.268894	0.0334644	0.140927	0.0220616	0.687782	0.00915657	0.00175085	0.567253	0.200115	1	1	1	1	1	0.40692	0.923767	0.966624	0.451352	0.654628	0.999993	0.999794	0.999891	0.999993	0.999224
ARHGEF10L	0.320521	1393.89	-688.947	2.18508	0.643492	0.00132671	-0.215983	-0.00358747	0.175432	-0.00546536	0.493939	0.0088568	0.190965	0.0273742	0.112616	0.0121234	0.0698117	2.89936	0.0171749	2.42671	0.203229	1	1	1	1	1	0.791611	0.0886148	0.895733	0.119283	0.652127	0.999993	0.999794	0.999891	0.999993	0.999224
TIPIN	0.201414	411.833	-197.916	0.514226	-0.759193	-0.0005681	0.0386177	-0.00580628	-0.0061961	0.00881427	0.655599	0.017125	0.303972	0.0362475	0.148832	0.0233346	0.132524	0.357612	0.0256591	0.00173317	0.142684	1	1	1	1	1	0.715829	0.549835	0.872736	0.966793	0.705628	0.999993	0.999794	0.999891	0.999993	0.999224
SRI	0.101345	1752.51	-868.256	3.63934	2.26116	-0.00256919	0.00934416	0.00508196	0.0479624	0.000412996	0.215659	0.00541518	0.121328	0.0104004	0.0433475	0.00766982	0.444999	0.0187477	0.238761	1.22426	0.00289949	1	1	1	1	1	0.50472	0.891092	0.625103	0.268526	0.957057	0.999993	0.999794	0.999891	0.999993	0.999224
NUP37	0.11366	659.618	-321.809	1.0497	-0.293508	0.00799439	0.139549	-0.0143323	0.0823983	-0.0102611	0.430588	0.0103633	0.191221	0.0233562	0.0970684	0.0147091	0.154045	0.10192	0.376554	0.720576	0.486647	1	1	1	1	1	0.6947	0.749538	0.539453	0.395955	0.485427	0.999993	0.999794	0.999891	0.999993	0.999224
GTSE1	0.741723	584.851	-284.425	0.60761	0.120383	0.011005	-0.0778683	-0.0178301	-0.0960468	-0.00302721	0.00555545	0.00492072	0.197518	0.00530587	0.00547614	0.00529376	4.80933	0.314537	11.2926	307.622	0.327007	1	1	1	1	1	0.0283061	0.57491	0.000778175	7.2004e-69	0.567427	0.457155	0.999794	0.0268912	2.52149e-67	0.999224
SEMA3C	0.22661	611.513	-297.756	0.8259	-0.113349	0.00105218	-0.170041	-0.00905067	0.0182354	0.00374213	0.501463	0.0122772	0.230738	0.0273909	0.114032	0.0176372	0.107987	0.737563	0.109181	0.0255729	0.045017	1	1	1	1	1	0.742447	0.390443	0.741079	0.872948	0.831973	0.999993	0.999794	0.999891	0.999993	0.999224
TTC38	0.121549	2782.08	-1383.04	5.51132	3.69877	0.000597295	0.0516103	0.0196417	0.0269454	-0.00304012	0.363138	0.00466492	0.131043	0.0203157	0.0828637	0.00626124	0.117631	0.0431409	0.934749	0.10574	0.235755	1	1	1	1	1	0.731618	0.83546	0.333632	0.745047	0.627289	0.999993	0.999794	0.999891	0.999993	0.999224
CELSR1	0.500631	231.605	-107.803	0.174376	-2.04662	-0.00590391	-0.127202	-0.0155449	0.0534512	0.0112448	1.17027	0.0296644	0.526976	0.0643465	0.266123	0.0409866	7.54266e-07	0.00361618	0.0583616	0.0403414	0.0752692	1	1	1	1	1	0.999307	0.952048	0.809104	0.840815	0.783814	0.999993	0.999794	0.999891	0.999993	0.999224
SLC25A40	0.185758	652.915	-318.458	1.00461	0.314357	0.000284963	0.0472095	-0.00203102	-0.0388558	0.000860008	0.433425	0.0112249	0.203485	0.0238649	0.0981132	0.0157666	0.00852566	0.159062	0.00724286	0.15684	0.00297527	1	1	1	1	1	0.926432	0.690021	0.932178	0.692082	0.9565	0.999993	0.999794	0.999891	0.999993	0.999224
VPS9D1	0.317081	1199.17	-591.586	1.93284	1.68371	-0.00644737	0.14641	0.0487713	-0.135606	-0.00671619	0.390816	0.00890509	0.170323	0.0215681	0.0877247	0.0122592	2.65276	0.438827	5.11335	2.38953	0.30014	1	1	1	1	1	0.10337	0.507689	0.0237424	0.122151	0.583795	0.822632	0.999794	0.5845	0.999993	0.999224
MARK3	0.457691	2490.78	-1237.39	5.90558	4.17805	0.00392452	-0.00633696	-0.00781359	-0.00104253	-0.000220139	0.298296	0.00740048	0.131278	0.0158837	0.0671151	0.0103666	0.545579	0.00877578	0.241991	0.000241288	0.000450946	1	1	1	1	1	0.46013	0.925364	0.622772	0.987607	0.983058	0.999993	0.999794	0.999891	0.999993	0.999224
SLC25A3	0.0400726	3505.95	-1744.98	7.01839	4.59829	-0.000494885	0.00259588	0.00559634	0.0604917	-0.00128795	0.227367	0.00271344	0.080979	0.0127415	0.0519285	0.00363174	0.45453	0.0142003	0.192917	1.357	0.125768	1	1	1	1	1	0.500192	0.905145	0.6605	0.244058	0.72286	0.999993	0.999794	0.999891	0.999993	0.999224
FOSL2	0.249612	2591.81	-1287.91	5.08012	3.73938	-0.000323189	-0.119795	0.0326729	-0.0258327	-0.00343925	0.3817	0.00636339	0.14459	0.0214328	0.0883187	0.0085438	0.268713	1.48288	2.3239	0.0855524	0.162041	1	1	1	1	1	0.604197	0.223324	0.1274	0.769909	0.687285	0.999993	0.999794	0.999891	0.999993	0.999224
FSCN1	0.212031	315.86	-149.93	0.337194	-1.53679	0.00919846	-0.175121	0.0244488	0.0207032	-0.0105934	0.848535	0.0194069	0.384433	0.0449912	0.190243	0.0292914	0.0976493	1.14858	0.295298	0.0118429	0.130796	1	1	1	1	1	0.754669	0.283846	0.586845	0.913341	0.717608	0.999993	0.999794	0.999891	0.999993	0.999224
ACTB	0.228521	6086.78	-3035.39	15.39	11.0175	4.84394e-05	-0.0346284	0.0183248	-0.0538548	0.000181558	0.402461	0.00581095	0.152199	0.0227113	0.0918282	0.0080553	0.00126806	0.0607998	0.651019	0.343951	0.000508006	1	1	1	1	1	0.971594	0.805236	0.419749	0.557557	0.982018	0.999993	0.999794	0.999891	0.999993	0.999224
PLD1	0.346008	787.728	-385.864	1.09725	0.992099	-0.00296332	-0.128117	0.0210035	-0.144654	0.00935768	0.505258	0.0115695	0.221422	0.0279965	0.114627	0.0160254	0.0581332	0.0639743	0.562828	1.59253	0.34097	1	1	1	1	1	0.809471	0.800321	0.453123	0.206965	0.55927	0.999993	0.999794	0.999891	0.999993	0.999224
WDR62	0.42286	496.284	-240.142	0.463592	-0.279544	0.00353543	-0.186981	-0.0213618	-0.0901554	0.00382314	0.0101935	0.00883223	0.371339	0.0236104	0.0100785	0.0207582	0.281939	0.232077	0.81859	80.0193	0.0339203	1	1	1	1	1	0.595433	0.629988	0.365593	3.70776e-19	0.853876	0.999993	0.999794	0.999891	7.96075e-18	0.999224
RAB7A	0.145345	3149.21	-1566.61	7.12946	4.84785	0.0015073	0.0481567	0.0158126	0.0145088	-0.00184666	0.288202	0.00474109	0.110812	0.0161088	0.0657407	0.00643519	0.0247052	0.110943	0.96356	0.0487072	0.0823479	1	1	1	1	1	0.875104	0.739073	0.326292	0.825328	0.77414	0.999993	0.999794	0.999891	0.999993	0.999224
BCAP29	0.0981076	1132.28	-558.139	2.28617	1.57488	0.00185288	-0.0220593	0.00891416	-0.0316772	0.00100141	0.243088	0.00611993	0.112209	0.0134244	0.0552086	0.00863788	0.302414	0.0269509	0.440934	0.329216	0.0134404	1	1	1	1	1	0.582373	0.8696	0.506672	0.566121	0.907706	0.999993	0.999794	0.999891	0.999993	0.999224
SEC31B	0.159448	1304	-644.001	2.20736	1.28019	-0.00425848	-0.0145953	0.0119246	0.0296317	-0.00555461	0.407217	0.00736013	0.156354	0.0228081	0.0930529	0.0100599	2.09437	0.236582	0.273344	0.101404	0.304873	1	1	1	1	1	0.147843	0.626686	0.601097	0.750152	0.580844	0.942695	0.999794	0.999891	0.999993	0.999224
REXO2	0.656035	1127.86	-555.929	1.79818	1.41335	-0.00293225	-0.125451	-0.0060985	-0.0353314	0.00319052	0.444025	0.0102481	0.191442	0.0242526	0.0998028	0.0149198	0.0366916	0.523802	0.0632309	0.125325	0.0457295	1	1	1	1	1	0.848094	0.469224	0.80146	0.72333	0.830668	0.999993	0.999794	0.999891	0.999993	0.999224
FMO4	0.109913	139.393	-61.6966	0.104993	-3.10437	-0.00683835	0.040995	0.0045624	0.0985679	-0.00632706	1.61128	0.0402388	0.686501	0.0849249	0.359	0.0567641	0.126086	0.000871753	0.00288614	0.0753846	0.0124239	1	1	1	1	1	0.722525	0.976446	0.957156	0.783652	0.91125	0.999993	0.999794	0.999891	0.999993	0.999224
PLXNA2	0.376596	405.492	-194.746	0.424097	-1.87025	0.00498684	0.032817	-0.0226297	0.183883	-0.00668006	0.792764	0.0182042	0.332766	0.0417719	0.177326	0.0257637	0.0162411	0.0186903	0.293487	1.07532	0.0672273	1	1	1	1	1	0.898592	0.891258	0.587995	0.299746	0.795417	0.999993	0.999794	0.999891	0.999993	0.999224
SPAG5	0.388913	595.539	-289.769	0.73145	-0.234482	0.0177767	0.165165	-0.00769583	-0.026384	-0.00934627	0.559383	0.0131497	0.256636	0.0312225	0.127616	0.0188606	1.9863	0.169275	0.0607541	0.0427438	0.245564	1	1	1	1	1	0.158728	0.680757	0.805308	0.836208	0.620216	0.958471	0.999794	0.999891	0.999993	0.999224
ANKRD13A	0.146494	2477.85	-1230.93	5.20934	3.64491	0.00129273	0.0670858	-0.00602403	0.015788	-0.00395443	0.414729	0.00493021	0.148183	0.0232868	0.0947797	0.00662428	0.056739	0.0539564	0.0669196	0.0277475	0.356361	1	1	1	1	1	0.811726	0.816317	0.795876	0.867704	0.550534	0.999993	0.999794	0.999891	0.999993	0.999224
GPATCH1	0.123672	454.323	-219.161	0.569947	-0.926329	0.000280074	0.0343189	-0.0124797	0.0763365	-0.0155916	0.619696	0.0149202	0.272254	0.0336015	0.140189	0.0221105	0.392965	0.31073	0.137941	0.296507	0.49726	1	1	1	1	1	0.530745	0.577233	0.710337	0.586081	0.480707	0.999993	0.999794	0.999891	0.999993	0.999224
MBNL3	1.28746	1594.3	-789.149	2.39012	2.50179	-0.0124583	0.0179948	-0.021069	-0.079722	-0.00266516	0.00573987	0.00469315	0.00554611	0.00541217	0.0056342	0.0053792	7.68543	10.5154	15.1546	200.213	0.245478	1	1	1	1	1	0.00556685	0.00118381	9.90572e-05	1.87634e-45	0.620278	0.191608	0.0291436	0.00399185	5.59782e-44	0.999224
ARHGEF1	0.048347	4362.63	-2173.31	8.98411	6.08524	-2.18197e-05	0.020388	0.00872735	0.0358364	-0.000241437	0.227713	0.00280018	0.0815352	0.0127796	0.0520096	0.00373643	0.00725723	0.0600236	0.466369	0.474768	0.00417537	1	1	1	1	1	0.932111	0.806459	0.494662	0.490802	0.948479	0.999993	0.999794	0.999891	0.999993	0.999224
STXBP2	0.288262	2877.93	-1430.97	6.58498	5.46764	-0.00642254	-0.0178255	0.0470842	-0.184932	0.000701378	0.370722	0.00635648	0.145582	0.0205317	0.0839112	0.00878206	1.91254	0.00883003	5.25898	4.85717	0.00637839	1	1	1	1	1	0.166681	0.925134	0.0218338	0.0275315	0.936345	0.978418	0.999794	0.549917	0.350078	0.999224
DGKD	0.0701154	2604.45	-1294.23	5.18779	3.60258	0.000408241	0.0173439	0.010216	0.0084321	-0.00339515	0.274334	0.00373741	0.0994651	0.0153467	0.0625966	0.00500088	0.361877	0.0199067	0.443128	0.0181456	0.460919	1	1	1	1	1	0.547466	0.887798	0.505616	0.892845	0.497195	0.999993	0.999794	0.999891	0.999993	0.999224
UBE2T	0.553632	450.941	-217.471	0.469902	-0.907742	0.0166313	0.184661	-0.0250504	0.019785	-0.014325	0.723334	0.0167938	0.331111	0.0407825	0.165375	0.0246213	0.660393	0.0358709	0.377297	0.0143131	0.338506	1	1	1	1	1	0.416421	0.849782	0.539053	0.90477	0.560693	0.999993	0.999794	0.999891	0.999993	0.999224
SNRPA	0.0585972	1588.01	-786.004	3.13111	1.76153	-0.00328929	0.0107396	-0.000891781	0.0816233	-0.00297063	0.297259	0.004902	0.111677	0.016679	0.0680578	0.00671507	2.12964	0.0265565	0.00285875	1.43838	0.195702	1	1	1	1	1	0.144475	0.870549	0.95736	0.230402	0.658213	0.934763	0.999794	0.999891	0.999993	0.999224
EXOSC5	0.157588	1640.42	-812.209	2.99215	1.33597	-0.00384883	-0.0304908	-0.0177619	0.16931	-0.00185163	0.39229	0.00623958	0.146916	0.021903	0.0895496	0.00861525	1.26092	0.138444	0.657618	3.57469	0.0461927	1	1	1	1	1	0.261476	0.709833	0.417402	0.0586665	0.829826	0.999993	0.999794	0.999891	0.672392	0.999224
LRCH4	0.0666509	1782.88	-883.442	3.83667	2.47972	0.00199337	0.0642048	0.0100195	0.0195015	-0.00119085	0.212513	0.00426544	0.086594	0.0118485	0.04844	0.00580798	0.219771	0.609114	0.715101	0.162079	0.0420401	1	1	1	1	1	0.639214	0.435122	0.397756	0.687249	0.837543	0.999993	0.999794	0.999891	0.999993	0.999224
FAM76B	0.0524732	1462.41	-723.207	2.93752	1.67183	0.00177458	0.0584144	0.00192241	0.0529451	-0.00414134	0.293549	0.00499318	0.111468	0.0163785	0.0670838	0.00681592	0.0182154	0.0513346	0.0137766	0.622897	0.369175	1	1	1	1	1	0.89264	0.820757	0.906564	0.429973	0.543454	0.999993	0.999794	0.999891	0.999993	0.999224
POLD3	0.0516953	929.409	-456.705	1.7644	0.758123	0.00251065	-0.0641459	0.00736458	0.0352855	-0.00622282	0.288646	0.00691512	0.129058	0.0156176	0.065048	0.00998851	0.00953828	1.88181	0.222364	0.294255	0.388127	1	1	1	1	1	0.922199	0.170128	0.637244	0.587507	0.533286	0.999993	0.999794	0.999891	0.999993	0.999224
CAPZB	0.0556823	3541.3	-1762.65	7.64989	5.26069	-0.00107683	0.0223034	0.0111401	0.0132486	-0.00231665	0.207994	0.00297754	0.0769085	0.0116405	0.0474704	0.00403898	1.35489	0.000500353	0.915867	0.0778923	0.328986	1	1	1	1	1	0.244425	0.982154	0.338563	0.780174	0.566257	0.999993	0.999794	0.999891	0.999993	0.999224
SLC25A43	0.0950825	526.06	-255.03	0.771674	-0.632216	0.00123464	-0.0780108	0.00989783	0.0577955	-0.00462312	0.519847	0.012516	0.230221	0.0277097	0.116578	0.0180369	0.0124958	0.597557	0.127589	0.245784	0.065697	1	1	1	1	1	0.910994	0.439512	0.720945	0.62006	0.797708	0.999993	0.999794	0.999891	0.999993	0.999224
UBE2A	0.0927984	2097.66	-1040.83	4.57901	2.89428	0.000984023	0.0399759	0.00580385	0.0503441	-0.000652879	0.240129	0.00423358	0.0940473	0.013421	0.054725	0.00581461	0.0481921	0.191787	0.18701	0.846301	0.0126074	1	1	1	1	1	0.82624	0.661433	0.665417	0.357601	0.910599	0.999993	0.999794	0.999891	0.999993	0.999224
FGFR1	0.355786	884.595	-434.297	1.27846	0.672792	0.0037858	-0.13224	0.00241131	-0.0317113	0.000888005	0.543954	0.0106149	0.222476	0.0301977	0.123644	0.0150958	0.316581	0.520812	0.00637613	0.0657778	0.00346032	1	1	1	1	1	0.573669	0.470495	0.936356	0.797586	0.953092	0.999993	0.999794	0.999891	0.999993	0.999224
AMPH	1.37264	737.111	-360.555	0.659675	-0.476028	0.0130671	-0.485328	-0.0200604	0.0703715	0.00357202	0.00572932	0.00537806	0.303802	0.00554957	0.00566932	0.0176236	6.85083	3.23677	13.0666	154.074	0.041081	1	1	1	1	1	0.00885999	0.0720024	0.000300612	2.23085e-35	0.839382	0.251712	0.999794	0.0111533	5.87877e-34	0.999224
ARAF	0.0475966	2535.4	-1259.7	5.93401	3.95578	0.000101302	-0.0194898	0.00508461	0.0332563	0.000357682	0.191567	0.00301549	0.0722629	0.0106933	0.0436774	0.00411223	0.0206659	0.0686792	0.226094	0.579741	0.00756552	1	1	1	1	1	0.885693	0.79327	0.634436	0.446414	0.930687	0.999993	0.999794	0.999891	0.999993	0.999224
LAMP3	1.18112	253.454	-118.727	0.164144	-4.01628	-0.0176078	0.589857	-0.0246691	0.349125	-0.0133375	1.48671	0.0363896	0.56684	0.077654	0.330892	0.0467898	1.27427	1.29389	0.10092	1.11324	0.0812538	1	1	1	1	1	0.258967	0.255331	0.750728	0.291379	0.775605	0.999993	0.999794	0.999891	0.999993	0.999224
NEBL	3.67442	250.868	-117.434	0.141384	-6.01369	-0.00367942	-0.369633	-0.142777	0.823925	0.0188766	2.21736	0.0376085	0.743777	0.109561	0.488237	0.052819	0.0508264	0.119636	1.69826	2.84783	0.127723	1	1	1	1	1	0.821631	0.72943	0.192516	0.0914976	0.720805	0.999993	0.999794	0.999891	0.910975	0.999224
ACER3	0.181788	1670.61	-827.306	3.33741	2.61947	-0.00168848	-0.0942684	0.0183824	-0.0571468	-0.00468497	0.340943	0.0061324	0.133493	0.0188026	0.0771339	0.00843797	0.979228	1.51535	0.955802	0.548899	0.308274	1	1	1	1	1	0.322389	0.218324	0.328247	0.458768	0.578741	0.999993	0.999794	0.999891	0.999993	0.999224
TULP3	0.124858	471.345	-227.672	0.62114	-0.801809	0.00269412	0.0543544	0.0107282	0.0359833	-0.0140529	0.586052	0.0142904	0.259278	0.0313634	0.131618	0.0207431	0.151516	0.169939	0.117006	0.0747425	0.458971	1	1	1	1	1	0.697091	0.680166	0.732304	0.784553	0.498105	0.999993	0.999794	0.999891	0.999993	0.999224
SYNJ2	0.185358	1136.86	-560.429	2.00958	1.79206	-0.00286385	0.000820668	0.0295925	-0.128196	0.00036181	0.380875	0.00777337	0.157357	0.02155	0.0873244	0.0108641	0.247427	0.00108678	1.88567	2.15516	0.00110911	1	1	1	1	1	0.618893	0.973701	0.169691	0.142092	0.973433	0.999993	0.999794	0.999891	0.999993	0.999224
GNB1	0.0708451	3324.27	-1654.14	7.2013	4.84775	0.00105162	0.00530305	0.0119258	0.0296439	-0.00106946	0.206748	0.00333518	0.0785778	0.0115706	0.0472238	0.00452968	0.0437028	0.00424258	1.06234	0.394048	0.0557438	1	1	1	1	1	0.834408	0.948066	0.302682	0.530179	0.813354	0.999993	0.999794	0.999891	0.999993	0.999224
HOXA9	0.426163	94.0275	-39.0137	0.0531655	-4.04559	-0.0023851	0.111277	-0.0304755	0.173397	-0.00650137	2.35609	0.0564811	0.986765	0.125672	0.527896	0.0794172	0.0207996	0.00601526	0.058806	0.107891	0.00670163	1	1	1	1	1	0.885326	0.93818	0.808393	0.742558	0.934755	0.999993	0.999794	0.999891	0.999993	0.999224
ZCWPW1	0.187139	471.532	-227.766	0.511133	-0.9696	-0.00902534	-0.187943	-0.0206381	0.078699	0.00660746	0.783824	0.0172654	0.32764	0.0435113	0.177508	0.0242313	0.219428	0.273915	0.224975	0.196564	0.0743557	1	1	1	1	1	0.639476	0.600718	0.635275	0.657509	0.785097	0.999993	0.999794	0.999891	0.999993	0.999224
SDF4	0.0911576	3104.75	-1544.38	6.51872	4.25299	0.00073053	0.0158062	0.00722865	0.0613989	-0.00153744	0.289917	0.00397262	0.106067	0.0162637	0.0662467	0.00535791	0.00187874	0.000447485	0.197549	0.858998	0.0823388	1	1	1	1	1	0.965427	0.983123	0.656707	0.354019	0.774153	0.999993	0.999794	0.999891	0.999993	0.999224
TP73	0.465842	192.733	-88.3665	0.148475	-2.3975	0.00754037	0.041785	0.000245391	0.0317484	-0.00708212	1.31326	0.0316717	0.592147	0.0710231	0.29644	0.0452516	0.0324365	0.00448745	1.19376e-05	0.0114702	0.0244939	1	1	1	1	1	0.857073	0.946591	0.997243	0.914711	0.875635	0.999993	0.999794	0.999891	0.999993	0.999224
TOLLIP	0.179314	2426.02	-1205.01	5.89775	4.3501	-0.00126642	0.0503378	0.00560146	-0.0418723	0.00201606	0.182292	0.00473766	0.0870961	0.0100991	0.0412506	0.00671747	0.00602369	1.39214	0.307638	1.03037	0.0900736	1	1	1	1	1	0.938136	0.238045	0.579133	0.310073	0.764084	0.999993	0.999794	0.999891	0.999993	0.999224
UBE2D4	0.0891179	461.279	-222.639	0.608116	-0.947491	-0.000206366	-0.0424239	-0.00122791	0.0816064	-0.0127044	0.599756	0.0142273	0.261529	0.0320365	0.134817	0.0211122	0.329624	0.752994	0.00146908	0.366405	0.362111	1	1	1	1	1	0.565881	0.38553	0.969426	0.544971	0.547336	0.999993	0.999794	0.999891	0.999993	0.999224
FKBP7	0.248635	62.9056	-23.4528	0.0289649	-4.75484	0.00985812	0.107013	-0.0186761	0.158172	-0.0125199	3.22441	0.0727607	1.36563	0.169643	0.718844	0.104426	0.00520458	0.000224757	0.01212	0.0484163	0.014374	1	1	1	1	1	0.942488	0.988039	0.912337	0.825842	0.904569	0.999993	0.999794	0.999891	0.999993	0.999224
SLC1A3	0.616574	211.818	-97.909	0.15363	-2.12752	-0.000539444	-0.181712	-0.00728298	0.038072	-0.00527329	1.25262	0.0302961	0.574942	0.0681761	0.284162	0.0451675	0.017141	0.344075	0.0114118	0.0179506	0.0136305	1	1	1	1	1	0.895836	0.557486	0.914927	0.893419	0.907058	0.999993	0.999794	0.999891	0.999993	0.999224
LXN	0.284834	464.669	-224.335	0.578352	-0.471917	0.00560709	0.36109	-0.00131158	-0.050755	-0.012268	0.607027	0.0159975	0.281122	0.0339778	0.138	0.0221176	0.00594524	1.65459	0.00149004	0.13527	0.307662	1	1	1	1	1	0.93854	0.198336	0.969208	0.713029	0.579118	0.999993	0.999794	0.999891	0.999993	0.999224
TNS1	2.42704	1823.3	-903.652	2.53979	3.69508	-0.00341106	-0.0768852	0.0162254	-0.272803	-0.00478375	1.2811	0.0191421	0.478082	0.0714761	0.292158	0.0262551	0.207456	0.0818551	0.0515308	0.871896	0.033198	1	1	1	1	1	0.648769	0.774799	0.820421	0.350431	0.855423	0.999993	0.999794	0.999891	0.999993	0.999224
RAPGEF3	0.327964	144.486	-64.243	0.103884	-2.01867	-0.015262	-0.252898	0.0263309	-0.101026	0.0192835	1.48495	0.041652	0.715974	0.0823381	0.33859	0.0573954	0.0315407	0.0254657	0.102265	0.0890265	0.112881	1	1	1	1	1	0.859039	0.873212	0.749128	0.765418	0.736888	0.999993	0.999794	0.999891	0.999993	0.999224
CEACAM1	1.24439	2310.61	-1147.31	3.93537	4.6841	0.00456969	0.446485	0.011439	-0.311439	0.00548896	0.856646	0.0142966	0.337121	0.0476717	0.194768	0.0202093	0.541953	3.1516	0.0575772	2.55687	0.0737696	1	1	1	1	1	0.461624	0.0758526	0.810367	0.109816	0.785925	0.999993	0.999794	0.999891	0.999993	0.999224
LIPE	0.31227	240.544	-112.272	0.207422	-1.39663	-0.000516578	0.0512118	-0.00262775	-0.065276	-0.00223658	1.03402	0.0272157	0.487745	0.0579486	0.236706	0.038444	0.00739417	0.00836983	0.00205628	0.0760481	0.00338465	1	1	1	1	1	0.931475	0.927106	0.963831	0.782726	0.953607	0.999993	0.999794	0.999891	0.999993	0.999224
FDFT1	0.195761	2096.07	-1040.03	5.12037	3.45842	-0.00117426	-0.00181253	-0.0043764	0.0281864	0.00373217	0.201689	0.00505627	0.091758	0.0112833	0.0458896	0.00715915	0.0394253	0.285698	0.150439	0.377269	0.27177	1	1	1	1	1	0.842608	0.592991	0.698116	0.539068	0.602147	0.999993	0.999794	0.999891	0.999993	0.999224
PAFAH1B3	0.117347	633.937	-308.969	0.983899	-0.457792	0.00100783	0.00781606	-0.00501937	0.100727	-0.00527611	0.4543	0.0109487	0.198227	0.0243745	0.102097	0.0155681	0.0436006	0.0936621	0.0424061	0.973347	0.114858	1	1	1	1	1	0.834598	0.759572	0.836848	0.323847	0.73468	0.999993	0.999794	0.999891	0.999993	0.999224
OPHN1	0.648606	59.4977	-21.7488	0.0240018	-3.80092	-0.0111502	-0.0635657	0.0536557	-0.0840947	-0.0104365	3.12546	0.084358	1.43122	0.166166	0.698009	0.123065	0.0688683	0.0220752	0.104267	0.014515	0.00719181	1	1	1	1	1	0.792992	0.881887	0.746768	0.904104	0.932417	0.999993	0.999794	0.999891	0.999993	0.999224
KIF22	0.152375	1419.04	-701.519	2.79294	1.82156	0.000493951	0.135033	-0.00490054	0.0125572	-0.00256071	0.33528	0.00633021	0.132625	0.0188744	0.0768039	0.00878652	0.0383786	1.10747	0.067413	0.0267313	0.0849348	1	1	1	1	1	0.844685	0.292632	0.795141	0.870127	0.770718	0.999993	0.999794	0.999891	0.999993	0.999224
PGM1	0.157247	1563.43	-773.714	3.22682	2.52461	0.00482408	0.169668	0.0175732	-0.089661	-0.000845717	0.274665	0.00580288	0.11599	0.0152881	0.0624508	0.00802628	1.20641	3.3441	1.32128	2.06125	0.0111025	1	1	1	1	1	0.272045	0.0674465	0.250363	0.151086	0.916083	0.999993	0.98478	0.999891	0.999993	0.999224
MOXD1	0.728338	118.496	-51.2482	0.0697139	-3.9819	0.0162021	0.317713	-0.0269012	0.176341	-0.0211041	2.07125	0.0466141	0.867085	0.109102	0.461072	0.0658304	0.0288264	0.0368898	0.0607967	0.146274	0.102774	1	1	1	1	1	0.86518	0.84769	0.805241	0.702121	0.748526	0.999993	0.999794	0.999891	0.999993	0.999224
SLC35C2	0.0812126	1629.55	-806.774	3.58841	2.68612	-0.00309365	0.0327558	0.00515041	-0.038307	0.00409178	0.348773	0.00465831	0.0930034	0.0208062	0.0846796	0.00644715	0.0871805	0.928192	0.0612772	0.204644	0.402798	1	1	1	1	1	0.767793	0.335333	0.804489	0.650999	0.525648	0.999993	0.999794	0.999891	0.999993	0.999224
SESN1	0.161468	1387.85	-685.926	2.43731	1.69363	0.00397159	0.10861	0.00736907	-0.0267687	-0.00545587	0.35713	0.00687168	0.141997	0.0198494	0.0814556	0.00925112	0.0429043	0.265756	0.137826	0.107997	0.347809	1	1	1	1	1	0.835905	0.606193	0.710452	0.742436	0.555356	0.999993	0.999794	0.999891	0.999993	0.999224
MID2	0.49628	90.2304	-37.1152	0.0492123	-3.94805	-0.00032662	0.194218	0.00336032	0.105773	-0.0278194	2.39182	0.0575298	1.00426	0.125593	0.532206	0.0854585	0.0941091	0.0030579	0.000715866	0.0394991	0.105971	1	1	1	1	1	0.759017	0.955901	0.978655	0.842463	0.744779	0.999993	0.999794	0.999891	0.999993	0.999224
MOK	0.423007	55.5424	-19.7712	0.0227946	-4.62735	0.00173817	-0.168091	-0.0316938	0.130089	0.00489765	3.57785	0.0826394	1.5839	0.193639	0.808901	0.119592	0.00474679	0.0127024	0.0267895	0.0258635	0.00167715	1	1	1	1	1	0.945072	0.910264	0.869987	0.872234	0.967333	0.999993	0.999794	0.999891	0.999993	0.999224
CROCCP3	0.262381	220.102	-102.051	0.186911	-2.38689	-0.0025502	0.159913	-0.0044794	0.10127	-0.0293748	1.17245	0.0282518	0.494755	0.0622787	0.26267	0.0427787	0.533448	0.0536619	0.00517322	0.14864	0.471515	1	1	1	1	1	0.465161	0.81681	0.942662	0.699838	0.492291	0.999993	0.999794	0.999891	0.999993	0.999224
NDC80	0.309657	386.919	-185.459	0.429234	-1.37359	0.0167235	0.288844	-0.0192726	0.0537795	-0.0105536	0.750053	0.0180265	0.338727	0.0411122	0.169362	0.0250357	0.815518	0.653052	0.219755	0.100833	0.177697	1	1	1	1	1	0.366494	0.419024	0.639227	0.750832	0.67336	0.999993	0.999794	0.999891	0.999993	0.999224
RSBN1	0.154038	1483.25	-733.623	2.96419	2.45171	-0.0040942	0.0145828	0.0204773	-0.0948039	0.00307306	0.318769	0.00605077	0.128632	0.0177848	0.0725624	0.0084054	0.356211	0.165856	1.3257	1.70698	0.133667	1	1	1	1	1	0.550618	0.683821	0.249571	0.191377	0.71466	0.999993	0.999794	0.999891	0.999993	0.999224
MAGI3	0.262469	120.327	-52.1637	0.0795628	-2.91216	0.00649982	0.155982	0.00615347	0.00248654	-0.0276596	1.78004	0.0431684	0.798863	0.0963214	0.401708	0.0654136	0.030204	0.025073	0.00408127	3.83149e-05	0.178795	1	1	1	1	1	0.862028	0.874185	0.949062	0.995061	0.672411	0.999993	0.999794	0.999891	0.999993	0.999224
CXCL2	0.907632	353.201	-168.6	0.282217	-1.42131	0.00261853	-0.231763	0.0523716	-0.0489721	0.0202361	0.911589	0.0230342	0.429578	0.04945	0.205472	0.0316691	0.720317	0.00869804	1.12166	0.0568056	0.408304	1	1	1	1	1	0.39604	0.925694	0.289562	0.811618	0.522832	0.999993	0.999794	0.999891	0.999993	0.999224
COL4A4	0.564495	132.276	-58.1382	0.0839449	-3.41158	0.0148548	0.345398	-0.0151078	0.101968	-0.0267091	1.80941	0.0421621	0.778648	0.0965451	0.404834	0.060614	0.00378442	0.0312722	0.0244872	0.063441	0.194167	1	1	1	1	1	0.950947	0.859634	0.875652	0.801138	0.659471	0.999993	0.999794	0.999891	0.999993	0.999224
OSTM1	0.121159	1929.86	-956.932	3.92513	2.27162	0.000653379	-0.0339813	0.0084008	0.0846204	-0.00282536	0.320561	0.00534542	0.119595	0.0175998	0.071617	0.00715051	0.0650825	0.333717	0.227837	1.39611	0.156126	1	1	1	1	1	0.798636	0.563478	0.633132	0.237377	0.692748	0.999993	0.999794	0.999891	0.999993	0.999224
PCNP	0.108342	2298.94	-1141.47	4.79953	2.98405	-0.000866611	0.0499157	-0.00357229	0.0794136	-0.00321486	0.337474	0.00441985	0.122126	0.0189175	0.0770276	0.00599287	0.682715	0.0375072	0.0356586	1.06291	0.287776	1	1	1	1	1	0.408653	0.846436	0.850222	0.302552	0.591649	0.999993	0.999794	0.999891	0.999993	0.999224
EXD2	0.0993249	310.346	-147.173	0.344552	-1.57138	0.00494084	0.0744465	0.00018719	0.0535203	-0.0166411	0.830311	0.0198498	0.36642	0.0445088	0.186672	0.0291853	0.0373925	0.0956841	1.76877e-05	0.0822012	0.325114	1	1	1	1	1	0.846668	0.757072	0.996644	0.774336	0.56855	0.999993	0.999794	0.999891	0.999993	0.999224
ARG2	0.651942	278.779	-131.389	0.239916	-0.988894	0.00127719	-0.116752	0.0237256	-0.124945	-0.011453	0.978052	0.0247122	0.468825	0.0546062	0.224172	0.0373914	0.0409782	0.469416	0.188777	0.310652	0.0938195	1	1	1	1	1	0.83958	0.493256	0.663937	0.57728	0.759376	0.999993	0.999794	0.999891	0.999993	0.999224
STK17B	0.241112	2758.04	-1371.02	5.79891	3.97177	-0.00178749	-0.0876467	0.0260115	0.0119908	0.00403534	0.436687	0.00635624	0.146381	0.0229422	0.0953807	0.00839199	0.013212	0.17546	1.28546	0.0158042	0.231223	1	1	1	1	1	0.90849	0.675305	0.256886	0.899958	0.630618	0.999993	0.999794	0.999891	0.999993	0.999224
CDC14B	0.411112	1070.74	-527.372	1.55004	1.29414	-0.0162318	0.17299	0.00488617	-0.0673556	-0.000723046	0.489177	0.0105908	0.200814	0.0280081	0.112766	0.0146681	5.20801	1.15163	0.0304348	0.356775	0.00242988	1	1	1	1	1	0.022483	0.283209	0.861507	0.550303	0.960685	0.407276	0.999794	0.999891	0.999993	0.999224
JMJD4	0.145321	249.963	-116.982	0.242181	-1.85737	0.000838861	0.11754	-0.00153012	0.0433134	-0.0204822	0.999479	0.0245115	0.440457	0.0539483	0.225287	0.0363263	0.224816	0.0400826	0.000804449	0.0369633	0.317913	1	1	1	1	1	0.635395	0.841319	0.977373	0.84754	0.572865	0.999993	0.999794	0.999891	0.999993	0.999224
DUSP12	0.118981	921.337	-452.668	1.58042	0.268335	0.00102896	0.0270667	0.00832869	0.0855132	-0.00589654	2.20916	0.0614626	0.638793	0.105655	0.602049	0.0642547	0.356773	0.0783941	0.00621401	0.0201745	0.00842141	1	1	1	1	1	0.550304	0.779486	0.937169	0.887051	0.926882	0.999993	0.999794	0.999891	0.999993	0.999224
AACS	0.060129	424.029	-204.014	0.583788	-0.795198	0.00222867	-0.00512089	0.0100226	0.0153457	-0.00667267	0.603211	0.0148838	0.272192	0.0324794	0.135798	0.0213695	0.00929891	0.131303	0.095223	0.0127699	0.0975014	1	1	1	1	1	0.923178	0.717085	0.757639	0.910027	0.754849	0.999993	0.999794	0.999891	0.999993	0.999224
DELE1	0.0358072	1595.89	-789.946	3.23443	1.98394	0.00116378	-0.0192535	0.00680227	0.0420343	-0.00297716	0.225138	0.00431055	0.0888825	0.0124837	0.0513254	0.00592716	0.0198939	0.425204	0.296909	0.670722	0.252296	1	1	1	1	1	0.887834	0.514352	0.585827	0.4128	0.615463	0.999993	0.999794	0.999891	0.999993	0.999224
HSPB11	0.115548	726.744	-355.372	1.17329	-0.129993	0.00438031	0.131551	-0.00464203	0.0774973	-0.00805997	0.399286	0.00976789	0.176076	0.021523	0.0897468	0.0137134	0.00151598	0.216164	0.0465166	0.745649	0.345441	1	1	1	1	1	0.968942	0.641979	0.829239	0.387857	0.556705	0.999993	0.999794	0.999891	0.999993	0.999224
PHLPP1	0.487985	212.673	-98.3364	0.161482	-1.39025	0.00137956	0.149941	0.00694588	-0.113534	-0.0279312	1.15355	0.0299626	0.543945	0.0645962	0.264787	0.0458012	0.223026	0.0523147	0.0115622	0.183849	0.371899	1	1	1	1	1	0.636744	0.819083	0.91437	0.668086	0.541971	0.999993	0.999794	0.999891	0.999993	0.999224
SMARCD3	0.312946	2260.1	-1122.05	4.41385	2.78231	0.00156339	-0.0932185	0.00766609	0.0709999	0.00321716	0.421912	0.00671662	0.157716	0.0234767	0.0954004	0.00930244	0.437321	0.23368	0.106629	0.55388	0.119605	1	1	1	1	1	0.508418	0.628808	0.744016	0.456737	0.729463	0.999993	0.999794	0.999891	0.999993	0.999224
WDR70	0.109273	1036.35	-510.177	1.81623	0.747215	-0.00112342	-0.0974025	-0.0129292	0.0830746	-0.00563548	0.362897	0.00753459	0.148461	0.0200719	0.0826012	0.0106942	0.541007	1.70077	0.414926	1.0115	0.277695	1	1	1	1	1	0.462016	0.192187	0.51948	0.314545	0.598216	0.999993	0.999794	0.999891	0.999993	0.999224
STRADB	1.9265	3115.74	-1549.87	5.8405	5.74016	-0.00673417	-0.0188059	-0.00209581	-0.146379	-0.00524063	1.03111	0.0181827	0.395146	0.0553396	0.231972	0.0262414	0.691376	0.0380842	0.00143427	0.398184	0.0398835	1	1	1	1	1	0.405697	0.845274	0.96979	0.528029	0.841708	0.999993	0.999794	0.999891	0.999993	0.999224
BZW1	0.0911993	2299.72	-1141.86	4.62181	2.93112	0.0029067	-0.0195723	0.0142895	0.0485307	-0.0037374	0.288593	0.0041681	0.106224	0.0161093	0.0658298	0.00563392	0.101048	0.32479	0.786831	0.543485	0.440068	1	1	1	1	1	0.750575	0.568743	0.37506	0.460992	0.50709	0.999993	0.999794	0.999891	0.999993	0.999224
ME2	0.0764971	1612.09	-798.045	3.51037	2.19678	0.00360478	0.0763906	-0.00304438	0.0393567	-0.00436625	0.242711	0.00466929	0.0972403	0.0134955	0.055244	0.00641254	0.161825	0.222787	0.0508885	0.507537	0.463614	1	1	1	1	1	0.687482	0.636925	0.821524	0.476207	0.49594	0.999993	0.999794	0.999891	0.999993	0.999224
EPB41L3	0.230537	1576.09	-780.046	2.62385	1.27099	0.00112155	-0.206746	-0.000382266	0.12743	-0.00592619	0.387348	0.00726072	0.152088	0.021425	0.0884858	0.00993904	0.171908	4.5091	0.000318339	2.07394	0.355519	1	1	1	1	1	0.678422	0.0337149	0.985765	0.149834	0.551006	0.999993	0.604976	0.999891	0.999993	0.999224
RNF13	0.226794	2066.56	-1025.28	4.11339	2.49632	0.00298669	0.130325	0.00731276	0.0648144	-0.00831362	0.279666	0.0106622	0.187288	0.0115208	0.047964	0.015194	0.218835	0.187281	0.402899	1.82605	0.299388	1	1	1	1	1	0.639929	0.665189	0.525596	0.176594	0.584266	0.999993	0.999794	0.999891	0.999993	0.999224
LYRM2	0.0588559	1251.03	-617.517	2.31024	1.41461	0.00179941	-0.0828042	0.00749038	0.00937135	-0.00304751	0.0072249	0.00435701	0.12605	0.00564597	0.00647942	0.00769244	0.0476984	0.924532	1.76007	2.09186	0.15695	1	1	1	1	1	0.827118	0.336288	0.184616	0.148086	0.69198	0.999993	0.999794	0.999891	0.999993	0.999224
ULK2	0.16723	919.603	-451.802	1.40159	0.291287	-0.000110468	-0.155429	0.00491304	0.0719403	-0.00145872	0.417687	0.00897418	0.1732	0.0227059	0.094454	0.0127016	0.0176424	1.76264	0.0468191	0.580101	0.0131894	1	1	1	1	1	0.894332	0.184296	0.828694	0.446273	0.908568	0.999993	0.999794	0.999891	0.999993	0.999224
PLOD1	0.14667	1973.33	-978.667	4.05353	2.67234	0.00443257	-0.0255327	0.0289862	-0.00151341	-0.000115234	0.245261	0.00611356	0.117559	0.0118562	0.0492912	0.00842052	1.42752	0.0919591	5.97712	0.000942702	0.000187277	1	1	1	1	1	0.232169	0.761701	0.0144927	0.975506	0.989081	0.999993	0.999794	0.39217	0.999993	0.999224
P2RX5	0.340375	1075.92	-529.96	1.56994	0.119783	-0.00148077	0.00831456	-0.0225855	0.146669	0.00814995	0.585668	0.0101792	0.219426	0.0329591	0.134305	0.0135704	0.21478	0.200604	0.46958	1.1926	0.360683	1	1	1	1	1	0.643046	0.654234	0.493181	0.274806	0.548127	0.999993	0.999794	0.999891	0.999993	0.999224
ITGAE	0.176664	1398.77	-691.383	2.66823	1.78377	-0.00329913	0.00146055	0.023567	-0.0252107	0.00538375	0.35933	0.00681729	0.141914	0.0202719	0.0822502	0.00923171	0.00605756	0.191284	1.35151	0.0939495	0.340099	1	1	1	1	1	0.937963	0.66185	0.245015	0.759215	0.559772	0.999993	0.999794	0.999891	0.999993	0.999224
NUFIP1	0.111737	347.378	-165.689	0.40939	-1.43272	-0.00521746	-0.0882374	0.00186293	0.0788642	-0.00261169	0.764052	0.0186866	0.33341	0.0407983	0.171561	0.0268651	0.235716	0.236251	0.00208502	0.211311	0.00945076	1	1	1	1	1	0.627317	0.626927	0.96358	0.645742	0.922556	0.999993	0.999794	0.999891	0.999993	0.999224
RRAGB	0.0968773	571.841	-277.92	0.953447	-0.323573	-0.000765324	0.00989442	0.00836728	0.0407631	0.0017674	0.459753	0.0115731	0.205012	0.0246679	0.10315	0.0160096	0.000419894	0.0359489	0.115055	0.156168	0.0121873	1	1	1	1	1	0.983651	0.849621	0.734461	0.692709	0.912095	0.999993	0.999794	0.999891	0.999993	0.999224
SLC27A5	0.20687	144.954	-64.4771	0.105271	-2.62659	-0.00460949	0.124789	-0.0155693	0.042866	-0.0157767	1.54655	0.0392253	0.684764	0.0848855	0.35095	0.0574141	0.177735	0.000438612	0.0336414	0.0149188	0.075508	1	1	1	1	1	0.673327	0.983291	0.854472	0.902786	0.78348	0.999993	0.999794	0.999891	0.999993	0.999224
ZNF324	0.115898	632.793	-308.397	0.954911	-0.0233139	-0.00272698	0.0281131	0.00739615	0.0079583	-0.00365232	0.442479	0.0113275	0.199385	0.0239864	0.0997907	0.0159485	0.333652	0.00140448	0.0950784	0.00636004	0.0524446	1	1	1	1	1	0.563517	0.970105	0.757818	0.936436	0.818863	0.999993	0.999794	0.999891	0.999993	0.999224
ZNF416	0.177118	108.045	-46.0223	0.0699626	-3.3434	0.00134513	0.302563	0.0121479	0.0423247	-0.0302076	1.93367	0.0486236	0.835952	0.102393	0.430681	0.0711016	0.132296	0.00706068	0.0140753	0.00965776	0.180498	1	1	1	1	1	0.716063	0.933034	0.905561	0.921715	0.670946	0.999993	0.999794	0.999891	0.999993	0.999224
ZNF586	0.191182	848.451	-416.226	1.35128	0.570074	-0.000348788	0.16645	0.0132032	-0.0210524	-0.00424625	0.363812	0.00955793	0.166268	0.0196697	0.0819769	0.0130872	0.164365	1.24298	0.45057	0.0659508	0.105273	1	1	1	1	1	0.685169	0.264898	0.502064	0.797326	0.745591	0.999993	0.999794	0.999891	0.999993	0.999224
ZNF446	0.098814	228.861	-106.43	0.219015	-1.99545	-0.00490302	0.0779083	-0.00114668	0.051226	-0.0121323	1.05863	0.0267235	0.464057	0.0570738	0.238336	0.0385647	0.314746	0.00695664	0.000403652	0.0461957	0.0989712	1	1	1	1	1	0.574782	0.933528	0.983971	0.82982	0.753068	0.999993	0.999794	0.999891	0.999993	0.999224
RPS5	0.142437	2435.87	-1209.94	4.84867	2.89405	-0.00652024	-0.0175689	-0.00360916	0.124623	-0.00354087	0.399617	0.00519408	0.143032	0.0224442	0.0914057	0.00692068	5.73091	0.138934	0.0258586	1.85888	0.261771	1	1	1	1	1	0.0166689	0.709343	0.872246	0.172754	0.608906	0.354403	0.999794	0.999891	0.999993	0.999224
YTHDC1	0.307059	1236.8	-610.399	1.8492	0.968085	-0.00924604	-0.0812613	0.00774369	0.0483862	-0.00776464	0.583763	0.00962043	0.216626	0.0325034	0.133296	0.0130215	4.34805	0.618252	0.0567595	0.131768	0.355564	1	1	1	1	1	0.0370513	0.431698	0.811693	0.716606	0.55098	0.525743	0.999794	0.999891	0.999993	0.999224
CHMP2B	0.15736	1431.98	-707.99	2.81218	1.69725	-0.00165284	0.0380958	0.0124645	0.0207992	0.00131867	0.331326	0.00635599	0.133673	0.0184592	0.0753554	0.00875288	0.0481761	0.219884	0.455957	0.0761839	0.022697	1	1	1	1	1	0.826268	0.639128	0.49952	0.782537	0.880248	0.999993	0.999794	0.999891	0.999993	0.999224
PPIE	0.0768545	997.652	-490.826	1.81441	0.544228	-0.000602798	0.0882043	-0.00460619	0.0929726	-0.00610419	0.31214	0.0072395	0.132314	0.0170851	0.0706574	0.0101255	0.551973	0.11826	0.0726853	1.73139	0.363429	1	1	1	1	1	0.457513	0.730929	0.787466	0.188234	0.546608	0.999993	0.999794	0.999891	0.999993	0.999224
NOA1	0.0399817	537.922	-260.961	0.838302	-0.663555	-0.00145904	0.0129817	-0.000803828	0.0925474	-0.00640831	0.491092	0.011941	0.212619	0.0261152	0.109955	0.0170159	0.299322	0.0960181	0.000947412	0.70843	0.141832	1	1	1	1	1	0.584308	0.756661	0.975445	0.399966	0.706466	0.999993	0.999794	0.999891	0.999993	0.999224
HAL	0.479472	1106.63	-545.314	1.56821	0.583811	0.0123035	0.354341	-0.00653381	0.0191823	-0.010654	0.561206	0.0109891	0.229825	0.0312648	0.127634	0.0149837	0.77643	1.95291	0.0436739	0.0225877	0.505581	1	1	1	1	1	0.378235	0.162274	0.834462	0.880534	0.477058	0.999993	0.999794	0.999891	0.999993	0.999224
APLP2	0.129073	3836.35	-1910.17	8.33828	5.53787	0.00351361	-0.156011	0.0182281	0.0613378	-0.00185239	0.255679	0.00439393	0.0986872	0.0141674	0.0581427	0.00596408	0.713736	4.34937	1.6554	1.11293	0.0964663	1	1	1	1	1	0.398206	0.0370227	0.198226	0.291447	0.756112	0.999993	0.653486	0.999891	0.999993	0.999224
FAM234B	0.29498	249.077	-116.539	0.21133	-2.04963	0.0262401	-0.0830695	-0.0262151	0.0573884	-0.0106161	1.08504	0.0231173	0.503899	0.0589254	0.246238	0.0349629	1.56352	0.374155	0.197924	0.0543172	0.0921971	1	1	1	1	1	0.21115	0.540748	0.656402	0.815714	0.761402	0.999993	0.999794	0.999891	0.999993	0.999224
WBP11	0.0579317	2195.3	-1089.65	4.17561	2.42278	0.000902233	-0.0624674	0.0072407	0.0954254	-0.00106402	0.297666	0.00397624	0.107325	0.0166532	0.0680204	0.00538534	0.0143886	0.562617	0.189044	1.96811	0.0390366	1	1	1	1	1	0.904521	0.453208	0.663713	0.160648	0.843376	0.999993	0.999794	0.999891	0.999993	0.999224
EIF3I	0.0804186	2398.75	-1191.38	5.12278	3.32813	-0.00113879	-0.0464275	0.0079554	0.0492485	0.00118859	0.280476	0.00398931	0.1032	0.0157456	0.0641291	0.00540868	0.0334272	0.15419	0.255273	0.589761	0.0482924	1	1	1	1	1	0.854931	0.694563	0.613386	0.442512	0.826062	0.999993	0.999794	0.999891	0.999993	0.999224
AGBL5	0.158622	956.893	-470.446	1.81826	1.12736	-0.00374794	0.113668	-0.00201891	-0.0205288	0.00312304	0.306456	0.00797069	0.139808	0.0172073	0.0700819	0.011012	0.147967	2.22736	0.0137661	0.085806	0.0804303	1	1	1	1	1	0.700485	0.135585	0.906599	0.769578	0.776715	0.999993	0.999794	0.999891	0.999993	0.999224
KIF3C	0.294779	656.6	-320.3	0.884774	0.479489	-0.0101146	-0.0581411	0.0254768	-0.0984045	0.00128202	0.468115	0.0126348	0.219914	0.0258115	0.106301	0.0178729	1.13138	0.0944004	0.974228	0.856952	0.00514519	1	1	1	1	1	0.28748	0.758656	0.323628	0.354593	0.942817	0.999993	0.999794	0.999891	0.999993	0.999224
MAPRE3	0.1447	1163.61	-573.807	2.17944	1.34065	0.00112458	-0.0265961	0.0296096	-0.0246192	-0.00231861	0.289214	0.00689113	0.127518	0.0157871	0.0653447	0.00962275	0.000208243	0.277607	3.51773	0.141947	0.0580575	1	1	1	1	1	0.988486	0.598274	0.0607157	0.706353	0.809593	0.999993	0.999794	0.999891	0.999993	0.999224
CD59	0.448203	1155.73	-569.863	1.95313	2.141	-0.00769726	0.302245	0.0122349	-0.188732	0.00246146	0.379062	0.00931205	0.174891	0.0209013	0.0847957	0.0130856	0.98638	6.53184	0.342655	4.95383	0.035383	1	1	1	1	1	0.320629	0.010596	0.5583	0.0260329	0.850795	0.999993	0.232067	0.999891	0.33394	0.999224
BCORL1	0.428462	508.553	-246.276	0.546577	0.213665	-0.00314242	-0.143274	0.0145984	-0.138521	-0.00667621	0.621121	0.0158614	0.292396	0.0343354	0.141231	0.0233776	0.288046	1.00356	0.18077	0.961999	0.0815568	1	1	1	1	1	0.591476	0.31645	0.670713	0.326684	0.775199	0.999993	0.999794	0.999891	0.999993	0.999224
AK6	0.202201	435.23	-209.615	0.533191	-1.53565	0.00312693	0.151673	-0.0261682	0.169353	-0.0145259	0.680283	0.0160124	0.288236	0.0362792	0.152352	0.0229907	0.120489	0.00914768	0.520274	1.23563	0.399193	1	1	1	1	1	0.728505	0.923804	0.470725	0.266314	0.527506	0.999993	0.999794	0.999891	0.999993	0.999224
MYNN	0.0869955	798.179	-391.089	1.48193	0.5948	0.00292219	-0.00692854	0.00924449	-0.00263787	-0.000658398	0.332058	0.00830256	0.15117	0.0180615	0.0750458	0.0116506	0.199431	0.0165669	0.261973	0.00123553	0.00319357	1	1	1	1	1	0.65518	0.897585	0.608768	0.97196	0.954934	0.999993	0.999794	0.999891	0.999993	0.999224
SCAMP1	0.0634286	875.862	-429.931	1.59617	0.336318	0.00483046	-0.125744	-0.000573643	0.0902616	-0.00594002	0.321972	0.00734749	0.140947	0.0172265	0.0722718	0.010771	0.147081	3.57785	0.00110889	1.5598	0.304131	1	1	1	1	1	0.701341	0.0585547	0.973435	0.211695	0.581304	0.999993	0.891734	0.999891	0.999993	0.999224
WDR47	0.0678598	793.549	-388.774	1.47154	0.5592	0.00438478	0.0135352	0.0107936	-0.00155784	-0.00284199	0.326711	0.00814391	0.149386	0.0177187	0.0736875	0.0114812	0.266544	0.0183291	0.371081	0.00044695	0.0612729	1	1	1	1	1	0.60566	0.892308	0.542415	0.983133	0.804495	0.999993	0.999794	0.999891	0.999993	0.999224
WDFY1	0.082878	2103.99	-1043.99	3.98586	2.38536	-0.000526762	-0.0828476	-0.00120738	0.0929777	6.58252e-05	0.328858	0.00453454	0.120254	0.0184307	0.0751581	0.0061594	0.0257234	0.592353	0.00429147	1.5304	0.000114211	1	1	1	1	1	0.872578	0.441511	0.947768	0.216052	0.991473	0.999993	0.999794	0.999891	0.999993	0.999224
OVGP1	0.430102	150.455	-67.2277	0.103293	-2.52904	-0.0076438	0.18231	-0.00350747	0.011016	-0.0144885	1.53591	0.0406606	0.682557	0.0841005	0.347863	0.0580391	0.262551	0.0161489	0.00173936	0.00100285	0.062317	1	1	1	1	1	0.608373	0.898879	0.966733	0.974737	0.802871	0.999993	0.999794	0.999891	0.999993	0.999224
SLC25A24	0.139545	1480.35	-732.173	2.88265	1.76742	0.00481782	-0.108545	0.00213124	0.0416452	-0.00489246	0.28817	0.00575193	0.118889	0.0158753	0.0652894	0.00814072	0.340498	2.80897	0.0180228	0.406861	0.361184	1	1	1	1	1	0.559542	0.0937388	0.893206	0.523567	0.547849	0.999993	0.999794	0.999891	0.999993	0.999224
CPNE3	0.516089	2325.52	-1154.76	4.55628	4.49792	0.00772118	0.227709	0.0260376	-0.256173	0.00111664	1.51454	0.0139227	0.402787	0.0688313	0.363319	0.0337876	1.64669	1.61518	0.143097	0.497154	0.00109222	1	1	1	1	1	0.199411	0.203765	0.705222	0.480753	0.973636	0.999993	0.999794	0.999891	0.999993	0.999224
CTTN	0.558675	1165.27	-574.636	1.59565	1.68933	-0.0143056	-0.0491969	0.00501077	-0.114344	0.0066593	0.60324	0.0114581	0.240465	0.0339714	0.138363	0.0159336	1.87572	0.00247266	0.0217562	0.682947	0.174675	1	1	1	1	1	0.170822	0.960341	0.882738	0.408574	0.67599	0.980731	0.999794	0.999891	0.999993	0.999224
WNT11	0.596454	263.254	-123.627	0.21957	-1.95068	-0.00893315	0.150871	-0.0185481	0.0624779	0.00769428	1.06782	0.0283933	0.472793	0.0587267	0.241946	0.0379756	0.0605767	0.455089	0.0997531	0.066683	0.0410514	1	1	1	1	1	0.805587	0.499928	0.752126	0.796229	0.839439	0.999993	0.999794	0.999891	0.999993	0.999224
MTIF2	0.0392405	585.448	-284.724	0.945022	-0.630607	0.00556524	0.0684393	-0.00560879	0.110464	-0.0110075	0.457288	0.0107332	0.197265	0.0242191	0.102208	0.0153921	0.000569798	0.068123	0.053632	1.16806	0.511424	1	1	1	1	1	0.980956	0.79409	0.81686	0.2798	0.474523	0.999993	0.999794	0.999891	0.999993	0.999224
TTC39A	1.6872	104.874	-44.4372	0.0488368	-2.25565	0.00470319	-0.548208	0.0439146	-0.20843	0.00439427	2.14107	0.0513113	1.10753	0.120046	0.49323	0.0815891	0.0261589	0.456328	0.13382	0.178576	0.00290075	1	1	1	1	1	0.871513	0.499345	0.714503	0.6726	0.957048	0.999993	0.999794	0.999891	0.999993	0.999224
ORC1	0.440336	315.826	-149.913	0.296482	-1.28557	0.0214467	0.060414	-0.0155168	-0.035399	-0.000536658	0.892945	0.0209789	0.425328	0.0495725	0.20375	0.0297116	2.05831	0.0386816	0.0979767	0.0301847	0.000326245	1	1	1	1	1	0.151378	0.844081	0.754271	0.862072	0.985589	0.950886	0.999794	0.999891	0.999993	0.999224
MGST2	0.136467	793.018	-388.509	1.32722	0.446772	0.000966796	-0.118581	0.0240533	-0.00793223	-0.000462028	0.358819	0.00907057	0.166631	0.019375	0.0806056	0.0129122	0.0131693	1.18274	1.54123	0.00968411	0.00128038	1	1	1	1	1	0.908637	0.2768	0.214435	0.921608	0.971456	0.999993	0.999794	0.999891	0.999993	0.999224
POMGNT1	0.103573	1064.52	-524.261	1.87581	0.545504	0.000491149	0.0479445	-0.0026298	0.103461	-0.00528969	0.3615	0.00737468	0.145273	0.0199069	0.0820922	0.0102948	0.191397	4.85773e-07	0.0174516	1.58837	0.264012	1	1	1	1	1	0.661756	0.999444	0.894902	0.207559	0.607377	0.999993	0.999794	0.999891	0.999993	0.999224
RAD54L	0.366312	162.615	-73.3077	0.122374	-2.14372	0.00742564	0.174929	-0.012106	-0.0532525	-0.000514417	1.39484	0.0362956	0.660635	0.0783164	0.318529	0.0498811	0.0835648	0.146103	0.0238942	0.02795	0.000106355	1	1	1	1	1	0.772523	0.702288	0.877154	0.867226	0.991772	0.999993	0.999794	0.999891	0.999993	0.999224
MAST2	0.124849	815.502	-399.751	1.35903	0.777051	0.00501546	-0.0223759	0.0185157	-0.0662188	0.000830202	0.364608	0.00887953	0.166298	0.0199082	0.0823629	0.0124403	0.766985	0.0155832	0.865006	0.646396	0.00445356	1	1	1	1	1	0.381151	0.900656	0.352341	0.421404	0.946793	0.999993	0.999794	0.999891	0.999993	0.999224
DNAJA1	0.120426	2048.72	-1016.36	4.76016	2.97673	-0.00378464	0.0450735	-0.0102026	0.0774171	0.00355058	0.258883	0.00486378	0.0963611	0.0142423	0.057901	0.00662288	0.322971	1.03303	0.513171	1.78773	0.287412	1	1	1	1	1	0.569827	0.309448	0.473769	0.181203	0.591883	0.999993	0.999794	0.999891	0.999993	0.999224
CHMP5	0.227364	1592.14	-788.071	3.01489	1.91495	-0.00517351	0.120525	-0.000685668	0.0327371	0.000383981	0.38271	0.00698567	0.152853	0.0214178	0.0871138	0.00958344	1.08146	0.965826	0.00102489	0.141223	0.00160538	1	1	1	1	1	0.298371	0.325723	0.974461	0.707068	0.96804	0.999993	0.999794	0.999891	0.999993	0.999224
DIMT1	0.125302	908.111	-446.056	1.52736	0.083345	-0.00148563	0.035189	-0.0179803	0.149594	-0.00833002	0.345081	0.00818826	0.147793	0.0186905	0.0776914	0.0117778	0.900329	0.159936	0.925453	3.70749	0.500226	1	1	1	1	1	0.342694	0.689216	0.336047	0.0541687	0.479401	0.999993	0.999794	0.999891	0.631742	0.999224
IPO11	0.224456	326.131	-155.065	0.35337	-1.25571	0.000368277	0.0550411	-0.00595928	0.0164864	-0.0100058	0.815832	0.0202343	0.367304	0.044698	0.185076	0.0293697	0.0912942	0.0202408	0.0177751	0.00793515	0.116066	1	1	1	1	1	0.762538	0.886866	0.893938	0.929019	0.733341	0.999993	0.999794	0.999891	0.999993	0.999224
IPO11-LRRC70	0.224456	647.104	-315.552	0.915571	-0.0249534	0.00037935	0.0555611	-0.00607365	0.0167464	-0.0100561	0.477034	0.0116591	0.21295	0.0262128	0.108399	0.0169536	0.274107	0.0618988	0.0536875	0.023867	0.351833	1	1	1	1	1	0.60059	0.80352	0.816767	0.877224	0.553077	0.999993	0.999794	0.999891	0.999993	0.999224
EIF2AK1	0.682226	3445.63	-1714.82	7.97109	6.11093	-0.00565823	0.105807	-0.0137322	-0.0455485	0.000398396	0.395768	0.0087088	0.164141	0.0217126	0.0898295	0.012594	0.769823	0.872152	0.399998	0.257105	0.0010007	1	1	1	1	1	0.380272	0.35036	0.527091	0.612116	0.974764	0.999993	0.999794	0.999891	0.999993	0.999224
NME8	0.361787	383.688	-183.844	0.410885	-0.693923	-0.00845288	-0.0132756	0.0191304	-0.0652844	0.000924889	0.724562	0.0195034	0.336887	0.0396573	0.163403	0.0273613	0.343729	0.000471413	0.232702	0.159623	0.00114263	1	1	1	1	1	0.557685	0.982678	0.629527	0.689503	0.973034	0.999993	0.999794	0.999891	0.999993	0.999224
SNX10	0.259324	2671.36	-1327.68	5.59844	3.67487	0.00124125	-0.000211931	0.0149614	0.043554	0.00320445	0.408238	0.00640993	0.155835	0.0228461	0.0932149	0.00874938	0.456907	0.0482224	0.428868	0.218316	0.134138	1	1	1	1	1	0.499073	0.826186	0.512545	0.640326	0.71418	0.999993	0.999794	0.999891	0.999993	0.999224
MRPL28	0.137507	2101.88	-1042.94	4.6113	3.21749	-0.00027967	-0.0249399	0.00883618	0.000787889	0.00268052	0.242081	0.00490782	0.100125	0.0135747	0.0552361	0.00677228	0.113131	1.49277e-05	0.423707	0.000203462	0.156664	1	1	1	1	1	0.736608	0.996917	0.515093	0.988619	0.692247	0.999993	0.999794	0.999891	0.999993	0.999224
RBM22	0.0499083	1655.27	-819.636	3.45612	1.90731	0.00113038	0.00324628	0.00218142	0.0867311	-0.00350029	0.242703	0.00431085	0.0939105	0.0134702	0.0552969	0.00593262	0.0608247	0.136227	0.0262257	2.46008	0.348109	1	1	1	1	1	0.805197	0.712061	0.87135	0.116773	0.555186	0.999993	0.999794	0.999891	0.999993	0.999224
ERO1B	0.109782	702.111	-343.055	1.11566	-0.147511	-0.00348498	-0.0297678	0.00976167	0.0703806	-0.00372275	0.409994	0.0101312	0.179309	0.0218451	0.0917559	0.0143599	0.560632	0.266045	0.199682	0.588353	0.0672084	1	1	1	1	1	0.454006	0.605997	0.654977	0.443057	0.795446	0.999993	0.999794	0.999891	0.999993	0.999224
LAT2	0.230009	2803.96	-1393.98	6.09985	4.22705	0.00148026	0.118369	0.0205481	-0.00620378	-0.00235455	0.350053	0.00595294	0.136627	0.0195681	0.0798563	0.00817429	0.00323151	0.717601	1.10267	0.00603523	0.0829689	1	1	1	1	1	0.954668	0.396932	0.293682	0.938077	0.773314	0.999993	0.999794	0.999891	0.999993	0.999224
ACOX3	0.0421283	632.866	-308.433	1.09227	-0.158826	0.00625336	0.00260365	-0.00596823	0.0613744	-0.0038283	0.408163	0.00977441	0.18272	0.0219792	0.0918962	0.0139158	0.396019	0.078671	0.0737338	0.446046	0.075683	1	1	1	1	1	0.529152	0.779107	0.785976	0.504218	0.783235	0.999993	0.999794	0.999891	0.999993	0.999224
TRIP6	0.113831	1034.08	-509.042	1.9048	1.10654	-0.000499447	0.0187767	-0.00554041	0.00893791	0.00356088	0.0145792	0.0054069	0.014603	0.00758262	0.0111136	0.00630311	0.0817774	1.80456	0.533882	0.646788	0.319158	1	1	1	1	1	0.774903	0.179162	0.464979	0.421264	0.572114	0.999993	0.999794	0.999891	0.999993	0.999224
ACHE	3.14937	689.087	-336.544	0.59909	1.19675	-0.00411995	-0.345425	0.019367	-0.356248	0.00683729	0.00889796	0.00833663	0.483414	0.00865416	0.00881239	0.027625	0.193628	0.471349	5.00815	1634.24	0.0612579	1	1	1	1	1	0.659914	0.492367	0.0252283	0	0.804519	0.999993	0.999794	0.609621	0	0.999224
SRRT	0.0277361	2341.26	-1162.63	4.52509	2.89775	0.00166959	-0.012409	0.00806668	0.0461417	-0.00126602	0.244869	0.00310247	0.0878223	0.0137292	0.055989	0.00423757	0.220444	0.0893663	0.345222	0.679175	0.0892576	1	1	1	1	1	0.638702	0.764984	0.55683	0.409871	0.765123	0.999993	0.999794	0.999891	0.999993	0.999224
BAX	0.130798	2659.47	-1321.73	5.59141	3.80763	-0.00200301	-0.0165378	0.012764	0.0224827	0.00356692	0.330595	0.00478936	0.12249	0.0185597	0.0755231	0.00646499	0.00013093	0.0207413	0.47297	0.0886212	0.304404	1	1	1	1	1	0.99087	0.885486	0.491624	0.765937	0.581135	0.999993	0.999794	0.999891	0.999993	0.999224
PIGS	0.0561355	1914.44	-949.222	4.18648	2.77666	0.000501736	-0.0351595	0.010733	0.0184706	0.00146577	0.214387	0.00388312	0.0842135	0.0119486	0.048871	0.00531441	0.235498	0.100203	0.806884	0.142843	0.0760717	1	1	1	1	1	0.627477	0.751586	0.369043	0.705471	0.782693	0.999993	0.999794	0.999891	0.999993	0.999224
PSMC5	0.0460485	1744.7	-864.351	3.5581	2.17462	-0.00302722	0.0176692	-0.000924499	0.0630835	-0.00168081	0.260448	0.00423553	0.0982113	0.0145914	0.0595234	0.00582655	1.82642	0.00115277	0.00401439	1.1232	0.0832171	1	1	1	1	1	0.176551	0.972915	0.94948	0.28923	0.772984	0.987935	0.999794	0.999891	0.999993	0.999224
UIMC1	0.269373	1725.54	-854.769	3.80356	2.88305	0.00200508	0.0773332	0.0110108	-0.0595735	-0.00373978	0.28118	0.00649141	0.119361	0.0156431	0.0644678	0.00891078	9.74735e-05	0.244547	0.495442	0.853925	0.176141	1	1	1	1	1	0.992123	0.620941	0.48151	0.355444	0.67471	0.999993	0.999794	0.999891	0.999993	0.999224
CETP	0.63778	700.821	-342.41	0.791321	-0.378154	-0.0141652	0.226177	-0.0447556	0.110379	0.00254168	0.614599	0.01498	0.260389	0.0348144	0.140689	0.0208985	1.54673	1.75666	1.65263	0.615532	0.0147914	1	1	1	1	1	0.213618	0.185042	0.198601	0.432713	0.9032	0.999993	0.999794	0.999891	0.999993	0.999224
LPCAT2	0.321472	1944.07	-964.033	3.81525	2.89255	0.00252609	0.203648	0.00725808	-0.0541695	0.0015239	0.40263	0.00721223	0.160873	0.0224671	0.0916891	0.0100466	0.444387	2.76057	0.104363	0.349039	0.023008	1	1	1	1	1	0.505013	0.0966138	0.746655	0.554658	0.879436	0.999993	0.999794	0.999891	0.999993	0.999224
GNAO1	0.543541	390.724	-187.362	0.326413	-0.481279	-0.0232	0.14378	0.0749742	-0.189024	-0.00952501	0.857372	0.0230957	0.366986	0.0465163	0.194411	0.0317349	3.20131	0.0663519	2.59784	0.945345	0.0900861	1	1	1	1	1	0.0735792	0.796724	0.107009	0.330907	0.764068	0.716683	0.999794	0.999891	0.999993	0.999224
L2HGDH	0.151824	283.011	-133.506	0.291598	-1.56471	-0.000322355	0.127039	-0.00236421	0.0276693	-0.0161225	0.89851	0.022488	0.399421	0.0487848	0.20291	0.0327054	0.241673	0.00294128	0.00234856	0.0185947	0.243012	1	1	1	1	1	0.623	0.956749	0.961348	0.891535	0.622039	0.999993	0.999794	0.999891	0.999993	0.999224
NID2	0.447268	190.454	-87.2271	0.145207	-2.33984	-0.0293022	-0.118453	-0.0053932	0.0720451	0.0211305	1.31865	0.0373862	0.575007	0.071757	0.29774	0.0497979	0.49821	0.0176681	0.00564891	0.0585509	0.180052	1	1	1	1	1	0.480288	0.894256	0.940088	0.808801	0.671328	0.999993	0.999794	0.999891	0.999993	0.999224
GNAS	0.266422	2915.73	-1449.86	7.01426	5.07267	-0.0144279	0.162586	-0.00427003	-0.00238836	0.00389189	0.237255	0.00574858	0.104571	0.0134686	0.0549023	0.00809096	9.59761	7.67199	0.100512	0.00189243	0.231378	1	1	1	1	1	0.0019483	0.00560844	0.751216	0.965301	0.630504	0.0970226	0.127968	0.999891	0.999993	0.999224
AAMDC	0.210591	227.931	-105.966	0.187063	-1.27125	-0.00470376	-0.149745	-0.0184142	-0.062788	-0.00449105	1.06809	0.0273487	0.515599	0.0611185	0.24733	0.0414634	0.106286	0.287333	0.0907743	0.0644468	0.0117318	1	1	1	1	1	0.744413	0.591935	0.763195	0.799601	0.913747	0.999993	0.999794	0.999891	0.999993	0.999224
RFX2	0.284214	1093.25	-538.625	1.8647	1.57949	0.000201421	0.0203927	0.0230992	-0.112235	0.00225047	0.357785	0.0086333	0.161161	0.0198744	0.081118	0.0119398	0.0538381	0.126053	1.35085	1.91434	0.0355266	1	1	1	1	1	0.816514	0.72256	0.245129	0.166482	0.850496	0.999993	0.999794	0.999891	0.999993	0.999224
GNA11	0.240788	136.062	-60.031	0.0970571	-3.11866	0.00133137	0.018145	-0.0138683	0.107887	-0.0160212	1.68777	0.0395247	0.728453	0.0903686	0.37978	0.058995	0.0408233	0.0619639	0.023551	0.0807009	0.07375	1	1	1	1	1	0.839879	0.803418	0.878033	0.77635	0.785953	0.999993	0.999794	0.999891	0.999993	0.999224
EDEM2	0.0957052	2273.08	-1128.54	4.83356	3.26539	9.47496e-05	-0.0177231	0.0183844	0.0090319	0.00188098	0.251474	0.00427492	0.0974036	0.0140599	0.0573865	0.00585127	0.142825	5.27577e-05	1.70975	0.0247707	0.10334	1	1	1	1	1	0.705489	0.994205	0.191018	0.87494	0.747858	0.999993	0.999794	0.999891	0.999993	0.999224
MMP24-AS1-EDEM2	0.0957052	2299.22	-1141.61	4.8918	3.30755	8.98102e-05	-0.0179781	0.0184271	0.00900519	0.00188652	0.251513	0.0042565	0.0972956	0.0140631	0.057397	0.00582563	0.1436	9.61162e-05	1.71692	0.0246154	0.104867	1	1	1	1	1	0.704728	0.992178	0.19009	0.875329	0.746065	0.999993	0.999794	0.999891	0.999993	0.999224
DNMT3B	0.261314	142.697	-63.3483	0.104008	-3.01007	-0.00169021	0.035268	-0.0129934	0.0894949	0.00392726	1.61525	0.0402991	0.708455	0.086928	0.363144	0.0553162	0.000218065	0.0223534	0.0223424	0.0607351	0.0050405	1	1	1	1	1	0.988218	0.881151	0.88118	0.805338	0.943401	0.999993	0.999794	0.999891	0.999993	0.999224
TPX2	0.592174	988.074	-486.037	1.35626	0.892693	0.0083764	0.0427119	-0.0236748	-0.0393877	0.00881132	0.564575	0.011802	0.238372	0.0318187	0.129369	0.0163127	2.56749	0.491999	0.553618	0.0926954	0.291763	1	1	1	1	1	0.109081	0.483037	0.456843	0.760778	0.589093	0.841359	0.999794	0.999891	0.999993	0.999224
FER1L4	1.13785	151.397	-67.6985	0.0876367	-2.99899	0.000164991	-0.494202	0.0106684	0.0661047	0.0195257	1.75677	0.0406724	0.804278	0.093437	0.396151	0.0587698	0.10816	0.30565	0.0130365	0.0278447	0.110384	1	1	1	1	1	0.742249	0.580362	0.909097	0.867474	0.739707	0.999993	0.999794	0.999891	0.999993	0.999224
PDRG1	0.139161	618.687	-301.344	0.950049	-0.27894	-0.000218866	0.1809	0.00540793	0.036296	-0.00505435	0.457336	0.0117593	0.203007	0.0247311	0.102873	0.0161296	0.133078	0.937693	0.0478163	0.124484	0.0981939	1	1	1	1	1	0.715262	0.332872	0.826908	0.724221	0.754008	0.999993	0.999794	0.999891	0.999993	0.999224
TGDS	0.0657416	277.563	-130.782	0.300459	-1.80893	7.8001e-05	0.129218	-0.00432318	0.0733054	-0.014871	0.900893	0.0221412	0.391659	0.0482513	0.202183	0.0319135	0.20128	0.000100881	0.00802765	0.131457	0.217137	1	1	1	1	1	0.65369	0.991986	0.928607	0.716926	0.64123	0.999993	0.999794	0.999891	0.999993	0.999224
DOCK3	0.553815	76.5511	-30.2756	0.0365001	-2.95349	0.000413458	-0.0122572	0.0495871	-0.151205	-0.0447879	2.4624	0.062297	1.17437	0.134526	0.55966	0.106778	0.0872321	0.178104	0.135871	0.0729933	0.175936	1	1	1	1	1	0.767726	0.673007	0.712421	0.787027	0.674889	0.999993	0.999794	0.999891	0.999993	0.999224
C3orf18	0.303761	396.088	-190.044	0.436443	-1.37446	-0.00769476	0.117457	0.00840338	0.0720008	-0.00508248	0.741078	0.0190727	0.31978	0.0394987	0.165714	0.0263233	0.628996	0.108132	0.0452629	0.18878	0.0372795	1	1	1	1	1	0.427724	0.742281	0.831521	0.663934	0.846897	0.999993	0.999794	0.999891	0.999993	0.999224
COQ9	0.0740234	553.326	-268.663	0.863	-0.647771	-0.00184985	0.00626468	-0.00955434	0.104727	-0.00121742	0.489653	0.0119993	0.213253	0.0262333	0.109945	0.0168456	0.0870349	0.00117429	0.132646	0.907344	0.00522291	1	1	1	1	1	0.767981	0.972664	0.715704	0.34082	0.942387	0.999993	0.999794	0.999891	0.999993	0.999224
TMEM40	0.542392	1471.16	-727.581	2.31212	2.10738	-0.0178422	0.265086	-0.0178521	-0.0541232	0.00438358	0.532201	0.0101152	0.213747	0.0304358	0.122618	0.0143213	4.87715	3.12571	0.344039	0.194833	0.0936903	1	1	1	1	1	0.0272146	0.0770664	0.557507	0.658924	0.759537	0.450908	0.999794	0.999891	0.999993	0.999224
KIF9	0.135371	119.928	-51.9641	0.0824205	-2.59639	-0.00836486	-0.152591	0.0212897	-0.0454061	0.00591571	1.71262	0.0452504	0.797605	0.0933377	0.387629	0.0639712	0.0286665	0.0325498	0.0520264	0.0137213	0.00855155	1	1	1	1	1	0.865551	0.856826	0.819574	0.906751	0.926321	0.999993	0.999794	0.999891	0.999993	0.999224
CRLS1	0.128853	1455.61	-719.804	2.94477	1.99296	0.00443011	0.0111099	0.00936999	-0.012315	-0.000585725	0.272784	0.00577277	0.114996	0.015175	0.0620168	0.00797499	1.08113	0.00414812	0.381258	0.0394322	0.0053942	1	1	1	1	1	0.298445	0.948647	0.536931	0.842595	0.941452	0.999993	0.999794	0.999891	0.999993	0.999224
SMOX	0.676959	2278.42	-1131.21	4.38944	3.93793	-0.0113185	0.370147	-0.0141705	-0.107642	-0.00147895	0.0281383	0.00887143	0.0263137	0.0155305	0.0240897	0.0108787	3.09026	201.209	0.832524	19.9665	0.0184822	1	1	1	1	1	0.0787622	1.13747e-45	0.361544	7.8812e-06	0.891861	0.744263	4.64095e-44	0.999891	0.000124511	0.999224
SIGLEC1	1.96367	1826.84	-905.422	2.34714	1.35685	0.0216913	-0.526901	0.019563	0.148994	-0.00216781	0.00357923	0.00337678	0.00357415	0.00358753	0.00360167	0.00344418	40.956	21733.1	29.7357	1711.31	0.396161	1	1	1	1	1	1.55697e-10	0	4.95158e-08	0	0.529079	4.16157e-08	0	2.65782e-06	0	0.999224
ZNF343	0.0874215	213.936	-98.9678	0.199875	-2.56574	0.00201637	0.0380757	-0.0231409	0.153804	-0.0155809	1.16988	0.0268484	0.494932	0.0622026	0.262389	0.039848	0.066721	0.0900776	0.138402	0.343593	0.152887	1	1	1	1	1	0.796172	0.764079	0.709875	0.557763	0.695791	0.999993	0.999794	0.999891	0.999993	0.999224
CPXM1	0.605591	49.8933	-16.9466	0.0183163	-4.66502	-0.0257315	-0.338566	-0.0313491	0.133173	0.0303889	3.95028	0.104367	1.73657	0.215733	0.895711	0.142186	0.0173342	0.00355955	0.0211164	0.0221054	0.0456787	1	1	1	1	1	0.895254	0.952425	0.884462	0.881807	0.830761	0.999993	0.999794	0.999891	0.999993	0.999224
LZTS3	0.295896	235.647	-109.823	0.209658	-2.24675	-0.0110161	0.204804	0.020479	0.0652896	-0.0171087	1.09612	0.0287937	0.463722	0.0575595	0.243133	0.040486	0.955506	0.040716	0.126586	0.0721109	0.178576	1	1	1	1	1	0.328322	0.840087	0.721999	0.788288	0.6726	0.999993	0.999794	0.999891	0.999993	0.999224
DYNLL1	0.260655	2248.5	-1116.25	5.20911	3.47626	-0.00539298	0.0548769	-0.0207497	0.0724582	-0.00293908	0.221668	0.00569403	0.104527	0.012596	0.0508386	0.00822542	2.77132	0.149864	2.71369	2.03137	0.127675	1	1	1	1	1	0.095967	0.698666	0.0994907	0.154082	0.720855	0.800862	0.999794	0.999891	0.999993	0.999224
SIRPG	0.438799	963.306	-473.653	1.28986	-0.439307	-0.00786827	0.15007	-0.0524807	0.250802	-0.0111848	0.585313	0.0116879	0.227134	0.032899	0.134101	0.0162214	2.87222	0.0890542	2.54468	3.49779	0.475427	1	1	1	1	1	0.0901206	0.765383	0.110666	0.0614508	0.490501	0.786873	0.999794	0.999891	0.693214	0.999224
MAPKAPK5	0.0490092	1244.93	-614.466	2.34773	1.0492	0.00115244	0.0451537	-6.42436e-05	0.0861935	-0.00833767	5.3557	0.13778	1.28861	0.0274029	1.10828	0.137024	1.64906	0.108591	5.49625e-06	0.00604853	0.00370254	1	1	1	1	1	0.199088	0.741754	0.998129	0.938009	0.95148	0.999993	0.999794	0.999891	0.999993	0.999224
P2RX7	0.252911	1244.48	-614.24	2.01357	0.763022	-0.00288552	-0.275344	-0.00223931	0.124855	-0.00342015	0.45268	0.00847585	0.177403	0.0252592	0.103364	0.0118364	0.616611	4.5984	0.00785939	1.45906	0.083493	1	1	1	1	1	0.432309	0.0320019	0.929358	0.22708	0.772618	0.999993	0.584559	0.999891	0.999993	0.999224
RBBP9	0.11199	352.967	-168.484	0.428008	-1.16702	0.0057581	0.0285526	0.00751999	0.00792888	-0.00294799	0.725799	0.0179769	0.331641	0.039166	0.163301	0.0253203	0.114711	5.34155e-08	0.0368652	0.00235747	0.0135554	1	1	1	1	1	0.734844	0.999816	0.84774	0.961275	0.907314	0.999993	0.999892	0.999891	0.999993	0.999224
SLC8B1	0.105433	1322.35	-653.177	2.65052	1.74273	-0.00507529	-0.0789484	-0.00461387	0.0221347	0.00402974	0.326727	0.00626269	0.130274	0.0183108	0.0745681	0.00853469	0.466993	0.1653	0.0634913	0.088113	0.222935	1	1	1	1	1	0.494374	0.684323	0.801061	0.76659	0.636813	0.999993	0.999794	0.999891	0.999993	0.999224
TMEM230	0.11108	2315.03	-1149.52	4.8346	2.98525	0.000359585	-0.021462	0.0119021	0.0700815	-0.00254411	0.318013	0.00455759	0.117243	0.0177947	0.0725277	0.00618533	0.103423	0.183524	0.44737	0.933683	0.169179	1	1	1	1	1	0.747759	0.668362	0.503587	0.333908	0.680843	0.999993	0.999794	0.999891	0.999993	0.999224
DZANK1	0.213222	233.529	-108.765	0.190647	-1.41793	0.00182788	0.0935096	-0.0162066	-0.0449606	-0.0277602	1.05942	0.026402	0.49412	0.0598542	0.243971	0.0414896	0.219309	0.172188	0.073315	0.0339616	0.447679	1	1	1	1	1	0.639567	0.678174	0.78657	0.853788	0.503439	0.999993	0.999794	0.999891	0.999993	0.999224
OAS1	0.494768	2142.1	-1063.05	3.68084	2.09851	0.0018031	6.7957e-05	0.00240387	0.126711	-0.00120368	0.0094016	0.00592962	0.00932992	0.00784704	0.00902307	0.00717027	0.0642869	2.7808e-05	0.0938446	197.207	0.0281805	1	1	1	1	1	0.799844	0.995793	0.759345	8.50022e-45	0.866685	0.999993	0.999794	0.999891	2.51303e-43	0.999224
RPLP0	0.13378	3050.23	-1517.11	6.55288	4.16188	-0.00155788	0.0297444	-0.00686809	0.103575	-0.00368472	0.384375	0.0047939	0.137601	0.0215874	0.0878368	0.0064514	1.26312	0.000481543	0.101221	1.39045	0.326213	1	1	1	1	1	0.261062	0.982493	0.750369	0.23833	0.567897	0.999993	0.999794	0.999891	0.999993	0.999224
RPH3A	1.12838	1389.53	-686.764	1.79609	0.859733	0.0210832	0.11716	0.0292747	-0.00872757	-0.01344	0.973428	0.0151875	0.366558	0.0540186	0.221869	0.0206082	1.81492	0.000521786	0.293697	0.00154736	0.425321	1	1	1	1	1	0.177919	0.981776	0.587861	0.968622	0.514294	0.990444	0.999794	0.999891	0.999993	0.999224
TRMT6	0.108913	1240.27	-612.136	2.38139	1.52567	0.000243898	-0.0955842	0.0260413	-0.0232863	0.00509813	0.294804	0.00636168	0.124995	0.0161092	0.0664611	0.00877964	0.448984	0.259116	2.61323	0.122763	0.337186	1	1	1	1	1	0.502818	0.610728	0.105975	0.726057	0.561458	0.999993	0.999794	0.999891	0.999993	0.999224
ERP29	0.0851946	2474.61	-1229.31	5.11371	3.34293	-0.00228148	-0.0175933	0.00141962	0.0573682	0.0015275	0.276565	0.00408776	0.102576	0.0154907	0.063163	0.00555031	0.275273	0.00191235	0.00839851	0.824929	0.0757405	1	1	1	1	1	0.599816	0.965119	0.926981	0.363743	0.783155	0.999993	0.999794	0.999891	0.999993	0.999224
IGBP1	0.0471584	935.843	-459.921	1.78237	0.748331	-0.00350378	-0.00160543	0.0139414	0.0372079	-0.00656877	0.278999	0.00701163	0.1234	0.0149505	0.0626861	0.00996917	1.86456	0.507926	0.869563	0.352312	0.434161	1	1	1	1	1	0.172099	0.476038	0.351076	0.552807	0.509954	0.982986	0.999794	0.999891	0.999993	0.999224
FXYD5	0.0585641	2843.92	-1413.96	5.51571	3.65174	-0.00758258	-0.0926766	0.00940889	0.0590792	0.000987449	0.271466	0.00340792	0.0973806	0.0152174	0.0620122	0.00463473	9.2232	0.902453	0.382292	0.907642	0.045392	1	1	1	1	1	0.00238968	0.342125	0.536379	0.340741	0.831285	0.112581	0.999794	0.999891	0.999993	0.999224
CDIP1	0.155016	586.51	-285.255	0.850472	-0.28875	-0.00557536	0.0123456	-0.00277242	0.0421265	-0.0013983	0.490495	0.0124433	0.218081	0.0267686	0.111075	0.0175436	0.518261	3.23276e-06	0.0107267	0.143839	0.00635276	1	1	1	1	1	0.471585	0.998565	0.917511	0.704494	0.936472	0.999993	0.999794	0.999891	0.999993	0.999224
CMTM1	0.334829	104.121	-44.0607	0.0635648	-3.53776	-0.000410351	0.0708717	0.00690495	0.0656914	-0.000624087	2.0628	0.0518565	0.905633	0.109341	0.459879	0.0712047	0.000441547	0.0110924	0.00398798	0.0204047	7.68196e-05	1	1	1	1	1	0.983235	0.916121	0.949647	0.886413	0.993007	0.999993	0.999794	0.999891	0.999993	0.999224
GMIP	0.121261	2732.91	-1358.45	6.0367	4.15069	0.00599821	0.0823252	0.0116482	1.75693e-05	-0.00329112	0.249231	0.00435828	0.0976241	0.0138585	0.056735	0.00595294	2.03739	0.415514	0.706456	9.58975e-08	0.30565	1	1	1	1	1	0.153472	0.519184	0.400623	0.999753	0.580362	0.952233	0.999794	0.999891	0.999993	0.999224
RBM41	0.0756268	629.937	-306.968	1.03885	-0.161496	-0.000996691	-0.0017371	-0.00365281	0.0643533	-0.0101351	0.427371	0.0104042	0.188028	0.0230213	0.0963282	0.0151411	0.596711	0.516842	0.0251765	0.446308	0.448058	1	1	1	1	1	0.439836	0.472192	0.873928	0.504094	0.503258	0.999993	0.999794	0.999891	0.999993	0.999224
BIRC5	0.611107	1158.44	-571.22	1.69524	1.32691	0.0165316	0.102635	-0.0135358	-0.0701165	0.0024971	0.53992	0.0110316	0.226182	0.0311155	0.124825	0.0155049	5.33996	0.556214	0.18924	0.315525	0.0259377	1	1	1	1	1	0.020842	0.45579	0.66355	0.574309	0.872053	0.392195	0.999794	0.999891	0.999993	0.999224
LAG3	0.622006	1105.38	-544.691	1.43076	-0.256758	0.00265715	0.106172	-0.0193649	0.182709	-0.00117341	0.791052	0.0126869	0.300365	0.0442844	0.180775	0.0174596	0.0549584	0.139589	0.191218	1.02151	0.00451681	1	1	1	1	1	0.81465	0.70869	0.661905	0.312162	0.946417	0.999993	0.999794	0.999891	0.999993	0.999224
NECAP1	0.165517	1050.71	-517.354	1.64961	0.879501	-0.000754964	0.00466673	0.00387955	-0.00167037	-0.00232191	0.00647243	0.00450801	0.144268	0.00570551	0.00618423	0.00537026	0.106335	0.00901812	0.462352	0.0729553	0.18694	1	1	1	1	1	0.744356	0.924344	0.496527	0.787082	0.665476	0.999993	0.999794	0.999891	0.999993	0.999224
DHX32	0.126271	365.33	-174.665	0.457321	-1.20629	0.00794031	-0.0518552	-0.00214201	0.0434681	-0.00617076	0.718237	0.0169204	0.324653	0.0387558	0.162055	0.0246185	0.167808	0.263031	0.00305471	0.0719475	0.0628282	1	1	1	1	1	0.682067	0.608045	0.955924	0.788522	0.80208	0.999993	0.999794	0.999891	0.999993	0.999224
BLVRB	1.39093	2953.55	-1468.78	5.88266	5.54261	-0.00981977	-0.334166	0.0221174	-0.185372	0.0138523	0.768193	0.0145483	0.292831	0.0416176	0.172846	0.0200665	0.0595032	0.826135	0.282433	1.15019	0.476543	1	1	1	1	1	0.807283	0.363393	0.595111	0.283508	0.489992	0.999993	0.999794	0.999891	0.999993	0.999224
SPTLC1	0.0682895	1084.02	-534.012	2.18193	1.0144	0.00396735	-0.0253087	0.00043827	0.0594512	-0.00290232	0.256152	0.00607065	0.113606	0.0138906	0.0577196	0.00859049	0.345173	0.450014	0.000995505	1.0609	0.114144	1	1	1	1	1	0.556859	0.502328	0.97483	0.30301	0.735474	0.999993	0.999794	0.999891	0.999993	0.999224
YPEL3	0.581999	2941.67	-1462.83	6.6481	4.90482	-0.0112537	0.0326243	-0.00173917	-0.00383788	0.00545407	0.348007	0.00830634	0.158197	0.0193269	0.0799199	0.0120056	2.09951	0.579723	0.00809767	0.00230607	0.206383	1	1	1	1	1	0.147347	0.446421	0.928298	0.961699	0.649617	0.941786	0.999794	0.999891	0.999993	0.999224
MRPS33	0.133919	933.052	-458.526	1.54257	-0.0113133	0.00140659	0.106922	-0.0135713	0.149665	-0.00830889	0.418533	0.00869539	0.167995	0.0230298	0.0949899	0.0120898	0.233946	0.0621665	0.347267	2.48247	0.472333	1	1	1	1	1	0.628613	0.803104	0.555664	0.115122	0.491916	0.999993	0.999794	0.999891	0.999993	0.999224
NDUFB2	0.201033	1538.71	-761.355	2.87103	1.7505	-0.00349632	-0.0841285	0.00226159	0.0517188	0.00202426	0.384656	0.00689925	0.150172	0.0215102	0.0877935	0.00949263	0.262942	0.284741	0.0110544	0.347034	0.0454734	1	1	1	1	1	0.608106	0.593611	0.916265	0.555797	0.831136	0.999993	0.999794	0.999891	0.999993	0.999224
ICAM1	0.578685	2275.76	-1129.88	4.12757	2.61123	-0.00289042	0.0341643	0.0128064	0.0756487	0.00334163	0.614251	0.00939306	0.229725	0.0342854	0.14012	0.0128054	0.0292383	0.102898	0.13952	0.291474	0.068097	1	1	1	1	1	0.86423	0.748379	0.708759	0.589277	0.794128	0.999993	0.999794	0.999891	0.999993	0.999224
STRN4	0.0665023	1686.26	-835.129	3.68567	2.43304	-0.000127334	-0.0162002	0.00628052	0.0204701	-0.00021055	0.187044	0.00422395	0.080238	0.0103659	0.042548	0.0058593	0.00663541	0.0940415	0.367095	0.231464	0.00129128	1	1	1	1	1	0.935078	0.759101	0.544592	0.630441	0.971335	0.999993	0.999794	0.999891	0.999993	0.999224
MUL1	0.0715066	914.447	-449.223	1.80233	0.843483	0.00425091	0.0378401	0.0175166	-0.00162057	-0.00260616	0.283416	0.00712936	0.129086	0.0152782	0.0637	0.00995299	0.345353	0.0219617	1.3145	0.000647226	0.0685637	1	1	1	1	1	0.556755	0.882189	0.251582	0.979703	0.79344	0.999993	0.999794	0.999891	0.999993	0.999224
SPG21	0.128256	2545.84	-1264.92	5.54324	3.79217	6.54e-05	-0.0759927	0.0198795	0.0086577	0.00331649	0.254142	0.00460228	0.100196	0.0141473	0.0578256	0.00630136	0.352055	0.310299	1.97454	0.0224163	0.277006	1	1	1	1	1	0.552952	0.577497	0.159966	0.880985	0.59867	0.999993	0.999794	0.999891	0.999993	0.999224
RAB11FIP3	0.0913621	706.878	-345.439	1.15034	0.125869	-0.00420756	0.0891639	0.00152964	0.0355366	-0.00766368	0.391199	0.0099535	0.173549	0.0212639	0.0882944	0.0141034	1.31673	0.0306706	0.00517479	0.161989	0.295277	1	1	1	1	1	0.251181	0.860977	0.942653	0.687332	0.586859	0.999993	0.999794	0.999891	0.999993	0.999224
MCOLN1	0.449091	1432.74	-708.369	2.93494	1.86192	-0.00802393	-0.179973	-0.00211336	0.0423068	0.00796137	0.334881	0.00831411	0.148058	0.0176281	0.0750795	0.0116592	0.465281	1.1001	0.0143727	0.317525	0.46627	1	1	1	1	1	0.495166	0.294243	0.904573	0.573099	0.494708	0.999993	0.999794	0.999891	0.999993	0.999224
KIF4A	0.677137	212.441	-98.2203	0.160506	-1.56729	0.0245727	0.0135538	-0.0179325	-0.101303	-0.00664738	1.21423	0.0278416	0.597455	0.0691671	0.279943	0.0415046	1.09997	0.0228612	0.0672177	0.130949	0.0256512	1	1	1	1	1	0.294273	0.879819	0.795432	0.71745	0.872755	0.999993	0.999794	0.999891	0.999993	0.999224
NAT14	0.0990809	251.047	-117.524	0.260331	-1.92878	0.00376983	0.0376028	0.0113898	0.0403601	-0.00764647	0.976383	0.023833	0.433626	0.0519535	0.218411	0.0338861	3.35217e-06	0.0133055	0.048062	0.0341472	0.0509189	1	1	1	1	1	0.998539	0.908168	0.82647	0.853394	0.821472	0.999993	0.999794	0.999891	0.999993	0.999224
PITPNM2	0.442301	1068.58	-526.29	1.32121	1.42668	-0.0136122	-0.0419508	0.0400916	-0.160112	-0.000890169	0.00337429	0.00319563	0.194612	0.00331312	0.003463	0.0112188	19.9791	0.0871773	146.431	2137.67	0.00629583	1	1	1	1	1	7.82953e-06	0.767797	1.04491e-33	0	0.936757	0.00104636	0.999794	1.92748e-31	0	0.999224
DTX2	0.141825	895.664	-439.832	1.52256	0.543713	0.0002072	-0.0225407	-0.000525138	0.045645	-0.00756502	0.341817	0.00842266	0.153743	0.0186914	0.0774251	0.0120469	0.34155	0.747347	0.000789338	0.347554	0.394339	1	1	1	1	1	0.558936	0.387318	0.977586	0.555501	0.530028	0.999993	0.999794	0.999891	0.999993	0.999224
PUS7	0.111418	297.777	-140.888	0.325886	-1.954	0.00357623	-0.00447249	-0.00502049	0.119854	-0.0139744	0.888235	0.0204464	0.38025	0.0469111	0.198662	0.0302088	0.0365063	0.25951	0.0114536	0.363977	0.213992	1	1	1	1	1	0.848474	0.610457	0.914772	0.546306	0.643656	0.999993	0.999794	0.999891	0.999993	0.999224
IL5RA	0.989284	192.606	-88.303	0.129628	-2.5395	-0.0269507	-0.289087	0.00064463	0.106763	-0.00134976	1.44966	0.0368683	0.62443	0.0780392	0.328357	0.0556505	1.00395	0.456935	6.82333e-05	0.105718	0.000588269	1	1	1	1	1	0.316357	0.49906	0.993409	0.745072	0.98065	0.999993	0.999794	0.999891	0.999993	0.999224
ABCC6	0.239731	404	-194	0.480982	-0.843706	0.00236374	0.107387	0.00913683	-0.019444	-0.0063962	0.676589	0.0174489	0.310869	0.0369566	0.152762	0.0244501	0.00560148	0.0510664	0.0611232	0.016201	0.0684359	1	1	1	1	1	0.94034	0.821218	0.804729	0.898716	0.793628	0.999993	0.999794	0.999891	0.999993	0.999224
CMTM6	0.171754	2975.37	-1479.68	6.58596	4.46477	0.00228952	0.0823974	0.0108672	0.0206642	-0.00193594	0.321667	0.00515483	0.122551	0.0179213	0.0732791	0.00705867	0.127565	0.385049	0.367706	0.0795202	0.0752211	1	1	1	1	1	0.72097	0.534913	0.544257	0.777949	0.783881	0.999993	0.999794	0.999891	0.999993	0.999224
SPAG7	0.0845406	1328.98	-656.489	2.64457	1.49967	-0.00249656	-0.0371411	0.00615604	0.0511267	-0.00105994	0.242143	0.00557897	0.10409	0.0133342	0.0548926	0.0078489	0.611693	0.381249	0.213143	0.8675	0.0182366	1	1	1	1	1	0.434151	0.536935	0.644315	0.351648	0.892578	0.999993	0.999794	0.999891	0.999993	0.999224
ORC6	0.339319	254.148	-119.074	0.236333	-1.72783	0.0105795	0.214398	-0.0160014	0.00195006	-0.00734763	1.01543	0.0253064	0.467495	0.0563255	0.230792	0.035287	0.149648	0.20504	0.0807066	7.13926e-05	0.0433575	1	1	1	1	1	0.698872	0.650683	0.776342	0.993258	0.835054	0.999993	0.999794	0.999891	0.999993	0.999224
ZC3HC1	0.0596624	346.537	-165.268	0.420081	-1.4291	-0.00208798	-0.0114178	0.00235285	0.0759654	-0.00902297	0.746779	0.0181519	0.325356	0.0397713	0.167431	0.0263195	0.239394	0.169043	0.00349984	0.205853	0.117528	1	1	1	1	1	0.624644	0.680963	0.952825	0.650037	0.731731	0.999993	0.999794	0.999891	0.999993	0.999224
TMEM101	0.0740404	553.688	-268.844	0.856438	-0.505729	-0.00227346	-0.0315756	-0.00658937	0.0813129	-0.00474933	0.485963	0.0118934	0.214035	0.026167	0.109433	0.0170897	0.29122	0.260429	0.0634131	0.552105	0.077232	1	1	1	1	1	0.58944	0.609826	0.801181	0.457459	0.781084	0.999993	0.999794	0.999891	0.999993	0.999224
CD200	0.686724	155.174	-69.587	0.104623	-3.98021	-0.00102405	0.0493547	-0.0460423	0.303	0.000520173	1.76611	0.0398546	0.70419	0.0918893	0.391747	0.0550528	0.000753367	0.0127717	0.251064	0.598237	8.92765e-05	1	1	1	1	1	0.978103	0.910021	0.616327	0.439251	0.992461	0.999993	0.999794	0.999891	0.999993	0.999224
PSME1	0.176302	3081.02	-1532.51	6.75386	4.24353	-0.00681451	-0.0108104	-0.00321983	0.115813	0.00474208	0.406126	0.00545967	0.148569	0.0228134	0.0928854	0.00737981	1.32519	0.0577856	0.0199198	1.55461	0.412902	1	1	1	1	1	0.249662	0.810031	0.887761	0.212456	0.5205	0.999993	0.999794	0.999891	0.999993	0.999224
PPP2R3C	0.0961272	1130.79	-557.393	2.24083	1.18908	-0.00355885	0.0299591	0.000675823	0.0463169	-0.00417875	0.0220708	0.00530244	0.0227084	0.00848592	0.0135771	0.00631897	1.78025	1.50567	0.00634261	11.6377	0.43732	1	1	1	1	1	0.182119	0.219801	0.936523	0.000646294	0.508419	0.999993	0.999794	0.999891	0.00938416	0.999224
HAUS4	0.218025	579.8	-281.9	0.818867	-0.209531	0.00149203	0.282741	0.0213551	-0.0344612	-0.0114292	0.488505	0.0132045	0.226579	0.0265209	0.109477	0.0180976	0.264434	1.31973	0.648374	0.099086	0.398831	1	1	1	1	1	0.60709	0.250641	0.420695	0.752929	0.527693	0.999993	0.999794	0.999891	0.999993	0.999224
JPH4	0.288706	198.021	-91.0105	0.164589	-2.09329	0.00212508	-0.288447	0.0529182	-0.0496445	0.00528668	1.20339	0.0296533	0.56429	0.0631585	0.267546	0.042694	0.0485154	0.389019	0.702016	0.0344308	0.0153332	1	1	1	1	1	0.825667	0.532815	0.402107	0.852793	0.901452	0.999993	0.999794	0.999891	0.999993	0.999224
SLC7A8	0.458705	120.312	-52.1559	0.0750243	-3.60969	-0.0153299	-0.184006	-0.0353622	0.202835	0.00251891	1.97982	0.0475441	0.827508	0.105698	0.445226	0.0691589	0.169254	0.0791611	0.111929	0.207552	0.00132657	1	1	1	1	1	0.680776	0.778438	0.737958	0.648693	0.970946	0.999993	0.999794	0.999891	0.999993	0.999224
OSGEP	0.0481251	1394.41	-689.206	2.85375	1.73855	-0.00705416	0.005484	-0.00238734	0.0479741	0.00281702	0.266602	0.00516186	0.105152	0.0149354	0.0609316	0.00705456	2.48893	0.126276	0.0255501	0.619911	0.159456	1	1	1	1	1	0.11465	0.722324	0.873004	0.43108	0.689658	0.853165	0.999794	0.999891	0.999993	0.999224
SLC22A17	0.39268	390.274	-187.137	0.410517	-1.41046	-0.0198956	0.102455	-0.0171645	0.118838	-0.00511776	0.777135	0.0206401	0.330735	0.0426439	0.175714	0.028948	2.44509	0.06844	0.162013	0.457402	0.0312554	1	1	1	1	1	0.117893	0.793622	0.68731	0.49884	0.859672	0.864934	0.999794	0.999891	0.999993	0.999224
HNRNPC	0.0743795	3952.75	-1968.37	8.49044	5.48536	-0.00170251	0.011316	0.00438835	0.0911808	-0.00257892	0.277565	0.00349571	0.0997158	0.0155777	0.0634361	0.00466202	1.86686	0.0164207	0.0793591	2.06602	0.306004	1	1	1	1	1	0.171835	0.898035	0.778168	0.150615	0.580143	0.982331	0.999794	0.999891	0.999993	0.999224
RPGRIP1	0.448596	644.093	-314.047	0.770957	-1.48916	0.00649887	0.148715	-0.01929	0.237939	-0.00436012	0.58857	0.0138093	0.250176	0.0311565	0.131373	0.0190026	0.196731	0.390886	0.383326	3.28035	0.0526466	1	1	1	1	1	0.657373	0.531834	0.535829	0.0701138	0.81852	0.999993	0.999794	0.999891	0.771664	0.999224
TOX4	0.14418	1411.16	-697.578	3.09767	2.00216	0.00305702	0.042225	1.02842e-05	0.012599	-0.0057793	0.302513	0.00597123	0.12208	0.0167348	0.0687425	0.00820388	9.08095e-06	0.0111036	3.7766e-07	0.0335911	0.496263	1	1	1	1	1	0.997596	0.916079	0.99951	0.854579	0.481147	0.999993	0.999794	0.999891	0.999993	0.999224
GEMIN2	0.130597	313.373	-148.687	0.347205	-1.8866	0.00285504	0.0994749	-0.0162229	0.127647	-0.0116716	0.854653	0.0202535	0.366191	0.0455627	0.191531	0.0290384	0.0391539	0.000979844	0.126776	0.444166	0.161552	1	1	1	1	1	0.843144	0.975028	0.721799	0.505119	0.687732	0.999993	0.999794	0.999891	0.999993	0.999224
TINF2	0.0737874	1879.19	-931.595	4.03623	2.48547	-0.000607237	0.0402311	-0.00174828	0.0628233	0.00149361	0.243457	0.00429657	0.0952795	0.0135934	0.0554588	0.00587802	0.0043511	0.464188	0.0165413	1.28322	0.0645671	1	1	1	1	1	0.947407	0.495673	0.897664	0.257301	0.799418	0.999993	0.999794	0.999891	0.999993	0.999224
SEMA6A	0.338436	80.464	-32.232	0.0426109	-3.33969	-0.00528678	-0.190698	0.00511368	-0.0220992	0.0140068	2.43551	0.0631824	1.14334	0.133971	0.553529	0.0879913	0.00202621	0.00540693	0.00145695	0.00159394	0.0253395	1	1	1	1	1	0.964097	0.941383	0.969552	0.968154	0.873524	0.999993	0.999794	0.999891	0.999993	0.999224
WDR76	0.196299	422.416	-203.208	0.506504	-0.763093	0.00793947	0.120793	0.00439524	-0.0190782	-0.0124384	0.653708	0.0161404	0.299333	0.0357494	0.1481	0.023174	0.026263	0.000190749	0.0151157	0.0165947	0.288088	1	1	1	1	1	0.87126	0.988981	0.90215	0.8975	0.591448	0.999993	0.999794	0.999891	0.999993	0.999224
CAPN3	0.570849	179.052	-81.5262	0.131481	-1.20746	-0.00202404	0.131287	0.0260828	-0.23528	0.00693571	1.23796	0.0368147	0.628825	0.0703839	0.284055	0.0493427	0.0057612	0.206838	0.137329	0.686062	0.0197577	1	1	1	1	1	0.939497	0.649257	0.710951	0.407507	0.888216	0.999993	0.999794	0.999891	0.999993	0.999224
PHGDH	0.428786	829.772	-406.886	1.04722	-0.76689	0.00595842	0.127318	-0.0344463	0.203549	-0.00996301	0.658793	0.0130191	0.260699	0.0374941	0.151849	0.0178415	0.00519194	0.0315856	0.844032	1.79686	0.31183	1	1	1	1	1	0.942558	0.85894	0.358246	0.180093	0.57656	0.999993	0.999794	0.999891	0.999993	0.999224
CLSPN	0.575304	469.687	-226.843	0.477213	0.160167	0.000194131	-0.15601	0.00263732	-0.15566	0.00354577	0.696309	0.0173649	0.329542	0.0389687	0.158694	0.0252462	0.0230258	0.294755	0.00458031	0.962137	0.0197255	1	1	1	1	1	0.87939	0.587189	0.946042	0.326649	0.888306	0.999993	0.999794	0.999891	0.999993	0.999224
UNC13D	0.143976	2784.84	-1384.42	6.51931	4.76067	0.00325404	0.05516	0.0115912	-0.0475275	-0.000946711	0.282889	0.00466366	0.109162	0.0158292	0.0645188	0.00644659	0.740468	0.255451	0.536211	0.542647	0.0215662	1	1	1	1	1	0.389511	0.613263	0.464007	0.461338	0.883247	0.999993	0.999794	0.999891	0.999993	0.999224
CDC45	0.474063	479.832	-231.916	0.537232	-0.863612	0.00879464	0.19974	-0.024668	0.0330314	0.00451423	0.672214	0.0169048	0.310311	0.0377946	0.15325	0.0231429	0.961558	1.40045	0.425997	0.046457	0.0380478	1	1	1	1	1	0.326795	0.236649	0.51396	0.829347	0.845347	0.999993	0.999794	0.999891	0.999993	0.999224
VNN3P	0.856727	1252.54	-618.268	1.64331	1.02577	-0.00137697	0.509084	0.0404991	-0.0854418	0.00158452	0.738327	0.0135691	0.295222	0.0414481	0.169132	0.0183432	0.00310919	4.64852	0.954735	0.255205	0.00746186	1	1	1	1	1	0.955533	0.0310804	0.328517	0.613434	0.931163	0.999993	0.575687	0.999891	0.999993	0.999224
LRRFIP2	0.110865	1669.14	-826.572	3.71009	2.89233	-0.00119861	0.0811252	0.00960229	-0.0696223	-0.000448947	0.26347	0.00504385	0.105448	0.0146994	0.0600674	0.0068989	0.175847	0.814973	0.426728	1.34344	0.00423478	1	1	1	1	1	0.674967	0.366654	0.513599	0.246428	0.948114	0.999993	0.999794	0.999891	0.999993	0.999224
HDAC6	0.130362	1314.91	-649.455	2.85702	1.68283	0.000293079	0.0639148	0.000510948	0.0361461	-0.00156568	0.257893	0.0058981	0.110171	0.014146	0.0584454	0.00817081	0.016739	0.377297	0.00130462	0.382491	0.0367178	1	1	1	1	1	0.897057	0.539053	0.971187	0.536273	0.848041	0.999993	0.999794	0.999891	0.999993	0.999224
CDC6	0.403028	352.595	-168.297	0.349931	-1.84364	0.0192736	0.287197	-0.0225468	0.0999518	-0.0117284	0.855189	0.019991	0.379283	0.046385	0.192535	0.0278037	0.91287	0.444805	0.236274	0.269501	0.17794	1	1	1	1	1	0.339354	0.504812	0.62691	0.603667	0.67315	0.999993	0.999794	0.999891	0.999993	0.999224
UPRT	0.0827765	531.021	-257.511	0.774711	-0.85331	0.00235344	0.0297738	-0.0040769	0.111752	-0.012416	0.524956	0.012363	0.225647	0.0278063	0.117455	0.0179616	0.159222	0.293351	0.0214969	0.905249	0.477828	1	1	1	1	1	0.689874	0.588081	0.883434	0.341378	0.489408	0.999993	0.999794	0.999891	0.999993	0.999224
SUCO	0.191864	1296.34	-640.171	2.44953	1.80805	0.00285419	-0.0836273	0.0112056	-0.0483685	0.00264093	0.379584	0.00714041	0.149931	0.0210799	0.0864553	0.0097163	0.78579	0.242476	0.282576	0.312999	0.0738775	1	1	1	1	1	0.375376	0.622424	0.595018	0.575846	0.785773	0.999993	0.999794	0.999891	0.999993	0.999224
DHPS	0.140125	254.612	-119.306	0.250235	-2.01404	-0.00918388	-0.0600248	-0.00311912	0.0925735	-0.00107152	1.00475	0.0251001	0.434439	0.053688	0.225558	0.035679	0.299575	0.0530901	0.00337528	0.168444	0.000901936	1	1	1	1	1	0.584149	0.817771	0.953671	0.681498	0.976041	0.999993	0.999794	0.999891	0.999993	0.999224
TMEM38B	0.102216	495.996	-239.998	0.708095	-0.778982	0.000874457	-0.062911	0.00697186	0.0620223	0.00109476	0.551128	0.0134038	0.244371	0.0294402	0.123602	0.0188921	0.0231171	0.100326	0.056081	0.251795	0.00335801	1	1	1	1	1	0.879153	0.751439	0.812801	0.615814	0.95379	0.999993	0.999794	0.999891	0.999993	0.999224
PTGS1	0.563803	2992.79	-1488.39	6.0215	4.93923	-0.0149278	0.381122	-0.022676	-0.0429781	-0.00569873	0.608521	0.00926366	0.2311	0.0341115	0.139034	0.0132439	7.37825	2.77442	0.441908	0.0955554	0.185149	1	1	1	1	1	0.00660174	0.0957816	0.506203	0.75723	0.666985	0.207872	0.999794	0.999891	0.999993	0.999224
CRAT	0.286645	1486.15	-735.075	2.90111	2.13855	-0.00502905	0.077077	0.00371514	-0.0269766	0.00295254	0.318549	0.0072944	0.138641	0.0178903	0.0728322	0.0102649	0.48324	1.0479	0.0431235	0.137191	0.0827341	1	1	1	1	1	0.486958	0.305991	0.835493	0.71109	0.773626	0.999993	0.999794	0.999891	0.999993	0.999224
SH2D3C	0.162163	1988.74	-986.368	3.94642	2.2419	0.00557737	0.15462	-0.0139166	0.108244	-0.00755518	0.523812	0.00773892	0.122815	0.0237743	0.110897	0.0108972	0.0593906	1.13653	0.342652	0.952724	0.480685	1	1	1	1	1	0.807462	0.286388	0.558303	0.329027	0.488112	0.999993	0.999794	0.999891	0.999993	0.999224
NANS	0.0987703	1520.72	-752.361	3.22969	2.05209	-0.000636704	-0.120385	0.011331	0.0261562	5.25973e-05	0.275648	0.00527506	0.110571	0.0153276	0.0627682	0.00728873	0.0280889	1.83252	0.546497	0.173648	5.20741e-05	1	1	1	1	1	0.8669	0.17583	0.459753	0.67689	0.994242	0.999993	0.999794	0.999891	0.999993	0.999224
TBC1D2	0.157424	1347.72	-665.859	2.45643	1.44979	0.00405796	-0.165842	0.0076448	0.0289467	0.00463191	0.359206	0.00683588	0.144085	0.0196222	0.081273	0.00934149	1.98512	1.13888	0.151788	0.126855	0.24586	1	1	1	1	1	0.158852	0.285889	0.696833	0.721716	0.620005	0.958471	0.999794	0.999891	0.999993	0.999224
WHRN	0.438639	418.675	-201.337	0.431633	-1.4925	0.000898276	0.15216	0.024343	0.068415	-0.0148041	0.761166	0.018657	0.324432	0.039707	0.168882	0.0261984	0.259055	0.00752325	0.375849	0.164111	0.319312	1	1	1	1	1	0.61077	0.930881	0.539833	0.685399	0.572022	0.999993	0.999794	0.999891	0.999993	0.999224
BLNK	0.355078	802.369	-393.185	1.05751	-0.565778	0.00759112	0.0726211	-0.00600032	0.135377	-0.00675605	0.571416	0.0117438	0.227169	0.0316671	0.130355	0.0160065	0.246067	0.00316311	0.0359031	1.07853	0.178152	1	1	1	1	1	0.619858	0.955149	0.849716	0.299027	0.672966	0.999993	0.999794	0.999891	0.999993	0.999224
SORBS1	1.57792	227.865	-105.933	0.138074	-1.06911	0.0294549	-0.496766	-0.0348022	-0.194538	0.0189803	1.42007	0.0305574	0.702074	0.0808082	0.326553	0.0434235	2.73898	0.333156	0.185482	0.354898	0.191054	1	1	1	1	1	0.0979271	0.563807	0.666704	0.551353	0.66204	0.806636	0.999794	0.999891	0.999993	0.999224
BAMBI	0.75699	397.944	-190.972	0.337012	-0.268255	-0.0194314	0.0898409	0.0255913	-0.167855	0.0119258	0.808467	0.022541	0.37023	0.0452648	0.182919	0.0307232	0.725992	0.511945	0.31964	0.84207	0.150676	1	1	1	1	1	0.394185	0.474298	0.571824	0.358805	0.69789	0.999993	0.999794	0.999891	0.999993	0.999224
CREM	0.142782	694.628	-339.314	1.09075	-0.0921609	-0.00120803	0.120301	0.00625865	0.0481084	-0.00875542	0.418713	0.0105882	0.185821	0.0225725	0.0941434	0.0148868	0.585435	0.102708	0.0768783	0.261133	0.345902	1	1	1	1	1	0.44419	0.748604	0.781573	0.609343	0.556442	0.999993	0.999794	0.999891	0.999993	0.999224
NUBP2	0.11508	1720.59	-852.297	3.39053	2.1971	-0.00335372	-0.00575893	0.00114644	0.0389605	0.00179996	0.315098	0.0053788	0.120988	0.0176587	0.071991	0.00735497	0.426063	0.0101031	0.00421486	0.292883	0.0598911	1	1	1	1	1	0.513927	0.919936	0.948236	0.588379	0.806668	0.999993	0.999794	0.999891	0.999993	0.999224
CRISP3	1.6678	3349.09	-1666.55	6.37295	7.38694	0.00228997	0.394072	0.032807	-0.436095	0.0130066	1.04315	0.0154536	0.387716	0.0582954	0.23799	0.0210434	0.791054	2.25326	0.316713	3.35772	0.38203	1	1	1	1	1	0.373781	0.133334	0.57359	0.0668907	0.536519	0.999993	0.999794	0.999891	0.74306	0.999224
EFHC1	0.0678247	584.63	-284.315	0.892165	-0.356056	-0.00114364	-0.00924741	0.00200087	0.0528572	-0.00271756	0.465452	0.0115111	0.205811	0.0250285	0.104722	0.0162633	0.0964444	0.0593882	0.00639095	0.25476	0.0279216	1	1	1	1	1	0.756139	0.807466	0.936282	0.613743	0.867293	0.999993	0.999794	0.999891	0.999993	0.999224
ZNF184	0.133591	346.781	-165.391	0.392416	-1.57272	0.00366859	0.185688	-0.00967921	0.0897457	-0.0181663	0.780179	0.0188297	0.336796	0.0417638	0.17509	0.0271371	0.14465	0.00910085	0.0537129	0.262726	0.448132	1	1	1	1	1	0.703701	0.923998	0.816724	0.608253	0.503223	0.999993	0.999794	0.999891	0.999993	0.999224
JAK2	0.156051	1847.06	-915.531	3.52603	2.05	0.00313644	-0.0375049	-0.0010451	0.0858097	-0.00309123	0.0140248	0.00453868	0.0134232	0.00753172	0.0107605	0.0056995	0.205958	8.01519	0.0192542	63.5925	0.294163	1	1	1	1	1	0.649954	0.00463865	0.88964	1.53009e-15	0.587565	0.999993	0.106958	0.999891	3.03171e-14	0.999224
CDC7	0.107247	706.554	-345.277	1.17062	0.255277	0.00829327	0.0351385	0.0164762	-0.0197804	-0.00612577	0.388332	0.00953415	0.17842	0.0210809	0.0875818	0.0135555	0.605966	0.0410728	0.610849	0.0510086	0.204216	1	1	1	1	1	0.436311	0.839397	0.434468	0.821317	0.651339	0.999993	0.999794	0.999891	0.999993	0.999224
SYDE2	0.398354	294.447	-139.223	0.221872	-1.68337	0.00606646	0.00330387	-0.0268606	0.00711618	-0.0199955	0.00970231	0.00819904	0.47167	0.0288495	0.00950424	0.0296491	0.329282	0.213317	0.866867	0.560608	0.454821	1	1	1	1	1	0.566082	0.64418	0.351824	0.454016	0.500054	0.999993	0.999794	0.999891	0.999993	0.999224
TMED1	0.0689821	719.312	-351.656	1.35716	0.411932	-0.00194138	-0.0697345	0.00513218	0.0165844	0.00119014	0.351807	0.00887932	0.160299	0.0191258	0.0795311	0.0125724	0.0462288	0.287817	0.0720051	0.0434838	0.00896105	1	1	1	1	1	0.82976	0.591623	0.788439	0.834817	0.924583	0.999993	0.999794	0.999891	0.999993	0.999224
RAB18	0.191136	2470.52	-1227.26	5.42831	3.61005	0.00537478	0.145104	0.000608385	0.0281802	-0.00338022	0.319919	0.00549429	0.124633	0.0178144	0.072804	0.00742272	0.891878	1.19576	0.00116631	0.149823	0.207379	1	1	1	1	1	0.344969	0.274171	0.972757	0.698705	0.64883	0.999993	0.999794	0.999891	0.999993	0.999224
NRP1	0.777864	197.079	-90.5393	0.137101	-2.60127	-0.0143659	0.0239676	-0.00297509	0.0851764	0.0116332	1.37401	0.0368236	0.598665	0.0739174	0.308742	0.0491684	0.103712	0.0929562	0.00161997	0.0761112	0.0559787	1	1	1	1	1	0.74742	0.760452	0.967895	0.782638	0.812968	0.999993	0.999794	0.999891	0.999993	0.999224
HSD17B7P2	0.162319	266.918	-125.459	0.26625	-2.64671	-0.00308087	0.210749	-0.0459876	0.251389	-0.0201356	1.03263	0.0239717	0.414255	0.0544993	0.230401	0.0347705	0.541514	0.0181798	0.712032	1.19049	0.335358	1	1	1	1	1	0.461806	0.892744	0.39877	0.27523	0.562521	0.999993	0.999794	0.999891	0.999993	0.999224
PRTFDC1	0.519131	335.295	-159.648	0.315818	-0.815328	-0.0239961	-0.0107917	0.00619369	-0.0684383	0.0196469	0.835036	0.0247225	0.389222	0.0473501	0.191773	0.0328246	0.626305	0.321717	0.0171103	0.127357	0.358251	1	1	1	1	1	0.428714	0.570577	0.895929	0.721188	0.549479	0.999993	0.999794	0.999891	0.999993	0.999224
TSPAN15	0.397636	141.549	-62.7746	0.0971136	-2.42058	-0.00711403	0.310401	-0.0235164	-0.00492742	-0.0198105	1.57028	0.0424523	0.707591	0.0882422	0.359067	0.0610707	0.304467	0.0875122	0.0710216	0.000188316	0.105227	1	1	1	1	1	0.581095	0.767364	0.789855	0.989051	0.745645	0.999993	0.999794	0.999891	0.999993	0.999224
MACROH2A2	0.219631	296.045	-140.023	0.304124	-2.08572	-0.0111502	-0.0954168	-0.0116673	0.15803	0.00151436	0.934529	0.0227801	0.39273	0.0495034	0.209172	0.0322822	0.418554	0.0909723	0.0555485	0.57079	0.00220056	1	1	1	1	1	0.51766	0.762945	0.813675	0.449945	0.962585	0.999993	0.999794	0.999891	0.999993	0.999224
MZF1	0.12337	1355.82	-669.91	2.37914	1.47383	-0.00451523	0.0422199	-0.00298497	0.0339718	-0.00652225	0.401781	0.00681935	0.151523	0.0226308	0.0919578	0.00926464	3.06508	0.0116747	0.0173973	0.136477	0.495608	1	1	1	1	1	0.079991	0.913956	0.895064	0.711808	0.481436	0.750564	0.999794	0.999891	0.999993	0.999224
OCEL1	0.103162	1013.13	-498.563	1.83857	0.719707	-0.00358558	-0.0748461	0.00655659	0.0683665	-0.00204242	0.289216	0.00723124	0.128773	0.0156562	0.0652451	0.0102426	0.818705	1.13442	0.175381	1.09797	0.0397616	1	1	1	1	1	0.365559	0.286835	0.675373	0.294712	0.841947	0.999993	0.999794	0.999891	0.999993	0.999224
KCNK6	0.0852625	1514.21	-749.106	2.9307	1.91084	0.00185123	-0.0498901	-0.00400343	0.0272548	-0.00328462	0.0229119	0.00510032	0.022178	0.0110964	0.0170201	0.00667925	0.00138516	5.28498	0.130166	2.56427	0.241832	1	1	1	1	1	0.970311	0.0215102	0.71826	0.109303	0.622886	0.999993	0.427495	0.999891	0.999993	0.999224
CATSPERG	0.270716	389.364	-186.682	0.398902	-1.00715	-0.00257798	-0.10554	-0.0180111	0.0382966	-0.00431689	0.749879	0.0183424	0.339205	0.0412428	0.170906	0.0269904	0.117548	0.390111	0.190713	0.0502122	0.0255814	1	1	1	1	1	0.731709	0.532241	0.662323	0.822694	0.872927	0.999993	0.999794	0.999891	0.999993	0.999224
PSMD8	0.104075	2330.2	-1157.1	5.18242	3.31966	0.00145278	-0.012859	0.001275	0.0601376	-0.00161422	0.275427	0.00437458	0.103927	0.0154346	0.0629273	0.00594325	0.0381949	0.0944686	0.00682383	0.913298	0.0737701	1	1	1	1	1	0.845052	0.758571	0.934164	0.339241	0.785925	0.999993	0.999794	0.999891	0.999993	0.999224
FBXL19	0.426436	175.891	-79.9454	0.125234	-2.13118	-0.00697479	-0.147347	-0.0102002	0.0139036	-0.0177863	1.37999	0.0338679	0.629831	0.0763449	0.315551	0.0535992	0.291517	0.447292	0.0178509	0.0019414	0.110117	1	1	1	1	1	0.58925	0.503624	0.893713	0.964855	0.740011	0.999993	0.999794	0.999891	0.999993	0.999224
BCL7C	0.147977	1042.75	-513.377	1.82719	0.989723	-0.00858732	-0.0262911	0.00542505	0.0228296	0.00252967	0.326051	0.00788404	0.141617	0.017911	0.0739415	0.0109597	1.77951	0.00131194	0.0917418	0.0953276	0.0532753	1	1	1	1	1	0.18221	0.971106	0.761974	0.75751	0.817459	0.999993	0.999794	0.999891	0.999993	0.999224
CIRBP	0.0728688	2744	-1364	5.56915	3.61884	-0.00714574	0.0321324	-0.00494627	0.0762221	0.00203361	0.318601	0.00376327	0.11321	0.0178848	0.0727881	0.00505978	5.66855	0.231483	0.0764874	1.09658	0.161537	1	1	1	1	1	0.0172717	0.630427	0.782115	0.295018	0.687745	0.360778	0.999794	0.999891	0.999993	0.999224
ATP5F1D	0.155404	2622.17	-1303.09	5.60003	3.73913	-0.000773113	-0.060584	-0.00249558	0.057463	0.00148076	0.320559	0.00516281	0.121603	0.0179894	0.0732303	0.0070062	7.90388e-05	0.2065	0.0192447	0.615736	0.0446686	1	1	1	1	1	0.992907	0.649525	0.889667	0.432636	0.832615	0.999993	0.999794	0.999891	0.999993	0.999224
PRKY	2.61633	1468.32	-726.159	1.98579	2.18824	-0.0317281	-0.344584	0.0416131	-0.0673545	0.0123353	0.849304	0.0217049	0.36356	0.0498262	0.200807	0.0283842	3.0453	0.844928	0.697502	0.112506	0.188864	1	1	1	1	1	0.0809712	0.357991	0.403624	0.737309	0.663864	0.751158	0.999794	0.999891	0.999993	0.999224
NDUFB7	0.185623	2097.67	-1040.83	4.28946	2.87073	-0.0010571	-0.0400031	-0.00159147	0.0431279	0.00235055	0.338866	0.00603611	0.13208	0.0189926	0.0773409	0.00826594	0.00342134	0.0304114	0.00702147	0.310956	0.080864	1	1	1	1	1	0.953357	0.86156	0.93322	0.577094	0.77613	0.999993	0.999794	0.999891	0.999993	0.999224
TECR	0.106222	1651.8	-817.899	3.30775	2.25225	-0.00202961	0.0415472	0.00850882	0.0029539	-0.000612281	0.0174639	0.00500171	0.0168239	0.00857473	0.0127608	0.00630943	0.432706	6.10114	0.984684	0.0535839	0.00941719	1	1	1	1	1	0.510664	0.0135095	0.321045	0.81694	0.922693	0.999993	0.289108	0.999891	0.999993	0.999224
TIMM13	0.123581	1206.84	-595.419	2.25985	1.0671	-0.00053778	-0.0361083	-0.00460404	0.0776789	-0.000443743	0.3371	0.00686262	0.136666	0.0187931	0.0769526	0.00946682	0.0268508	0.143437	0.0600182	1.01897	0.00219713	1	1	1	1	1	0.86984	0.704888	0.806467	0.312764	0.962614	0.999993	0.999794	0.999891	0.999993	0.999224
CDC34	1.15627	2543.93	-1263.97	4.87802	4.44465	-0.00752485	-0.21312	-0.00609943	-0.0970729	0.00932501	0.499303	0.0149046	0.297713	0.0202125	0.0960117	0.0215554	0.0706721	0.337783	0.0910626	1.02223	0.187148	1	1	1	1	1	0.790361	0.561112	0.762831	0.311992	0.665301	0.999993	0.999794	0.999891	0.999993	0.999224
POLR2E	0.105373	2343.05	-1163.52	5.00448	3.29905	-0.000891462	0.0024012	0.00218366	0.0458642	0.000754471	0.252549	0.00443872	0.0981865	0.014203	0.0577725	0.00605278	0.0260364	0.0128314	0.0236379	0.630237	0.0155373	1	1	1	1	1	0.871811	0.909812	0.87781	0.427268	0.900802	0.999993	0.999794	0.999891	0.999993	0.999224
POLRMT	0.0774609	1337.14	-660.571	2.48858	1.15499	0.00306416	0.00465991	0.00252178	0.0844469	-0.0047396	0.356491	0.00593907	0.135502	0.0199025	0.081354	0.00821745	0.020064	0.113138	0.0160545	1.07748	0.332667	1	1	1	1	1	0.887358	0.7366	0.899173	0.299262	0.564093	0.999993	0.999794	0.999891	0.999993	0.999224
IZUMO4	0.234916	78.9296	-31.4648	0.0417832	-3.6991	-0.010843	-0.11784	0.0295822	0.0242769	-0.00762813	2.50581	0.0635829	1.09974	0.132256	0.559294	0.0932336	0.0966068	0.0558322	0.0500294	0.00188411	0.0066941	1	1	1	1	1	0.75594	0.813209	0.823012	0.965378	0.934792	0.999993	0.999794	0.999891	0.999993	0.999224
RASSF7	0.190456	1435.45	-709.723	2.56194	1.7721	-0.00850212	0.0756556	-0.00662793	0.014647	0.00425468	0.344546	0.00709327	0.140704	0.0195412	0.0790395	0.00971487	1.66325	1.05061	0.115042	0.0343409	0.191805	1	1	1	1	1	0.197165	0.305367	0.734476	0.852983	0.661419	0.999993	0.999794	0.999891	0.999993	0.999224
MADCAM1	0.411326	96.2506	-40.1253	0.0551655	-3.93111	0.00949973	0.261522	-0.0238345	0.119424	-0.00332541	2.26602	0.0551665	0.987831	0.121389	0.506867	0.0743196	0.0435055	0.119367	0.0385527	0.0555127	0.00200209	1	1	1	1	1	0.834776	0.729722	0.844338	0.813734	0.964311	0.999993	0.999794	0.999891	0.999993	0.999224
TRMT2A	0.0746866	1399.48	-691.741	2.68206	1.47851	-0.00301676	0.0083078	-0.00846317	0.076658	-0.000233392	0.324534	0.00574432	0.12486	0.0181515	0.0741094	0.00787715	0.641837	0.00362955	0.217392	1.06996	0.000877877	1	1	1	1	1	0.423046	0.95196	0.641035	0.300953	0.976363	0.999993	0.999794	0.999891	0.999993	0.999224
RANBP1	0.167198	2168.58	-1076.29	4.27144	2.43681	0.00363248	0.047997	-0.00288867	0.108958	-0.00376815	0.430361	0.00528789	0.154254	0.0242067	0.0984098	0.00716259	0.202101	0.00978389	0.0142405	1.22587	0.276768	1	1	1	1	1	0.653031	0.921207	0.905011	0.268211	0.598827	0.999993	0.999794	0.999891	0.999993	0.999224
SNAP29	0.0464962	1617.28	-800.642	3.55343	2.31371	-0.00158727	0.0376378	0.00911929	0.0180369	-0.00366006	0.220385	0.00421519	0.0873678	0.0122386	0.0501457	0.00578677	1.5098	0.00488261	0.555217	0.129378	0.40004	1	1	1	1	1	0.21917	0.944293	0.456194	0.719078	0.527069	0.999993	0.999794	0.999891	0.999993	0.999224
MMP11	0.480965	194.404	-89.2021	0.150656	-3.48608	-0.0070927	-0.280084	-0.0319476	0.285446	0.0210241	1.45222	0.0330003	0.59269	0.0752469	0.322264	0.0450959	0.0356411	0.0363612	0.18026	0.784558	0.217351	1	1	1	1	1	0.850259	0.848772	0.67115	0.375751	0.641066	0.999993	0.999794	0.999891	0.999993	0.999224
BCL2L13	0.237146	1603.19	-793.597	3.69889	2.5369	-0.00309235	-0.0141143	0.00208278	0.00360694	0.00332075	0.240017	0.00607208	0.108675	0.0131048	0.0543203	0.00855776	0.110033	0.0519505	0.0252597	0.00440915	0.150575	1	1	1	1	1	0.740107	0.819703	0.873722	0.947058	0.697986	0.999993	0.999794	0.999891	0.999993	0.999224
DDTL	0.251747	434.872	-209.436	0.463911	-0.453693	-0.000190779	0.13746	-0.00109172	-0.0909973	-0.00151021	0.00694328	0.0065051	0.307853	0.0195044	0.00691666	0.0185962	0.00384866	0.240402	0.00313296	173.087	0.00659513	1	1	1	1	1	0.950533	0.623916	0.955363	1.56678e-39	0.935275	0.999993	0.999794	0.999891	4.32914e-38	0.999224
OSM	0.938146	1537.2	-760.602	2.20352	2.32572	-0.0141342	-0.105345	0.0406188	-0.162803	0.0183567	0.00982755	0.00475433	0.0042712	0.00433772	0.0043128	0.0351539	17.3922	608.25	87.6861	1424.97	0.272673	1	1	1	1	1	3.04073e-05	2.68813e-134	7.67101e-21	7.89162151241874e-312	0.601545	0.00349337	1.55781e-132	8.23502e-19	7.17753937139917e-310	0.999224
GGT5	1.79233	139.507	-61.7534	0.066787	-1.15112	0.0241218	0.405678	-0.0183749	-0.353728	-0.0343577	1.78926	0.0456746	0.916729	0.108415	0.418709	0.068817	0.0684094	0.0142909	0.0287261	0.7137	0.249262	1	1	1	1	1	0.793667	0.904844	0.865413	0.398218	0.617595	0.999993	0.999794	0.999891	0.999993	0.999224
RNF215	0.182853	119.75	-51.8751	0.0604299	-2.31204	0.0121539	-0.236988	-0.0503439	-0.126148	-0.00917676	2.12313	0.0456405	1.01768	0.122939	0.489185	0.0731397	0.0579938	0.212935	0.167692	0.0664987	0.0157425	1	1	1	1	1	0.809695	0.644476	0.682171	0.796505	0.900152	0.999993	0.999794	0.999891	0.999993	0.999224
SEC14L2	0.499239	312.931	-148.465	0.272151	-1.40772	-0.0140795	0.23698	-0.0885464	0.117847	-0.0184231	0.944336	0.0242901	0.411271	0.0538832	0.216929	0.0362182	1.57209	0.0931172	2.70044	0.295124	0.258744	1	1	1	1	1	0.209904	0.760251	0.10032	0.586955	0.610985	0.999993	0.999794	0.999891	0.999993	0.999224
SEC14L3	3.22369	192.291	-88.1456	0.0972334	-2.18633	-0.0459097	-0.329202	-0.0291449	0.0421669	0.0356504	1.72723	0.0478697	0.737333	0.0942612	0.393215	0.0659209	0.679421	0.00958371	0.0956001	0.0114997	0.292472	1	1	1	1	1	0.409786	0.922015	0.757175	0.914601	0.588641	0.999993	0.999794	0.999891	0.999993	0.999224
UPB1	0.817668	296.391	-140.195	0.206733	-0.0149575	-0.0328228	0.0862376	0.117998	-0.447371	-0.00482584	1.1631	0.0278792	0.522822	0.0625873	0.255639	0.0414334	2.88674	0.0142969	3.55451	3.06254	0.0135657	1	1	1	1	1	0.0893114	0.904824	0.0593839	0.0801163	0.907278	0.784572	0.999794	0.999891	0.840098	0.999224
SNRPD3	0.0650155	1529.65	-756.824	3.1464	1.77746	0.00102159	-0.0016292	0.00555591	0.0645407	-0.00460662	0.358152	0.00495415	0.107397	0.0208858	0.0854451	0.00685566	0.171321	0.230491	0.0707631	0.570549	0.451509	1	1	1	1	1	0.678941	0.63116	0.790229	0.450041	0.501619	0.999993	0.999794	0.999891	0.999993	0.999224
GGT1	0.202518	885.717	-434.858	1.50353	1.90769	-0.00528371	0.120722	0.0539701	-0.268792	-0.00537647	0.316234	0.00914543	0.159507	0.0174433	0.0714454	0.0127943	1.58887	0.429182	9.57306	14.1542	0.176589	1	1	1	1	1	0.207487	0.512391	0.00197453	0.000168423	0.674321	0.999993	0.999794	0.0636957	0.00251719	0.999224
PPM1F	0.158224	1852.32	-918.16	3.64312	1.91038	0.000336694	-0.0184158	-0.00559923	0.128709	0.00246845	0.278256	0.00551147	0.111942	0.0153193	0.0631423	0.00758595	0.189583	0.00215347	0.133592	4.15506	0.105884	1	1	1	1	1	0.663264	0.962987	0.714736	0.0415104	0.74488	0.999993	0.999794	0.999891	0.506202	0.999224
SLC35E4	0.191468	467.33	-225.665	0.593786	-0.823178	0.00392339	-0.171912	0.0374588	0.00669772	-0.00814635	0.609836	0.0145129	0.274129	0.0320655	0.13613	0.0214175	0.000246181	1.7881	1.36468	0.00242072	0.144673	1	1	1	1	1	0.987482	0.181158	0.242728	0.960759	0.703679	0.999993	0.999794	0.999891	0.999993	0.999224
ESS2	0.0531303	762.138	-373.069	1.42123	0.348181	-0.00617524	0.0518145	-0.00122266	0.050874	-0.000726163	0.336043	0.0086958	0.149047	0.0181781	0.0756578	0.0120583	1.19623	0.19462	0.0045239	0.452152	0.00362659	1	1	1	1	1	0.274077	0.659099	0.946375	0.501315	0.951979	0.999993	0.999794	0.999891	0.999993	0.999224
MFNG	0.127694	2833.7	-1408.85	5.8611	3.816	-0.00545399	-0.00808692	0.000953572	0.0799893	0.00240939	0.296237	0.00472651	0.11204	0.0166131	0.0676835	0.00639968	1.69546	0.0203741	0.00329464	1.39668	0.141742	1	1	1	1	1	0.192883	0.886497	0.954227	0.23728	0.706555	0.999993	0.999794	0.999891	0.999993	0.999224
LRP5L	0.16972	362.697	-173.348	0.40637	-0.969254	0.00166408	0.0981782	0.0204758	-0.0359824	-0.0150388	0.724727	0.0185094	0.33063	0.0390982	0.163045	0.0267248	0.17664	0.0254995	0.274263	0.0487044	0.316665	1	1	1	1	1	0.674277	0.873129	0.600486	0.825333	0.573619	0.999993	0.999794	0.999891	0.999993	0.999224
SLC25A1	0.101489	1497.83	-740.917	2.91911	1.77005	-0.00472101	-0.0792964	0.00509203	0.0512231	0.00192965	0.0112036	0.00418772	0.0112371	0.00614122	0.00870978	0.00508227	1.24332	49.662	0.6875	34.5874	0.14416	1	1	1	1	1	0.264833	1.82652e-12	0.407016	4.07541e-09	0.70418	0.999993	5.6957e-11	0.999891	6.98634e-08	0.999224
LGALS2	1.37639	1496.82	-740.412	2.04392	0.875858	-0.0414681	0.0656517	-0.0280733	0.206496	0.00549388	1.00871	0.017191	0.386357	0.0568911	0.231836	0.0237353	10.6858	0.124185	0.243499	0.793349	0.0535758	1	1	1	1	1	0.00107959	0.724539	0.62169	0.373089	0.816954	0.062842	0.999794	0.999891	0.999993	0.999224
GGA1	0.0966754	1858.64	-921.318	3.70396	2.59604	-0.00374309	-0.133586	0.00112604	0.017689	0.00155034	0.437093	0.00511351	0.154928	0.0245182	0.0998483	0.00691614	0.707789	0.708357	0.00210925	0.0313851	0.0502486	1	1	1	1	1	0.400179	0.39999	0.963369	0.859384	0.822631	0.999993	0.999794	0.999891	0.999993	0.999224
HIRA	0.0752762	367.009	-175.505	0.472408	-1.04078	0.00657582	0.109486	0.017143	-0.0103054	-0.00946831	0.680312	0.0170122	0.309757	0.0364992	0.152537	0.0240095	0.0226863	0.00885138	0.2206	0.00456435	0.155517	1	1	1	1	1	0.880276	0.925044	0.638583	0.946136	0.693318	0.999993	0.999794	0.999891	0.999993	0.999224
SH3BP1	0.256985	423.37	-203.685	0.442661	-1.36038	0.0030214	-0.13874	-0.00896371	0.113835	-0.0159439	0.730678	0.0165378	0.316821	0.0389643	0.16467	0.0252944	0.094998	1.69524	0.0529228	0.477885	0.397321	1	1	1	1	1	0.757917	0.192912	0.818053	0.489382	0.528476	0.999993	0.999794	0.999891	0.999993	0.999224
LGALS1	0.188475	3032.05	-1508.03	6.47953	4.64347	0.00150258	-0.137892	0.0267079	-0.0193118	0.000497283	0.346573	0.00545363	0.131067	0.0193357	0.078901	0.00744319	0.228082	1.39748	1.90792	0.0599074	0.00446363	1	1	1	1	1	0.63295	0.237146	0.167195	0.806642	0.946733	0.999993	0.999794	0.999891	0.999993	0.999224
PIK3IP1	0.197944	2626.7	-1305.35	5.07526	3.04811	-0.00628571	0.0449945	-0.00220599	0.131832	-0.00420488	0.458243	0.00610889	0.16539	0.0257017	0.104738	0.00811574	4.59812	0.00306408	0.00736685	1.58428	0.268442	1	1	1	1	1	0.032007	0.955856	0.931601	0.208145	0.604379	0.483501	0.999794	0.999891	0.999993	0.999224
SRRD	0.951914	1005.15	-494.574	1.33357	1.34922	-0.00176144	-0.103421	-0.00437119	-0.110715	-0.0029761	0.0142549	0.00914533	0.238171	0.0160205	0.0135799	0.0161586	0.130793	0.445427	0.0744471	66.4692	0.0339223	1	1	1	1	1	0.717611	0.504515	0.784969	3.55411e-16	0.853872	0.999993	0.999794	0.999891	7.17229e-15	0.999224
GCAT	0.770204	226.245	-105.122	0.180912	-2.40444	-0.000310164	-0.21484	-0.0502239	0.141341	0.0151641	1.26687	0.0296747	0.566488	0.0698259	0.288312	0.0421297	0.119779	0.0282376	0.517354	0.240334	0.129556	1	1	1	1	1	0.729274	0.866551	0.471973	0.623965	0.718892	0.999993	0.999794	0.999891	0.999993	0.999224
ANKRD54	0.0778611	632.32	-308.16	1.0302	-0.168689	-0.00240329	0.100099	-0.0107333	0.0657353	-0.00678158	0.427585	0.010741	0.188346	0.0232029	0.0964954	0.0151601	0.597639	0.0903563	0.213985	0.464071	0.200105	1	1	1	1	1	0.43948	0.763725	0.643662	0.495727	0.654636	0.999993	0.999794	0.999891	0.999993	0.999224
SNU13	0.065327	2012.83	-998.415	4.06402	2.37099	-0.000820363	0.0118574	-0.000906252	0.0942612	-0.00288008	0.292356	0.00422851	0.107419	0.016395	0.0668148	0.0057663	0.683999	0.0209157	0.00305545	1.99031	0.249468	1	1	1	1	1	0.408213	0.885009	0.955918	0.158308	0.61745	0.999993	0.999794	0.999891	0.999993	0.999224
MICALL1	0.0536485	520.52	-252.26	0.780334	-0.466832	0.00409919	0.0119606	0.0175182	0.013197	-0.00874711	0.500651	0.0122491	0.224875	0.0267381	0.112247	0.0175854	0.000360503	0.208217	0.429257	0.0138229	0.247414	1	1	1	1	1	0.984852	0.648169	0.512354	0.906408	0.618902	0.999993	0.999794	0.999891	0.999993	0.999224
POLR2F	0.0943721	1359.21	-671.604	2.81286	1.64565	-0.00387183	0.00114581	0.00577028	0.0433547	0.00155391	0.0129647	0.00442045	0.0130008	0.00656947	0.00970998	0.0052751	0.77371	0.0132339	0.771493	19.9359	0.0867744	1	1	1	1	1	0.379072	0.908415	0.379756	8.00821e-06	0.768319	0.999993	0.999794	0.999891	0.000126214	0.999224
TTC28	0.589736	117.722	-50.861	0.0668082	-1.98398	-0.0129904	-0.360386	0.0309063	-0.169114	0.00662379	1.76629	0.0483117	0.887914	0.100126	0.408411	0.0721752	0.0783172	0.240427	0.09528	0.171461	0.00842241	1	1	1	1	1	0.779591	0.623898	0.757569	0.678817	0.926878	0.999993	0.999794	0.999891	0.999993	0.999224
CENPM	0.366469	436.344	-210.172	0.4971	-0.830043	-0.00195063	0.0692594	-0.0198542	0.0201151	0.0133553	0.686473	0.0179144	0.315918	0.0384104	0.156516	0.0241806	0.206254	0.853651	0.267183	0.0165168	0.305053	1	1	1	1	1	0.649719	0.355522	0.605228	0.897739	0.580732	0.999993	0.999794	0.999891	0.999993	0.999224
TPTEP1	0.487328	298.172	-141.086	0.26747	-1.00488	-0.0238547	-0.147284	0.0135987	-0.0651529	0.0167973	0.91317	0.0261575	0.423961	0.0509701	0.209064	0.0357323	0.697653	0.000329812	0.0711805	0.0971202	0.220982	1	1	1	1	1	0.403574	0.985511	0.789626	0.755313	0.638293	0.999993	0.999794	0.999891	0.999993	0.999224
HSCB	0.123049	377.099	-180.55	0.4588	-1.41269	0.0015206	-0.0253976	-0.0126531	0.10677	-0.00821786	0.724041	0.0170831	0.315598	0.0388052	0.162925	0.0248942	0.0368399	0.221576	0.10632	0.429464	0.108974	1	1	1	1	1	0.847791	0.637841	0.744374	0.512252	0.741315	0.999993	0.999794	0.999891	0.999993	0.999224
CBY1	0.143894	111.875	-47.9375	0.0741488	-3.5606	-0.00758556	0.262745	-0.0358106	0.156278	-0.0151388	1.9544	0.0492177	0.814531	0.105317	0.439108	0.0694298	0.194798	0.056801	0.115618	0.126663	0.0475432	1	1	1	1	1	0.658953	0.811625	0.733837	0.721917	0.827395	0.999993	0.999794	0.999891	0.999993	0.999224
TOMM22	0.0589903	2097.6	-1040.8	4.11525	2.50981	-0.000743834	-0.0890176	0.00820137	0.0730831	-0.00109185	0.282929	0.00404614	0.103835	0.0158177	0.0646216	0.00554172	0.23163	1.16739	0.268835	1.27902	0.0388181	1	1	1	1	1	0.630318	0.279938	0.604115	0.258081	0.84381	0.999993	0.999794	0.999891	0.999993	0.999224
RTCB	0.0868221	1602.64	-793.321	3.06494	1.57848	0.00392173	-0.0328144	-0.00460905	0.104714	-0.0035534	0.311005	0.00522434	0.119369	0.0172389	0.070738	0.00724345	0.328508	0.423692	0.0714829	2.1913	0.240657	1	1	1	1	1	0.566539	0.5151	0.78919	0.138792	0.623732	0.999993	0.999794	0.999891	0.999993	0.999224
FBXO7	1.43923	3518.52	-1751.26	7.3222	6.16207	-0.0021983	-0.047266	0.00496284	-0.100958	-0.00365435	0.82345	0.0150359	0.305347	0.0429192	0.180193	0.0203794	0.166711	0.0980443	0.0133708	0.313912	0.032154	1	1	1	1	1	0.683051	0.754189	0.907944	0.57529	0.85769	0.999993	0.999794	0.999891	0.999993	0.999224
POLDIP3	0.0434976	1288.02	-636.008	2.82237	1.53817	0.00295724	-0.00603155	0.00551651	0.0539311	-0.00298502	0.211571	0.00481988	0.0909525	0.0115137	0.0478136	0.00675746	0.181322	0.270305	0.229561	1.27226	0.195131	1	1	1	1	1	0.67024	0.603127	0.631849	0.259343	0.65868	0.999993	0.999794	0.999891	0.999993	0.999224
TIMP3	1.36351	92.0308	-38.0154	0.0410898	-4.06417	0.012814	0.902857	-0.0509072	0.084267	-0.0111632	2.49929	0.0686818	1.11793	0.137371	0.560274	0.0854417	0.0189173	1.11242	0.137331	0.0226212	0.0170702	1	1	1	1	1	0.890604	0.291556	0.710949	0.880446	0.89605	0.999993	0.999794	0.999891	0.999993	0.999224
DNAL4	0.077412	488.706	-236.353	0.730737	-0.559573	-0.00864979	0.0353577	-0.00455281	0.0497557	0.000572331	0.532403	0.0138769	0.235935	0.0289358	0.120148	0.0192838	0.759314	0.0613087	0.0247563	0.171496	0.000880864	1	1	1	1	1	0.383543	0.804439	0.874976	0.678785	0.976323	0.999993	0.999794	0.999891	0.999993	0.999224
LMF2	0.0376377	3437.09	-1710.54	6.59319	4.30661	-0.000418907	0.0147632	0.00668047	0.0589896	0.000950197	0.248538	0.00267796	0.0874939	0.0139678	0.0567958	0.00362772	0.00302331	0.0815514	0.228748	1.07874	0.0686056	1	1	1	1	1	0.956151	0.775206	0.632453	0.298979	0.793378	0.999993	0.999794	0.999891	0.999993	0.999224
RHBDD3	0.115196	961.986	-472.993	1.70179	0.698547	0.00365481	0.0116653	-0.00131296	0.0386003	-0.00122138	0.325787	0.00776888	0.143765	0.0178719	0.0738677	0.0108392	0.313855	5.81043e-07	0.00539708	0.273069	0.0126973	1	1	1	1	1	0.575324	0.999392	0.941436	0.60128	0.910282	0.999993	0.999794	0.999891	0.999993	0.999224
TTLL1	0.0734548	221.125	-102.563	0.213879	-2.20965	-0.000110009	0.104555	-0.000809488	0.0706239	-0.0101035	1.08993	0.026923	0.474799	0.0581924	0.244171	0.0382119	0.07342	0.00169651	0.000193504	0.0836597	0.0699106	1	1	1	1	1	0.786421	0.967145	0.988901	0.772398	0.791467	0.999993	0.999794	0.999891	0.999993	0.999224
TOM1	0.141069	2414.46	-1199.23	5.18965	3.80569	-0.00256243	-0.0918784	0.0299169	-0.0454074	0.00297135	0.319637	0.0049416	0.120252	0.0178193	0.0728059	0.00666872	0.0794766	0.390663	2.8187	0.388974	0.198529	1	1	1	1	1	0.778008	0.531951	0.0931716	0.532839	0.655911	0.999993	0.999794	0.999891	0.999993	0.999224
NEFH	0.238127	111.701	-47.8504	0.0725048	-3.806	0.0165199	0.106194	-0.0176548	0.159215	-0.0329615	2.02903	0.0428182	0.85678	0.106306	0.453006	0.0673024	0.00882679	0.117231	0.027581	0.123527	0.239857	1	1	1	1	1	0.925148	0.732057	0.868098	0.72524	0.624309	0.999993	0.999794	0.999891	0.999993	0.999224
CHKB	0.123616	78.1243	-31.0621	0.0423791	-3.85601	-0.0101615	0.0263241	-0.0148352	0.092031	0.0007278	2.54659	0.0653629	1.10417	0.137566	0.573585	0.0910671	0.0467158	0.00181596	0.0116295	0.0257438	6.38706e-05	1	1	1	1	1	0.82888	0.966009	0.914123	0.872528	0.993623	0.999993	0.999794	0.999891	0.999993	0.999224
BIK	0.419531	360.292	-172.146	0.381236	-0.378268	0.00698425	0.312152	0.0313815	-0.201185	-0.00279008	0.7207	0.0209355	0.363901	0.0402668	0.163354	0.0280053	0.153777	1.34364	0.607371	1.51681	0.00992558	1	1	1	1	1	0.694952	0.246393	0.435779	0.218103	0.92064	0.999993	0.999794	0.999891	0.999993	0.999224
HMOX1	0.194883	2175.94	-1079.97	4.18733	2.97739	-0.00211748	-0.296444	0.0204835	0.0161688	0.000684191	0.29225	0.00625568	0.120494	0.0159748	0.0662988	0.00829994	0.181166	9.64535	1.64414	0.0594765	0.00679525	1	1	1	1	1	0.670373	0.00189831	0.199758	0.807325	0.934302	0.999993	0.0457026	0.999891	0.999993	0.999224
MCAT	0.0868161	326.105	-155.053	0.391605	-1.27708	0.00487225	0.0360193	0.0170817	0.000111752	-0.00904978	0.763302	0.018862	0.346216	0.0409285	0.17133	0.0270077	0.00105793	0.0432896	0.174186	4.25448e-07	0.112279	1	1	1	1	1	0.974053	0.835181	0.676418	0.99948	0.737564	0.999993	0.999794	0.999891	0.999993	0.999224
MCM5	0.0866512	2014.1	-999.05	4.18608	2.76649	0.0095631	0.0482585	0.00813188	0.011134	-0.00390348	0.289695	0.00448371	0.109036	0.016335	0.066351	0.00611573	6.00897	0.018187	0.247825	0.0281585	0.407387	1	1	1	1	1	0.0142333	0.892723	0.618611	0.866737	0.523299	0.32533	0.999794	0.999891	0.999993	0.999224
APOBEC3H	0.309267	290.17	-137.085	0.274599	-2.47315	0.013179	0.0457794	-0.0336416	0.201523	-0.0143073	1.00548	0.0217897	0.425432	0.0529098	0.224557	0.0320548	0.168585	0.110297	0.404279	0.805378	0.199217	1	1	1	1	1	0.681373	0.739806	0.524888	0.36949	0.655354	0.999993	0.999794	0.999891	0.999993	0.999224
PDGFB	0.372537	214.13	-99.0651	0.180417	-1.9689	-0.00922586	0.0907859	-0.0117082	0.0255325	-0.00352689	1.16689	0.0308045	0.521992	0.0642687	0.265079	0.0432694	0.262587	0.0275218	0.033188	0.00927755	0.0066439	1	1	1	1	1	0.608348	0.868238	0.855445	0.923266	0.935036	0.999993	0.999794	0.999891	0.999993	0.999224
RPL3	0.158804	3809.75	-1896.87	8.26598	5.29873	-0.00708296	0.0757099	-0.00939604	0.132637	-0.00425248	0.42045	0.00514065	0.150461	0.0236158	0.0960932	0.00691403	7.58317	0.0760038	0.158302	1.90522	0.378287	1	1	1	1	1	0.00589159	0.782788	0.690725	0.167495	0.538521	0.199218	0.999794	0.999891	0.999993	0.999224
ZMAT5	0.0621805	742.779	-363.389	1.42338	0.383393	4.48256e-05	0.0229427	0.00994853	0.0218349	-0.0021245	0.33798	0.00856722	0.15288	0.0182224	0.0760009	0.012003	0.0305142	0.000905454	0.29806	0.0825404	0.0313278	1	1	1	1	1	0.861329	0.975995	0.585101	0.773884	0.859511	0.999993	0.999794	0.999891	0.999993	0.999224
SYNGR1	0.261035	1128.53	-556.266	1.89086	1.53477	-0.00543754	-0.00117297	0.0403648	-0.111395	0.00659216	0.380058	0.00865287	0.162351	0.0214089	0.0869756	0.0118252	0.104022	0.236526	3.55483	1.64034	0.310768	1	1	1	1	1	0.747055	0.626727	0.0593722	0.200279	0.577209	0.999993	0.999794	0.999891	0.999993	0.999224
ASCC2	1.14856	2488.79	-1236.4	4.84518	3.85872	-0.00537809	-0.0972095	-0.00944202	-0.0101816	0.00448573	0.574333	0.0122793	0.240372	0.0317291	0.13053	0.0170242	0.12839	0.0941286	0.0885551	0.00608427	0.0694279	1	1	1	1	1	0.720108	0.758993	0.766022	0.937827	0.792172	0.999993	0.999794	0.999891	0.999993	0.999224
APOL4	1.23506	205.386	-94.6929	0.127674	-4.90939	-0.0142755	-0.353646	-0.133921	0.653893	0.030759	1.66255	0.0360767	0.647898	0.0854324	0.366952	0.0499207	0.00608641	0.0168165	2.45726	3.17537	0.37965	1	1	1	1	1	0.937816	0.896821	0.116982	0.0747562	0.537791	0.999993	0.999794	0.999891	0.803184	0.999224
APOL1	0.286504	1576.56	-780.282	2.53228	1.71099	-0.00396853	0.117064	0.00443502	0.00747126	-0.00493964	0.00840571	0.00576022	0.190256	0.00738228	0.00803156	0.00990693	1.48526	0.214022	0.360919	0.865342	0.248607	1	1	1	1	1	0.222953	0.643633	0.547996	0.352248	0.618058	0.999993	0.999794	0.999891	0.999993	0.999224
TXN2	0.0922404	1579.82	-781.911	3.18758	1.87996	-0.00328031	-0.0549124	-0.00377678	0.0733242	0.00184859	0.129508	0.00524897	0.106122	0.00829919	0.024056	0.00718412	0.400344	0.205747	0.207096	9.29067	0.0662118	1	1	1	1	1	0.526911	0.650121	0.649053	0.00230325	0.796934	0.999993	0.999794	0.999891	0.0324013	0.999224
FOXRED2	0.191067	166.398	-75.1989	0.133328	-2.89137	0.0056407	-0.121783	-0.0113314	0.118274	-0.00474741	1.44661	0.0327843	0.632972	0.0769822	0.324789	0.0482359	0.0206102	0.154525	0.0216664	0.132611	0.00968662	1	1	1	1	1	0.885846	0.694248	0.882978	0.71574	0.921598	0.999993	0.999794	0.999891	0.999993	0.999224
GRAP2	0.404745	2276.54	-1130.27	4.27397	3.61661	-0.0147404	0.2975	-0.0156613	-0.047626	-0.0042403	0.379051	0.0118404	0.256053	0.0155858	0.0637632	0.0198017	8.08551	2.32815	1.00972	0.557891	0.0458552	1	1	1	1	1	0.00446207	0.127053	0.31497	0.455111	0.830439	0.166022	0.999794	0.999891	0.999993	0.999224
IFT27	0.0572942	475.044	-229.522	0.695733	-0.940297	0.00122737	0.0459539	-0.00591842	0.0955586	-0.00488434	0.558617	0.0135306	0.242929	0.0297923	0.125144	0.0190788	0.0171436	8.65991e-06	0.0394643	0.583072	0.0655403	1	1	1	1	1	0.895828	0.997652	0.842532	0.445111	0.797944	0.999993	0.999794	0.999891	0.999993	0.999224
PVALB	1.01437	354.301	-169.151	0.288616	-1.35829	-0.0243662	-0.354744	-0.0411216	0.102041	-0.00480779	0.0255261	0.0153224	0.402412	0.0183271	0.0215998	0.0333341	3.50561	1.59653	5.03447	22.3177	0.0208024	1	1	1	1	1	0.0611615	0.206396	0.0248477	2.31072e-06	0.885318	0.66201	0.999794	0.603766	3.70422e-05	0.999224
KIAA0930	0.183185	1568.33	-776.166	3.04399	2.29206	-0.00294036	0.00337818	0.00939143	-0.0369091	0.00170502	0.342654	0.00659062	0.136914	0.0191535	0.0782833	0.00890331	0.205658	0.0285163	0.240417	0.222295	0.0366736	1	1	1	1	1	0.650192	0.865901	0.623905	0.637297	0.848131	0.999993	0.999794	0.999891	0.999993	0.999224
NCF4	0.499433	2601.2	-1292.6	5.28668	4.40677	0.0014117	0.277798	0.0322998	-0.151883	0.00389105	0.484121	0.00875305	0.192259	0.0266162	0.107741	0.0121494	0.3217	4.08551	1.47268	1.98725	0.102571	1	1	1	1	1	0.570588	0.0432524	0.224924	0.158628	0.748766	0.999993	0.738561	0.999891	0.999993	0.999224
SLC25A17	0.0644631	573.088	-278.544	0.890845	-0.447145	0.00401902	0.113064	-0.00419577	0.0635817	-0.0115694	0.468176	0.0114099	0.206501	0.0252111	0.10529	0.0162921	0.0434321	0.00174309	0.0276974	0.364661	0.504276	1	1	1	1	1	0.834914	0.966698	0.867822	0.545929	0.477627	0.999993	0.999794	0.999891	0.999993	0.999224
KCTD17	0.136283	874.002	-429.001	1.46845	0.182002	-0.00354847	-0.080155	0.00222137	0.102332	-0.00234875	0.351071	0.00860829	0.153455	0.0188488	0.0789285	0.0122136	0.604388	0.940661	0.0138891	1.68096	0.0369815	1	1	1	1	1	0.436909	0.332108	0.906185	0.194797	0.847503	0.999993	0.999794	0.999891	0.999993	0.999224
ST13	0.409545	2334.3	-1159.15	5.38709	3.58326	-0.0024846	0.0875903	-0.0152393	0.0617275	-0.00516865	0.287704	0.00702879	0.126482	0.0158132	0.0654894	0.0100266	1.02557	0.21397	0.928737	0.888415	0.265735	1	1	1	1	1	0.311202	0.643673	0.335191	0.345907	0.606207	0.999993	0.999794	0.999891	0.999993	0.999224
RBX1	0.336156	2345.23	-1164.62	5.47222	4.00012	-0.00583516	-0.000605381	-0.0072859	-0.00512948	0.00424832	0.255029	0.00628184	0.116311	0.0142489	0.0580357	0.00908466	0.704081	0.246424	0.261461	0.00781188	0.218684	1	1	1	1	1	0.401416	0.619604	0.609118	0.929571	0.640044	0.999993	0.999794	0.999891	0.999993	0.999224
L3MBTL2	0.0547533	970.483	-477.242	1.74706	0.448451	0.00353559	0.0160411	-0.00608503	0.103303	-0.0121081	0.930168	0.0172599	0.164809	0.0366616	0.183394	0.018227	1.01235	0.449728	0.0275488	0.317286	0.44129	1	1	1	1	1	0.314342	0.502464	0.868174	0.573243	0.506501	0.999993	0.999794	0.999891	0.999993	0.999224
CHADL	0.405885	145.672	-64.836	0.104189	-2.03752	-0.0276752	-0.0395581	-0.0183275	-0.0477918	0.028023	1.49916	0.0457989	0.703623	0.0859179	0.345413	0.059774	0.145401	0.153622	0.0455029	0.0191438	0.219788	1	1	1	1	1	0.70297	0.695097	0.831082	0.889955	0.639201	0.999993	0.999794	0.999891	0.999993	0.999224
RANGAP1	0.126788	1624.9	-804.451	3.1962	2.06656	-0.00072484	-0.0463369	-0.00637744	0.0457972	-0.00363938	0.00896734	0.00437556	0.00910646	0.00616333	0.00782517	0.00647521	0.440234	25.9945	1.07068	34.2523	0.315899	1	1	1	1	1	0.507009	3.42399e-07	0.300791	4.84092e-09	0.574083	0.999993	9.40125e-06	0.999891	8.27695e-08	0.999224
PHF5A	0.133025	705.68	-344.84	1.14015	0.0131934	0.000984674	-0.00224906	0.0054489	0.0425506	-0.00317757	0.407323	0.0100908	0.182833	0.0220651	0.0918326	0.0142788	0.00745826	0.0664986	0.0609826	0.214693	0.0495229	1	1	1	1	1	0.931179	0.796505	0.80495	0.643114	0.823896	0.999993	0.999794	0.999891	0.999993	0.999224
ACO2	0.110111	1627.33	-805.667	3.57004	2.09769	0.00471282	-0.0174708	0.000394766	0.0644869	-0.00297475	0.17945	0.00486788	0.0955854	0.0103757	0.0396217	0.00676122	0.868008	0.385134	0.00144758	2.64897	0.193576	1	1	1	1	1	0.351507	0.534868	0.96965	0.103617	0.659957	0.999993	0.999794	0.999891	0.981255	0.999224
TRMU	0.0572025	949.842	-466.921	1.73641	0.505808	-0.00354441	0.0166354	-0.00513357	0.0930422	-0.00394757	0.331978	0.00898757	0.134687	0.00983394	0.0486352	0.0113943	1.07202	0.0103385	0.272511	3.65981	0.120029	1	1	1	1	1	0.300489	0.919012	0.601653	0.05574	0.729003	0.999993	0.999794	0.999891	0.646613	0.999224
PMM1	0.0822958	498.493	-241.247	0.765888	-0.188461	-0.00696259	-0.00863705	0.0143955	-0.0321579	0.00548941	0.503594	0.013509	0.232344	0.0275088	0.113783	0.0185812	0.192421	0.0663741	0.273848	0.0798772	0.0872774	1	1	1	1	1	0.660909	0.796691	0.600762	0.777464	0.767667	0.999993	0.999794	0.999891	0.999993	0.999224
DESI1	0.108824	1015.07	-499.534	2.19406	1.10637	-0.00182656	-0.0708267	-0.000511022	0.0488024	-0.000559834	0.264476	0.00657777	0.119022	0.0144995	0.0600597	0.00936361	0.204548	0.882446	0.00124214	0.660262	0.00357463	1	1	1	1	1	0.651075	0.347533	0.971885	0.416468	0.952324	0.999993	0.999794	0.999891	0.999993	0.999224
HDAC10	0.249436	191.146	-87.5728	0.157273	-2.1869	-0.00697526	-0.273195	-0.0172535	0.0599515	0.00535892	1.27496	0.0309425	0.581207	0.070055	0.290302	0.0458195	0.0395678	0.315978	0.0606561	0.0426483	0.013679	1	1	1	1	1	0.842328	0.574035	0.805462	0.836389	0.906894	0.999993	0.999794	0.999891	0.999993	0.999224
ABHD4	0.285458	1157.63	-570.815	2.05896	1.35294	-0.00705856	0.0234935	-0.00825249	0.00793524	0.00211998	0.351529	0.00826254	0.152911	0.0199164	0.0807373	0.0116702	1.06968	0.151283	0.171692	0.00965989	0.0329995	1	1	1	1	1	0.301017	0.697312	0.678613	0.921706	0.855851	0.999993	0.999794	0.999891	0.999993	0.999224
SDR39U1	0.113016	810.514	-397.257	1.24846	0.0862883	-0.00776241	0.115656	0.00703829	0.0680025	-0.00863209	0.395808	0.00974172	0.167644	0.0213621	0.0892162	0.0135281	3.33305	0.116672	0.108555	0.580982	0.407152	1	1	1	1	1	0.0679009	0.732672	0.741796	0.445928	0.523419	0.696943	0.999794	0.999891	0.999993	0.999224
RBM23	0.119687	1941.2	-962.598	4.1721	2.77458	0.00244168	0.0991157	0.00120087	0.0228245	-0.00492175	0.261751	0.00500842	0.105443	0.0146194	0.0598863	0.00683791	0.0054695	0.406686	0.00674734	0.14526	0.518074	1	1	1	1	1	0.941045	0.523657	0.934534	0.703107	0.471665	0.999993	0.999794	0.999891	0.999993	0.999224
COCH	0.410808	225.617	-104.809	0.192518	-1.82952	0.0161339	0.0614904	0.0410176	-0.0802139	-0.0160968	1.10164	0.0268167	0.518976	0.0590477	0.2469	0.0389658	0.191331	0.0787084	0.482543	0.10555	0.170652	1	1	1	1	1	0.661811	0.779055	0.487273	0.745268	0.679533	0.999993	0.999794	0.999891	0.999993	0.999224
AP4S1	0.268791	404.114	-194.057	0.43593	-0.874177	-0.00525314	-0.0629903	-0.0225203	0.041169	-0.0119588	0.718038	0.0177331	0.32308	0.0397862	0.164067	0.0266379	0.64637	0.555858	0.320393	0.0629646	0.201547	1	1	1	1	1	0.421413	0.455934	0.571372	0.80187	0.653475	0.999993	0.999794	0.999891	0.999993	0.999224
POLE2	0.40066	284.78	-134.39	0.247664	-1.36479	0.00783508	0.0386356	-0.0317267	-0.00326955	-0.0079871	0.964654	0.0234651	0.451401	0.0546377	0.222088	0.0344001	0.0575971	0.0162291	0.337182	0.000216734	0.0539087	1	1	1	1	1	0.810335	0.898629	0.561461	0.988254	0.816396	0.999993	0.999794	0.999891	0.999993	0.999224
VCPKMT	0.105104	553.232	-268.616	0.81715	-0.913704	0.00165929	0.0509224	0.000714038	0.127081	-0.0115119	0.516501	0.0121772	0.219012	0.0271306	0.114978	0.0174556	0.209357	0.129621	0.000692666	1.22162	0.434933	1	1	1	1	1	0.647272	0.718825	0.979003	0.269044	0.509578	0.999993	0.999794	0.999891	0.999993	0.999224
CDKL1	0.54596	191.356	-87.6782	0.142188	-1.82558	-0.00176112	0.169713	-0.000939465	-0.0705511	-0.00275237	1.26602	0.0343379	0.591422	0.0704438	0.288706	0.0472279	0.0189142	0.126762	0.000177859	0.0597169	0.00339637	1	1	1	1	1	0.890613	0.721813	0.989359	0.806944	0.953527	0.999993	0.999794	0.999891	0.999993	0.999224
PYGL	0.501986	2570.49	-1277.24	5.2668	4.35824	0.00728311	0.254995	0.0272964	-0.148562	-0.00183438	0.510124	0.0105712	0.219596	0.028226	0.119832	0.0155366	1.03454	2.14223	0.935211	1.53699	0.0139401	1	1	1	1	1	0.309094	0.143293	0.333513	0.215066	0.906013	0.999993	0.999794	0.999891	0.999993	0.999224
CDKN3	0.582966	555.962	-269.981	0.618736	-0.321264	0.0225088	0.129454	-0.0137451	-0.0468975	-0.010419	0.663024	0.0147247	0.300168	0.0376116	0.151571	0.0215664	2.727	0.0141185	0.133552	0.095734	0.233397	1	1	1	1	1	0.0986644	0.905417	0.714777	0.75701	0.629017	0.809147	0.999794	0.999891	0.999993	0.999224
CNIH1	0.0677284	1226.49	-605.246	2.44034	1.31083	-0.00148329	-0.120648	0.0197506	0.038023	0.00034435	0.257003	0.00569946	0.108661	0.0140778	0.0581495	0.00802275	0.107169	2.17421	1.96829	0.427564	0.00184227	1	1	1	1	1	0.743391	0.140342	0.16063	0.513187	0.965764	0.999993	0.999794	0.999891	0.999993	0.999224
CGRRF1	0.11567	1037.25	-510.624	1.94598	0.860558	-0.00201694	0.0852405	0.00610453	0.0433742	-0.00384768	0.320542	0.00728691	0.135395	0.0175942	0.0725663	0.0101311	0.636541	0.256338	0.120382	0.357267	0.144239	1	1	1	1	1	0.424966	0.612647	0.72862	0.550028	0.704103	0.999993	0.999794	0.999891	0.999993	0.999224
ATP6V1D	0.292905	1456.12	-720.06	3.26455	2.26666	-0.00117092	-0.0122771	-0.00160108	-0.00840146	0.00364487	0.268976	0.00680748	0.122626	0.0148809	0.0610034	0.00969554	0.0171901	0.0684991	0.0115762	0.0189671	0.141325	1	1	1	1	1	0.895687	0.793535	0.914319	0.890461	0.706967	0.999993	0.999794	0.999891	0.999993	0.999224
PLEK2	2.56152	976.486	-480.243	1.01263	0.775471	-0.00594686	-0.35311	-0.0448163	0.0203984	0.00945779	1.04847	0.0216923	0.420198	0.0557715	0.237482	0.0311459	0.00669378	0.721044	0.645725	0.00737791	0.0922099	1	1	1	1	1	0.934793	0.395802	0.421645	0.93155	0.761386	0.999993	0.999794	0.999891	0.999993	0.999224
PSMA3	0.126507	1894.01	-939.005	3.88535	2.26956	0.0023852	0.0147127	-0.00145778	0.0857105	-0.00404307	0.341633	0.00547861	0.127679	0.0191201	0.077969	0.00720944	0.00115804	0.0353752	0.00581305	1.20844	0.314498	1	1	1	1	1	0.972853	0.850812	0.939225	0.271642	0.574933	0.999993	0.999794	0.999891	0.999993	0.999224
VTI1B	0.351121	1384.52	-684.258	2.96833	1.83229	-0.00247987	-0.00483599	-0.0129833	0.0469506	-0.00111805	0.300073	0.00751132	0.134407	0.0163308	0.0680275	0.0106171	0.331383	0.0273982	0.632048	0.476337	0.0110894	1	1	1	1	1	0.564846	0.868532	0.426605	0.490086	0.916133	0.999993	0.999794	0.999891	0.999993	0.999224
GSTZ1	0.118955	542.48	-263.24	0.798208	-0.554816	0.000216697	-0.0554188	-0.00662974	0.0694282	0.000252275	0.51311	0.012526	0.228701	0.0276976	0.115666	0.0177513	0.00150907	0.11629	0.0572941	0.360295	0.000201972	1	1	1	1	1	0.969013	0.733094	0.810825	0.548342	0.988661	0.999993	0.999794	0.999891	0.999993	0.999224
TMED8	0.344083	591.763	-287.881	0.729987	0.124916	-0.00382112	-0.227119	-0.00870763	-0.0378066	0.00673385	0.541011	0.0136386	0.253233	0.029816	0.123511	0.0195806	0.00301116	0.897979	0.0852909	0.093697	0.11827	1	1	1	1	1	0.956239	0.343324	0.770251	0.759529	0.730919	0.999993	0.999794	0.999891	0.999993	0.999224
DAAM1	0.331953	1124.42	-554.211	1.725	1.22105	0.00155348	-0.061296	0.000607266	-0.0372132	-0.00216522	0.552177	0.00955919	0.211377	0.0307375	0.125923	0.0131389	0.0038328	0.210651	0.00039032	0.0873341	0.0271572	1	1	1	1	1	0.950635	0.646257	0.984238	0.767594	0.869106	0.999993	0.999794	0.999891	0.999993	0.999224
SPTLC2	0.133937	2046.22	-1015.11	3.99333	2.75979	0.00175112	-0.144861	0.00252893	0.0276216	-0.00411373	0.314199	0.00503108	0.119023	0.0173775	0.0714023	0.00680748	0.0150146	3.17174	0.0211788	0.149649	0.365172	1	1	1	1	1	0.902476	0.0749228	0.884293	0.698871	0.545648	0.999993	0.999794	0.999891	0.999993	0.999224
LGMN	0.210433	901.739	-442.87	1.36125	0.176848	-0.000695205	0.0459209	0.00890821	0.0609076	-0.00294684	0.46739	0.00995127	0.190391	0.0261155	0.106577	0.0136596	0.111882	0.0177725	0.116355	0.3266	0.0465414	1	1	1	1	1	0.738011	0.893945	0.733022	0.567668	0.829195	0.999993	0.999794	0.999891	0.999993	0.999224
ALKBH1	0.030677	313.416	-148.708	0.377251	-1.69567	-0.000300607	0.0489074	-0.00937899	0.10387	-0.0077713	0.807091	0.0194902	0.348273	0.0430327	0.180906	0.0278137	0.0894326	0.00836757	0.0475023	0.329667	0.0780671	1	1	1	1	1	0.7649	0.927116	0.827468	0.565855	0.779934	0.999993	0.999794	0.999891	0.999993	0.999224
ITPK1	0.142271	2095.61	-1039.81	4.2601	2.79612	0.00345141	0.00774705	0.0132437	0.0211659	0.00145671	0.2969	0.00510565	0.114775	0.0165283	0.067671	0.00697054	1.4912	0.0474674	0.642046	0.0978297	0.043673	1	1	1	1	1	0.22203	0.82753	0.422971	0.75445	0.834463	0.999993	0.999794	0.999891	0.999993	0.999224
PPM1A	0.711752	2178.83	-1081.41	4.53261	3.63517	-0.00351853	0.032857	-0.00872282	-0.0451959	-0.00489347	0.413679	0.00961644	0.169843	0.0214733	0.0922542	0.0131988	0.885595	0.00814278	0.165012	0.240008	0.137456	1	1	1	1	1	0.346674	0.928099	0.684583	0.6242	0.710824	0.999993	0.999794	0.999891	0.999993	0.999224
ASB2	0.420323	191.864	-87.932	0.150878	-2.58488	0.00499903	0.181167	0.00506511	0.0608891	-0.0180149	1.31591	0.0319314	0.574062	0.0699833	0.294472	0.0458666	0.0275193	0.00188512	0.00523828	0.0427554	0.154266	1	1	1	1	1	0.868244	0.965368	0.942303	0.836187	0.694492	0.999993	0.999794	0.999891	0.999993	0.999224
HIF1A	0.323674	2557.26	-1270.63	5.06317	3.83042	-0.00316702	-0.0716233	0.023756	-0.0372799	0.0027168	0.445545	0.00699581	0.167897	0.0248562	0.101613	0.00954631	0.128878	0.107266	0.913433	0.134603	0.0809922	1	1	1	1	1	0.719598	0.743278	0.339205	0.713707	0.775957	0.999993	0.999794	0.999891	0.999993	0.999224
EIF5	0.160672	3006.99	-1495.5	7.16111	5.31001	-0.000996906	-0.0955135	0.0186808	-0.0626278	0.00353583	0.395721	0.0050707	0.142026	0.0221403	0.0902419	0.00678444	0.0841525	0.249586	0.711904	0.481635	0.271615	1	1	1	1	1	0.771747	0.617367	0.398812	0.487683	0.60225	0.999993	0.999794	0.999891	0.999993	0.999224
SLC8A3	0.811209	226.976	-105.488	0.158864	-0.690126	-0.0250397	-0.205673	0.0892017	-0.291994	0.0062167	1.09731	0.0336323	0.537943	0.0606584	0.250831	0.0474253	0.858901	0.168013	2.16254	1.35514	0.017183	1	1	1	1	1	0.354046	0.681884	0.141411	0.244381	0.895709	0.999993	0.999794	0.999891	0.999993	0.999224
ZFYVE21	0.152715	673.057	-328.528	1.15292	0.232841	-0.00214831	0.0353929	-0.00734907	0.0152868	-0.000373827	0.408986	0.0104511	0.186428	0.0226795	0.0930421	0.0146912	0.102436	0.0626079	0.105003	0.0269943	0.000647478	1	1	1	1	1	0.748926	0.802421	0.745907	0.869496	0.9797	0.999993	0.999794	0.999891	0.999993	0.999224
MTHFD1	0.126038	1201.58	-592.788	2.13582	0.694105	0.00875793	-0.0185972	-0.0172918	0.127556	-0.00159655	0.372071	0.00692527	0.146904	0.0207031	0.0850119	0.00960759	2.75914	0.0855106	0.697609	2.25136	0.0276145	1	1	1	1	1	0.0967	0.769964	0.403588	0.133497	0.868018	0.803604	0.999794	0.999891	0.999993	0.999224
TCL1A	0.849759	1492.9	-738.45	2.16323	0.37003	0.00315764	0.135771	-0.0339734	0.228002	0.00030696	0.825685	0.0133085	0.308566	0.0467736	0.189336	0.0175344	0.148889	0.267776	0.527566	1.45014	0.000306466	1	1	1	1	1	0.699599	0.604828	0.467632	0.228505	0.986033	0.999993	0.999794	0.999891	0.999993	0.999224
TELO2	0.0903392	1783.33	-883.665	3.45545	1.99675	0.00125987	-0.0604453	-0.00141397	0.0823324	0.0042	0.298142	0.00514655	0.115117	0.01671	0.0680501	0.00704562	1.1142	0.054446	0.00716024	1.4638	0.355353	1	1	1	1	1	0.291171	0.8155	0.932565	0.226326	0.551099	0.999993	0.999794	0.999891	0.999993	0.999224
VRK1	0.153166	1403.32	-693.662	2.79366	1.84015	0.00510708	0.181602	-0.0166141	0.0120698	-0.00196799	0.300592	0.0062709	0.125558	0.0169394	0.0687524	0.00866908	0.898415	2.88637	0.96196	0.0308193	0.0515346	1	1	1	1	1	0.343207	0.089332	0.326694	0.860644	0.820414	0.999993	0.999794	0.999891	0.999993	0.999224
PSMC1	0.0307907	1596.32	-790.161	3.56057	2.20791	0.00121797	0.0193423	0.00558065	0.0366666	-0.00124145	0.202874	0.00389454	0.0807522	0.0112281	0.0461614	0.00535652	0.0441164	0.0156112	0.247034	0.630935	0.0537147	1	1	1	1	1	0.833637	0.900567	0.619171	0.427012	0.816721	0.999993	0.999794	0.999891	0.999993	0.999224
PAPLN	0.424968	355.07	-169.535	0.280957	-0.541859	0.00510942	-0.297951	0.0276056	-0.206544	0.00369568	0.00765068	0.00727883	0.448932	0.0260212	0.00761802	0.0250497	0.609532	0.51059	1.12549	735.094	0.0217662	1	1	1	1	1	0.434964	0.474884	0.28874	6.98977e-162	0.882711	0.999993	0.999794	0.999891	4.08683e-160	0.999224
C14orf93	0.052355	547.608	-265.804	0.883952	-0.48357	-0.000973217	0.128314	-0.00165434	0.0624078	-0.0052525	0.471618	0.0119422	0.207431	0.0253185	0.105751	0.0165541	0.204579	0.319425	0.00426948	0.348264	0.100675	1	1	1	1	1	0.65105	0.571953	0.947902	0.555098	0.751021	0.999993	0.999794	0.999891	0.999993	0.999224
PSMB5	0.137709	875.296	-429.648	1.5322	0.337044	-0.000108158	0.0644235	-0.00983252	0.0859497	-0.00673813	0.339117	0.00843659	0.150683	0.0184274	0.0765351	0.0119498	0.343726	0.000494515	0.284708	1.26115	0.317949	1	1	1	1	1	0.557686	0.982258	0.593632	0.261433	0.572843	0.999993	0.999794	0.999891	0.999993	0.999224
CCNB1IP1	0.134083	393.298	-188.649	0.472828	-1.21124	-0.0070512	0.0328369	-0.00832176	0.0803375	-0.00261973	0.697887	0.0176532	0.303589	0.0376284	0.157226	0.0247747	0.463863	0.00211468	0.0489101	0.261087	0.0111814	1	1	1	1	1	0.495824	0.963322	0.824971	0.609374	0.915787	0.999993	0.999794	0.999891	0.999993	0.999224
PABPN1	0.0700216	2079.91	-1031.96	4.24258	2.67905	-0.00191404	-0.0509075	0.00170672	0.062384	0.00137679	0.281427	0.0041299	0.104109	0.0157664	0.064195	0.00563412	0.175073	0.179486	0.0117182	0.944374	0.0597149	1	1	1	1	1	0.675642	0.671815	0.913797	0.331156	0.806947	0.999993	0.999794	0.999891	0.999993	0.999224
CINP	0.0808419	1093.96	-538.979	2.44044	1.43387	8.88857e-05	-0.0104401	0.00372407	0.0174062	-0.000327823	0.230926	0.00585832	0.105762	0.0125891	0.0521455	0.00824723	0.000357076	0.0355057	0.0875078	0.111422	0.00158002	1	1	1	1	1	0.984924	0.85054	0.76737	0.738531	0.968293	0.999993	0.999794	0.999891	0.999993	0.999224
PCK2	0.154031	1102.42	-543.209	2.06244	0.729596	-0.000666036	-0.0500996	-0.00988881	0.116527	-0.00238319	0.290544	0.00718872	0.128582	0.0158865	0.0659201	0.0101043	0.137848	0.681059	0.387465	3.12476	0.0556301	1	1	1	1	1	0.71043	0.409222	0.533635	0.0771113	0.813541	0.999993	0.999794	0.999891	0.822801	0.999224
DCAF11	0.300605	2316.03	-1150.01	5.54424	4.06523	0.00527328	0.0311045	-0.000534289	-0.0370636	-0.0021877	0.259006	0.00615622	0.113333	0.0145356	0.0590101	0.00878744	0.929728	0.0194341	0.00135111	0.394496	0.0619796	1	1	1	1	1	0.334934	0.889129	0.970678	0.529946	0.803394	0.999993	0.999794	0.999891	0.999993	0.999224
PSMA6	0.149872	1182.37	-583.185	1.87291	1.38156	-0.00606293	-0.14312	0.0177167	-0.0597727	0.00756288	0.588487	0.00843905	0.217068	0.0330753	0.134488	0.0113983	0.113938	0.157583	0.286917	0.197532	0.440245	1	1	1	1	1	0.735704	0.691391	0.592203	0.656721	0.507004	0.999993	0.999794	0.999891	0.999993	0.999224
EMC9	0.20383	315.626	-149.813	0.349325	-1.52462	0.00698473	0.108306	-0.00783534	0.0488468	-0.0141725	0.837411	0.0200429	0.373399	0.0454698	0.189069	0.0291502	0.000290706	0.00926635	0.029694	0.0667473	0.236379	1	1	1	1	1	0.986397	0.923313	0.863186	0.796133	0.626834	0.999993	0.999794	0.999891	0.999993	0.999224
BRMS1L	0.0690811	145.731	-64.8657	0.113686	-3.0454	0.00115187	0.0526908	0.00965918	0.0884859	-0.0138934	1.54643	0.0369487	0.662748	0.0810932	0.344015	0.0535305	0.0426656	0.0248621	0.0141877	0.0661599	0.0673617	1	1	1	1	1	0.836356	0.874711	0.905187	0.797012	0.795218	0.999993	0.999794	0.999891	0.999993	0.999224
TM9SF1	0.0695903	393.843	-188.922	0.516852	-0.919936	-0.000636985	-0.0168937	0.00613579	0.0192354	-0.0035014	0.648645	0.0162495	0.292862	0.0350879	0.146258	0.0231434	0.0424429	0.060436	0.0305793	0.0172965	0.0228892	1	1	1	1	1	0.836778	0.805808	0.861182	0.895367	0.879746	0.999993	0.999794	0.999891	0.999993	0.999224
GMPR2	0.158658	1635.03	-809.513	3.32504	2.12417	-0.00343071	0.0775966	0.0102472	0.0248121	-0.00170484	0.285459	0.00587018	0.118556	0.0160178	0.0650858	0.00808625	1.15923	0.447123	0.409268	0.14533	0.0444503	1	1	1	1	1	0.281624	0.503704	0.522341	0.703038	0.833018	0.999993	0.999794	0.999891	0.999993	0.999224
RABGGTA	0.0495696	1832.39	-908.195	3.65175	2.22751	-0.00330367	-0.0709985	0.00196497	0.067751	0.00399202	0.265614	0.00423942	0.100054	0.0148566	0.0606675	0.00576389	0.158296	0.169484	0.0174933	1.24715	0.479682	1	1	1	1	1	0.69073	0.680571	0.894777	0.264097	0.488567	0.999993	0.999794	0.999891	0.999993	0.999224
PLTP	0.351595	347.702	-165.851	0.37676	-0.827809	0.00266807	-0.00924753	0.0127238	-0.074032	-0.00135527	0.768565	0.0199072	0.367274	0.0423758	0.174529	0.0283356	0.0200289	0.00791651	0.090157	0.17993	0.00228764	1	1	1	1	1	0.887456	0.929102	0.763978	0.671434	0.961852	0.999993	0.999794	0.999891	0.999993	0.999224
PCIF1	0.0363048	1532.12	-758.059	3.43673	2.20787	-6.65979e-05	0.0278215	0.00894181	0.0175963	-0.00114578	0.206517	0.00411912	0.0839428	0.0114245	0.0468838	0.00568017	0.056674	0.0691646	0.612603	0.140863	0.0406893	1	1	1	1	1	0.811832	0.792557	0.433809	0.707425	0.840139	0.999993	0.999794	0.999891	0.999993	0.999224
GSS	0.0696494	1688.56	-836.282	3.44397	2.13703	-0.0011854	-0.0124093	0.00245981	0.0506706	-0.000858856	0.256103	0.00487736	0.101293	0.0143563	0.0585529	0.00668948	0.265309	0.060477	0.0293575	0.748883	0.0164837	1	1	1	1	1	0.606496	0.805744	0.863956	0.38683	0.897841	0.999993	0.999794	0.999891	0.999993	0.999224
MMP9	1.80511	3505.83	-1744.91	6.75088	7.21522	0.0240016	0.704968	0.0511279	-0.421375	-0.0114035	1.24048	0.0205568	0.427481	0.0650015	0.301081	0.0250641	1.595	2.92286	0.618684	1.95872	0.206999	1	1	1	1	1	0.206613	0.0873328	0.431537	0.16165	0.64913	0.999993	0.999794	0.999891	0.999993	0.999224
TRPC4AP	0.0503814	2032.29	-1008.15	4.37245	2.75085	0.00279489	0.0337811	0.00382082	0.0493379	-0.00109741	0.222466	0.00366708	0.085161	0.0124209	0.0507229	0.00499132	0.787586	0.109112	0.0946244	0.946134	0.0483402	1	1	1	1	1	0.374831	0.741158	0.758378	0.330705	0.825977	0.999993	0.999794	0.999891	0.999993	0.999224
ABHD12	0.0847223	1828.99	-906.497	3.62696	2.2243	-0.000854816	-0.102237	0.00762936	0.0602554	0.00199981	0.276134	0.00474163	0.106371	0.0155049	0.0631137	0.0065339	0.0042796	0.905355	0.242124	0.911475	0.0936769	1	1	1	1	1	0.947841	0.34135	0.622676	0.339723	0.759554	0.999993	0.999794	0.999891	0.999993	0.999224
GINS1	0.605598	347.912	-165.956	0.315619	-0.970279	0.0195833	0.133763	-0.0190397	-0.0576748	-0.0154328	0.865216	0.0204124	0.409877	0.0487001	0.198726	0.0302141	0.697719	0.00701182	0.152849	0.0842291	0.260897	1	1	1	1	1	0.403551	0.933266	0.695827	0.771646	0.609504	0.999993	0.999794	0.999891	0.999993	0.999224
CD40	0.235451	1210.61	-597.303	1.98903	0.412246	-0.00461269	-0.0825487	-0.0242969	0.184553	0.00783868	0.451769	0.00838185	0.176888	0.0254316	0.103623	0.0115002	0.00594905	0.00624866	0.912755	3.17198	0.464595	1	1	1	1	1	0.93852	0.936994	0.339384	0.0749116	0.495484	0.999993	0.999794	0.999891	0.804195	0.999224
ZMYND8	0.321055	1027.3	-505.648	1.43538	0.866341	0.00225975	-0.0784369	0.0179701	-0.0428015	-0.00915301	0.625908	0.0104385	0.236515	0.0348263	0.142834	0.0142734	0.138446	0.622945	0.266248	0.0897949	0.411221	1	1	1	1	1	0.709831	0.429955	0.60586	0.764438	0.52135	0.999993	0.999794	0.999891	0.999993	0.999224
IFT52	0.2242	674.463	-329.231	1.10528	-0.0748868	-0.00126301	0.0850177	-0.0021507	0.0501784	-0.0037337	0.443024	0.0111059	0.19669	0.024026	0.0999238	0.0155585	0.168911	0.141216	0.00801308	0.252171	0.0575894	1	1	1	1	1	0.681082	0.707075	0.928672	0.615551	0.810347	0.999993	0.999794	0.999891	0.999993	0.999224
RAB5IF	0.314738	1433.6	-708.799	2.58937	1.61099	-0.000294877	0.157255	0.020112	-0.0134082	0.00320236	0.425201	0.00815067	0.173119	0.0238621	0.0969693	0.0111481	0.0657195	1.79654	0.710381	0.0191193	0.0825166	1	1	1	1	1	0.797674	0.180132	0.399317	0.890025	0.773915	0.999993	0.999794	0.999891	0.999993	0.999224
PABPC1L	0.174196	507.673	-245.837	0.609542	-0.449827	-0.00666329	0.141873	0.0344271	-0.0410841	-0.0140928	0.562912	0.0151106	0.252412	0.0300991	0.126005	0.0212779	1.69741	0.0161393	1.30826	0.10631	0.438667	1	1	1	1	1	0.192627	0.898908	0.252709	0.744385	0.507767	0.999993	0.999794	0.999891	0.999993	0.999224
PFDN4	0.173154	1036.03	-510.017	1.81304	0.632993	-1.79803e-05	-0.0141192	-0.00128225	0.0752219	-0.00141482	0.378215	0.00803128	0.156393	0.0208463	0.0856837	0.0112242	0.0179013	0.0534249	0.00378343	0.770711	0.0158887	1	1	1	1	1	0.893564	0.817207	0.950953	0.379997	0.899692	0.999993	0.999794	0.999891	0.999993	0.999224
RAE1	0.0683485	1352.07	-668.033	2.98008	1.88749	0.00396079	0.0853158	0.0101231	0.00250096	-0.00451352	0.210378	0.0049532	0.0922835	0.01153	0.0476163	0.00691086	0.224218	0.428245	0.770836	0.00275868	0.426547	1	1	1	1	1	0.635844	0.512851	0.379959	0.958112	0.513688	0.999993	0.999794	0.999891	0.999993	0.999224
TPD52L2	0.163819	3011.63	-1497.81	6.64475	4.25147	0.000686534	-0.0366372	0.0151444	0.0700388	0.00030987	0.303698	0.00509605	0.11702	0.0168557	0.0691343	0.00692725	0.0626294	0.117735	0.807257	1.02634	0.00200095	1	1	1	1	1	0.802387	0.731504	0.368933	0.31102	0.964321	0.999993	0.999794	0.999891	0.999993	0.999224
NELFCD	0.0457999	1875.67	-929.834	3.69846	2.09304	0.000697476	0.0192592	-0.000677601	0.0926597	-0.00380254	0.287551	0.00411474	0.104833	0.0160967	0.0656785	0.00561074	0.235062	0.02479	0.00177205	1.99037	0.459311	1	1	1	1	1	0.627796	0.874891	0.966422	0.158302	0.497946	0.999993	0.999794	0.999891	0.999993	0.999224
TUBB1	0.58216	2510.1	-1247.05	4.66488	4.37748	-0.0273522	0.205879	0.000582306	-0.115872	0.00674163	0.617572	0.00861889	0.23844	0.0348179	0.141372	0.0128179	14.2513	1.84977	0.000279702	0.671786	0.276628	1	1	1	1	1	0.000159948	0.17381	0.986657	0.41243	0.59892	0.0150708	0.999794	0.999891	0.999993	0.999224
MTG2	0.0885782	973.216	-478.608	1.92927	0.984803	0.000582335	0.112741	-0.00219261	0.0205376	-0.00280648	0.272075	0.00703058	0.124982	0.0149685	0.0615607	0.00978132	0.0325793	1.034	0.021457	0.111299	0.0823244	1	1	1	1	1	0.856762	0.30922	0.883541	0.73867	0.774172	0.999993	0.999794	0.999891	0.999993	0.999224
SLCO4A1	0.431188	240.141	-112.07	0.207955	-1.92771	0.0122949	0.130277	0.0131264	-0.0111397	-0.0155496	1.07674	0.0263009	0.496456	0.0579493	0.241788	0.0378882	0.0639659	0.00358669	0.0513089	0.00212265	0.168435	1	1	1	1	1	0.800334	0.952244	0.820801	0.963253	0.681506	0.999993	0.999794	0.999891	0.999993	0.999224
MRGBP	0.0678986	1422.8	-703.402	2.89752	1.55155	9.53408e-05	-0.0196135	0.00479569	0.0725654	-0.00135508	0.263139	0.00517256	0.100762	0.0147643	0.0606939	0.00712755	0.0311	0.172022	0.105507	1.42945	0.0361453	1	1	1	1	1	0.860017	0.678321	0.745319	0.231854	0.849216	0.999993	0.999794	0.999891	0.999993	0.999224
TCFL5	0.156328	433.634	-208.817	0.465213	-0.557312	0.00855032	0.0659294	0.00549674	-0.0815091	-0.0119623	0.796288	0.0172059	0.344012	0.0442692	0.181561	0.0246209	0.0479333	0.0331754	0.0154173	0.201542	0.236058	1	1	1	1	1	0.826699	0.855472	0.901184	0.653479	0.627068	0.999993	0.999794	0.999891	0.999993	0.999224
GID8	0.215131	1131.21	-557.604	2.46319	1.44178	-0.000323038	0.0345229	-0.00169188	0.0233277	-0.00508971	0.2847	0.00708724	0.126202	0.0153183	0.0643023	0.00998312	0.343024	0.0214924	0.0121989	0.131611	0.259929	1	1	1	1	1	0.558089	0.883445	0.912054	0.716768	0.610169	0.999993	0.999794	0.999891	0.999993	0.999224
PTK6	0.284447	108.805	-46.4025	0.0683811	-3.03276	-0.0122869	-0.377976	-0.030273	0.0720202	0.020348	1.97588	0.0492525	0.914297	0.109649	0.451689	0.0708228	0.00460912	0.0888566	0.0762255	0.0254231	0.0825463	1	1	1	1	1	0.945873	0.765636	0.782479	0.873317	0.773876	0.999993	0.999794	0.999891	0.999993	0.999224
GMEB2	0.0424967	794.998	-389.499	1.51279	0.422561	0.00458413	0.0626575	0.00679189	0.032834	-0.00670358	0.318115	0.00783486	0.142577	0.017095	0.0714947	0.0110692	0.0481348	6.36689e-05	0.157849	0.210911	0.36676	1	1	1	1	1	0.826341	0.993634	0.691145	0.646054	0.544776	0.999993	0.999794	0.999891	0.999993	0.999224
ISM1	0.750407	80.9403	-32.4702	0.0399997	-3.88579	0.00586459	0.130311	-0.00253883	0.0756286	-0.0542114	2.63745	0.0591943	1.13517	0.140821	0.594014	0.102926	0.0637597	0.123355	0.000325038	0.0162099	0.277417	1	1	1	1	1	0.800649	0.725424	0.985616	0.898689	0.598399	0.999993	0.999794	0.999891	0.999993	0.999224
RNF24	0.537655	2247.04	-1115.52	4.36915	3.87083	0.000470902	0.190496	0.0296727	-0.165079	-0.000904655	0.528041	0.0123582	0.272174	0.020542	0.083853	0.0178726	6.95736e-05	0.785794	2.08655	3.87567	0.00256206	1	1	1	1	1	0.993345	0.375375	0.148601	0.0489907	0.959631	0.999993	0.999794	0.999891	0.579613	0.999224
ARFRP1	0.0714462	1878.41	-931.205	3.87489	2.55045	-0.00555666	0.0522174	-0.0117373	0.0541786	-0.00038987	0.297543	0.00453588	0.110737	0.0167432	0.0680522	0.00615081	3.53896	0.254689	0.491424	0.633829	0.00401769	1	1	1	1	1	0.0599431	0.613793	0.483293	0.425954	0.94946	0.656417	0.999794	0.999891	0.999993	0.999224
NDUFAF5	0.105172	390.851	-187.425	0.471064	-1.00669	-0.000871024	-0.0301253	0.0219015	0.00827587	-0.0123026	0.678821	0.0167547	0.30274	0.0361704	0.152312	0.0245796	0.29354	0.446513	0.366643	0.00295228	0.25052	1	1	1	1	1	0.587961	0.503996	0.54484	0.956668	0.616709	0.999993	0.999794	0.999891	0.999993	0.999224
HM13	0.112182	2781.78	-1382.89	6.23511	4.28769	0.00383999	-0.0179944	0.0112919	0.00869775	-0.00192734	0.308093	0.00437924	0.113512	0.0172606	0.0703832	0.00591221	0.893093	0.124287	0.427983	0.0152713	0.106271	1	1	1	1	1	0.34464	0.72443	0.51298	0.90165	0.74443	0.999993	0.999794	0.999891	0.999993	0.999224
SNPH	0.336928	392.273	-188.136	0.421981	-1.04627	-0.0108693	0.104759	0.000659562	0.0338582	-0.0179181	0.736261	0.0191665	0.325042	0.0401855	0.166304	0.0281911	1.88403	0.0340041	0.000269384	0.0414496	0.403983	1	1	1	1	1	0.169877	0.853698	0.986905	0.838673	0.525039	0.979693	0.999794	0.999891	0.999993	0.999224
SIRPB1	0.411077	1999.23	-991.613	3.73757	2.27439	0.00709869	0.0794042	-0.00162904	0.0580871	0.00475434	0.536274	0.00832679	0.204202	0.0298774	0.122188	0.0115565	2.75686	0.497457	0.00297288	0.225996	0.16925	1	1	1	1	1	0.0968381	0.48062	0.956518	0.634509	0.68078	0.803855	0.999794	0.999891	0.999993	0.999224
MYL9	0.778491	2316.53	-1150.26	4.01745	3.5161	-0.0162403	0.189818	-0.0380268	-0.00813259	0.00588396	0.150091	0.0087303	0.291048	0.0149009	0.017003	0.0120368	3.2215	0.717314	6.51263	0.228774	0.238954	1	1	1	1	1	0.0726769	0.397026	0.0107111	0.632434	0.624962	0.71397	0.999794	0.301037	0.999993	0.999224
HCK	0.204258	3247.85	-1615.93	7.35572	5.11846	-0.000358916	0.045423	0.0104688	0.0134289	-0.00291379	0.280895	0.00539574	0.11492	0.0155594	0.0638862	0.00746204	0.254855	0.0403573	0.452698	0.0441843	0.152476	1	1	1	1	1	0.613677	0.840784	0.501057	0.833511	0.69618	0.999993	0.999794	0.999891	0.999993	0.999224
POFUT1	0.0662573	817.324	-400.662	1.45145	0.313006	0.00288218	-0.00670981	0.00386642	0.0550147	-0.00416344	0.33373	0.00810971	0.148355	0.0179269	0.0750407	0.0115326	0.0200326	0.209304	0.0465167	0.537483	0.130332	1	1	1	1	1	0.887446	0.647314	0.829239	0.463478	0.718088	0.999993	0.999794	0.999891	0.999993	0.999224
MANBAL	0.0986453	254.417	-119.208	0.259548	-2.22579	-0.0011845	0.230335	-0.0215678	0.137099	-0.0206325	1.00159	0.024357	0.421357	0.0534471	0.224329	0.035175	0.405564	0.0325322	0.162841	0.373508	0.344063	1	1	1	1	1	0.52423	0.856865	0.686554	0.541098	0.557494	0.999993	0.999794	0.999891	0.999993	0.999224
IDH3B	0.0669872	1758.21	-871.103	3.59194	2.23912	-0.0038343	-0.0466533	0.0116826	0.0449832	0.00290665	0.245568	0.00453032	0.0958964	0.0136988	0.0560547	0.00617603	0.545198	0.069154	0.727292	0.643987	0.221496	1	1	1	1	1	0.460286	0.792573	0.393762	0.422271	0.637902	0.999993	0.999794	0.999891	0.999993	0.999224
MAPRE1	0.136832	2173.08	-1078.54	4.56807	3.03654	-0.00101082	-0.0446439	0.0174837	0.0192796	0.00300747	0.319977	0.00489047	0.120096	0.0178237	0.0728503	0.00664711	0.0290046	0.0280033	0.962212	0.0700376	0.20471	1	1	1	1	1	0.864768	0.867101	0.32663	0.791282	0.650946	0.999993	0.999794	0.999891	0.999993	0.999224
JAG1	0.293692	408.241	-196.121	0.442656	-0.625946	0.010217	-0.0169452	0.0360531	-0.098205	-0.012547	0.690967	0.0170991	0.324912	0.037301	0.156104	0.0249467	0.119939	0.391179	0.934208	0.395767	0.25296	1	1	1	1	1	0.729101	0.53168	0.333772	0.529283	0.614998	0.999993	0.999794	0.999891	0.999993	0.999224
CDK5RAP1	0.03573	1095.24	-539.62	2.09307	0.797822	0.00167598	0.00835261	0.00720808	0.0811632	-0.00609285	0.289105	0.00611068	0.118015	0.0157061	0.0653092	0.00859282	0.111732	0.284599	0.210621	1.54443	0.50277	1	1	1	1	1	0.738181	0.593703	0.646281	0.213959	0.478285	0.999993	0.999794	0.999891	0.999993	0.999224
SNTA1	0.223335	364.344	-174.172	0.403668	-1.58048	0.00354075	0.308202	-0.00225576	0.0812537	-0.0191368	0.771099	0.0191849	0.332566	0.0411195	0.172262	0.0268963	0.218238	0.355896	0.00300948	0.222488	0.506238	1	1	1	1	1	0.640386	0.550794	0.956251	0.637151	0.476772	0.999993	0.999794	0.999891	0.999993	0.999224
E2F1	0.524808	1327.59	-655.793	2.02448	1.94693	-0.00614734	0.311756	-0.00780458	-0.0965754	-0.00455598	0.495787	0.0102912	0.202767	0.028363	0.113647	0.0146038	1.35876	3.07166	0.0757173	0.722135	0.0973271	1	1	1	1	1	0.243752	0.0796679	0.783187	0.395444	0.755061	0.999993	0.999794	0.999891	0.999993	0.999224
PXMP4	0.113466	533.146	-258.573	0.597892	-0.249298	0.00513939	0.0391406	-0.0214604	-0.0455945	-0.0153127	0.800216	0.0155389	0.325752	0.0451403	0.183284	0.0225075	0.0376934	0.141591	0.22602	0.0618835	0.462862	1	1	1	1	1	0.84606	0.706704	0.634491	0.803543	0.496289	0.999993	0.999794	0.999891	0.999993	0.999224
CST3	0.238891	3815.52	-1899.76	8.25266	5.44537	-0.00434504	-0.289892	0.00558363	0.117618	0.00302201	0.356815	0.00624943	0.138471	0.0199306	0.081383	0.00838721	0.411183	5.12973	0.0784862	2.08873	0.129825	1	1	1	1	1	0.52137	0.0235194	0.779359	0.148389	0.718614	0.999993	0.463906	0.999891	0.999993	0.999224
ACTR5	0.081767	537.622	-260.811	0.788734	-0.895807	0.00510017	0.108914	0.000160826	0.107243	-0.011514	0.5187	0.0123176	0.222869	0.027333	0.115602	0.0174689	0.0056765	8.34462e-05	3.4621e-05	0.860607	0.434435	1	1	1	1	1	0.939942	0.992712	0.995305	0.353569	0.509821	0.999993	0.999794	0.999891	0.999993	0.999224
AHCY	0.120704	1018.58	-501.291	1.90117	1.16009	-0.000103164	-0.0345064	0.00952156	-0.0188366	0.00656531	0.284903	0.0073171	0.1311	0.0157527	0.0647519	0.0101345	0.444885	0.099803	0.365349	0.0846251	0.419665	1	1	1	1	1	0.504774	0.752066	0.54555	0.771125	0.517104	0.999993	0.999794	0.999891	0.999993	0.999224
FAM83D	0.685642	202.017	-93.0087	0.151435	-1.31436	0.034107	0.0631682	0.033863	-0.236218	-0.0137488	1.20392	0.0284942	0.619554	0.0674561	0.275945	0.0422294	1.7603	0.0521619	0.252005	0.732796	0.105998	1	1	1	1	1	0.184587	0.819343	0.615667	0.391978	0.744747	0.999993	0.999794	0.999891	0.999993	0.999224
DNTTIP1	0.238158	1229.27	-606.635	2.19562	1.58922	0.00214177	0.218773	0.00814367	-0.0522523	-0.00609289	0.328126	0.0079615	0.149028	0.0181369	0.0740623	0.0108556	0.0431051	2.18342	0.201611	0.497755	0.31502	1	1	1	1	1	0.835527	0.139504	0.653423	0.480488	0.574616	0.999993	0.999794	0.999891	0.999993	0.999224
PIGU	0.0950687	685.529	-334.764	1.1163	-0.155875	-0.00023515	0.129812	-0.0129098	0.0848498	-0.00847472	0.409607	0.0101554	0.179177	0.0221761	0.0922677	0.0143291	0.402558	0.183766	0.3389	0.845672	0.349795	1	1	1	1	1	0.525771	0.668157	0.560465	0.35778	0.554229	0.999993	0.999794	0.999891	0.999993	0.999224
ACOT8	0.0746958	1067.64	-525.82	2.25104	1.43626	-0.00514379	-0.00169647	0.015304	-0.0175689	0.00396382	0.236986	0.0062718	0.109254	0.0129758	0.0535429	0.00867139	0.504153	0.21639	1.39106	0.107667	0.208953	1	1	1	1	1	0.477681	0.641805	0.238226	0.742815	0.647589	0.999993	0.999794	0.999891	0.999993	0.999224
APMAP	0.436307	2989.92	-1486.96	6.50909	5.53874	0.00465399	0.277918	0.0317847	-0.209223	0.00458067	0.447433	0.00848387	0.182222	0.02505	0.104512	0.0117402	1.58754	4.92895	1.60998	4.00765	0.152232	1	1	1	1	1	0.207678	0.0264104	0.204495	0.0452943	0.696412	0.999993	0.510172	0.999891	0.542745	0.999224
ZNF516	0.277483	2115.12	-1049.56	4.04827	3.04212	0.0104516	0.0753082	0.019963	-0.0544069	-0.00546716	0.0982378	0.00726291	0.160858	0.0129136	0.0230659	0.00953637	2.37654	0.0231186	2.38977	5.56374	0.328667	1	1	1	1	1	0.12317	0.879149	0.122131	0.0183362	0.566445	0.878626	0.999794	0.999891	0.241114	0.999224
RBFA	0.121534	176.294	-80.1469	0.147468	-2.5602	-0.00277756	-0.0812602	-0.0044367	0.0833815	-0.00752072	1.33806	0.0320658	0.585414	0.0716629	0.301154	0.0472121	0.0715378	0.1361	0.00383294	0.0766588	0.0253754	1	1	1	1	1	0.789111	0.712189	0.950634	0.781877	0.873435	0.999993	0.999794	0.999891	0.999993	0.999224
VAPA	0.143406	2683.03	-1333.52	5.95975	4.05763	0.0027753	0.0229048	0.0171527	0.0069158	-0.00414011	0.295435	0.00471858	0.112434	0.0164612	0.0672903	0.00641082	0.0285365	0.0232173	1.08579	0.0105628	0.417058	1	1	1	1	1	0.865854	0.878893	0.297407	0.918141	0.518409	0.999993	0.999794	0.999891	0.999993	0.999224
METTL4	0.0854638	351.988	-167.994	0.433242	-1.71662	0.00311558	0.245318	-0.0107397	0.1229	-0.013004	0.752273	0.0183763	0.320044	0.0398634	0.167657	0.0255392	0.082832	0.333385	0.0725827	0.537347	0.259263	1	1	1	1	1	0.773496	0.563673	0.787613	0.463534	0.610627	0.999993	0.999794	0.999891	0.999993	0.999224
MYOM1	0.354935	206.673	-95.3367	0.167342	-1.72542	-0.0120822	-0.249856	0.0132897	-0.0340047	0.00152461	1.18109	0.0306276	0.549712	0.0650959	0.269264	0.0452708	0.256578	0.383094	0.0416796	0.0159486	0.00113418	1	1	1	1	1	0.612481	0.535952	0.838232	0.899504	0.973134	0.999993	0.999794	0.999891	0.999993	0.999224
MYL12A	0.163487	3364.7	-1674.35	7.7514	5.32809	-0.00491788	0.116864	0.00726551	0.0194447	0.000907314	0.344265	0.00497025	0.128333	0.0192703	0.0785365	0.00678086	1.72684	1.23371	0.142152	0.0612999	0.0179039	1	1	1	1	1	0.188815	0.266686	0.706151	0.804453	0.893557	0.999993	0.999794	0.999891	0.999993	0.999224
CEP76	0.174026	179.448	-81.724	0.151274	-2.35742	0.0117078	0.107563	-0.00757751	0.0261309	-0.0163363	1.29917	0.0306822	0.58819	0.0706366	0.293852	0.0450784	0.0335143	0.0155448	0.0115078	0.00790772	0.131332	1	1	1	1	1	0.854744	0.900778	0.914571	0.929141	0.717055	0.999993	0.999794	0.999891	0.999993	0.999224
RNMT	0.191343	898.12	-441.06	1.33063	0.337609	-0.00529505	-0.164492	0.00049623	0.0676903	-0.0058418	0.441002	0.00948389	0.180877	0.0239776	0.100133	0.0136101	1.4555	2.57622	0.000428308	0.456984	0.184236	1	1	1	1	1	0.227648	0.108481	0.983488	0.499037	0.667758	0.999993	0.999794	0.999891	0.999993	0.999224
POLI	0.0935135	971.094	-477.547	1.69268	0.530704	0.000437954	0.0285398	0.00189687	0.0733434	-0.00675724	0.305427	0.00746837	0.133659	0.0163185	0.0685447	0.0105344	0.3184	0.137189	0.0135118	1.14492	0.411449	1	1	1	1	1	0.572571	0.711091	0.907462	0.284615	0.521235	0.999993	0.999794	0.999891	0.999993	0.999224
RBBP8	0.0702491	676.431	-330.216	1.14046	0.223358	0.00131309	-0.0878372	0.00921439	-0.0017919	0.00444559	0.390738	0.0097741	0.179561	0.0212583	0.0883848	0.0137248	0.275335	0.137292	0.187879	0.000411031	0.104917	1	1	1	1	1	0.599775	0.710988	0.664688	0.983825	0.746007	0.999993	0.999794	0.999891	0.999993	0.999224
RIOK3	0.837619	2832.5	-1408.25	6.00645	5.00747	-0.00687722	-0.0928281	-0.0171078	-0.0771955	0.00766317	0.563836	0.0106845	0.224943	0.0313125	0.128366	0.0147023	0.148466	0.0169808	0.298505	0.361645	0.271673	1	1	1	1	1	0.700006	0.896321	0.584821	0.547594	0.602212	0.999993	0.999794	0.999891	0.999993	0.999224
PSMD10	0.130447	926.92	-455.46	1.69663	0.508527	0.00218856	0.0756152	-0.0053828	0.0737629	-0.00539408	0.315843	0.00784029	0.141446	0.0171826	0.0712177	0.0110623	0.00958355	0.0676084	0.0981384	1.07275	0.237764	1	1	1	1	1	0.922015	0.794851	0.754075	0.300324	0.625826	0.999993	0.999794	0.999891	0.999993	0.999224
ATG4A	0.144882	602.556	-293.278	0.957653	-0.270539	0.00857837	0.0811083	-0.00414013	0.0405313	-0.00857862	0.463551	0.0111627	0.2084	0.0251303	0.104605	0.0159236	0.30035	0.000145813	0.0271413	0.150132	0.290236	1	1	1	1	1	0.583663	0.990366	0.869144	0.698409	0.590069	0.999993	0.999794	0.999891	0.999993	0.999224
STS	0.33496	645.541	-314.771	0.80407	-0.635962	0.0123064	0.10275	-0.0125334	0.0880941	-0.00830019	0.527118	0.0126464	0.235691	0.0284078	0.118694	0.0176987	0.839737	0.0171582	0.194654	0.550854	0.219935	1	1	1	1	1	0.359472	0.895784	0.659071	0.457969	0.63909	0.999993	0.999794	0.999891	0.999993	0.999224
PGRMC1	0.414359	2151.95	-1067.97	4.01673	2.88045	-0.0169073	0.297043	-0.0293703	0.0615216	-0.00403379	0.51214	0.00821344	0.192976	0.0286745	0.116874	0.0111518	11.8605	2.47368	1.04911	0.277089	0.13084	1	1	1	1	1	0.000573356	0.115767	0.305711	0.598616	0.717562	0.0404321	0.999794	0.999891	0.999993	0.999224
NXT2	0.138923	918.055	-451.028	1.6392	0.764809	0.00548087	0.063116	0.0119522	-0.00611675	-0.00403955	0.319097	0.00793435	0.145695	0.0174279	0.0720781	0.0111816	0.382232	0.0610567	0.470334	0.00720169	0.130514	1	1	1	1	1	0.536411	0.804833	0.492833	0.93237	0.717899	0.999993	0.999794	0.999891	0.999993	0.999224
MOSPD1	0.883636	913.009	-448.504	1.19543	0.872803	0.00121726	0.00911066	-0.0162743	-0.0584639	0.00372828	0.582728	0.0131015	0.246904	0.0317577	0.130917	0.0185719	0.108892	0.058549	0.262607	0.199428	0.0402997	1	1	1	1	1	0.741409	0.808804	0.608335	0.655183	0.840896	0.999993	0.999794	0.999891	0.999993	0.999224
WDR13	0.123317	1758.58	-871.288	4.2577	3.04805	-0.00427545	-0.00980482	0.0107922	-0.0221345	0.00353941	0.177006	0.00453607	0.0815809	0.00982655	0.0401026	0.00635919	0.607372	0.176333	1.20619	0.304647	0.309783	1	1	1	1	1	0.435779	0.674544	0.272087	0.580984	0.577813	0.999993	0.999794	0.999891	0.999993	0.999224
SUV39H1	0.0983916	424.419	-204.209	0.569834	-0.873916	0.00395698	0.104472	-0.0088491	0.0383235	-0.00764359	0.620227	0.0153177	0.278259	0.0337741	0.140152	0.0217201	0.000153155	0.0298558	0.0686482	0.0747704	0.123843	1	1	1	1	1	0.990126	0.862818	0.793315	0.784514	0.724903	0.999993	0.999794	0.999891	0.999993	0.999224
ABCD1	0.0975045	939.414	-461.707	1.66124	0.536852	0.00591556	-0.191558	0.0108025	0.0574832	-0.00263596	0.311747	0.00726013	0.139543	0.0166303	0.0700154	0.0105989	0.787784	5.32128	0.421942	0.674054	0.0618526	1	1	1	1	1	0.374771	0.0210665	0.51597	0.411642	0.803592	0.999993	0.421877	0.999891	0.999993	0.999224
CACNA1F	0.216573	131.384	-57.6922	0.0925969	-2.90797	-0.00794271	0.0223864	0.00636851	0.0343448	0.00763374	1.66526	0.0441603	0.742209	0.0895258	0.373508	0.0595817	0.0160086	0.0319493	0.00506035	0.00845513	0.0164153	1	1	1	1	1	0.899316	0.858139	0.943289	0.926736	0.898052	0.999993	0.999794	0.999891	0.999993	0.999224
SYP	0.290623	108.832	-46.416	0.0639636	-2.33884	-0.00939218	-0.347779	0.0062428	-0.100183	0.0141153	1.86383	0.0494271	0.924237	0.105506	0.430072	0.0719852	0.00572199	0.116472	0.00350109	0.0542633	0.03845	1	1	1	1	1	0.939702	0.732893	0.952817	0.815804	0.844542	0.999993	0.999794	0.999891	0.999993	0.999224
PLP2	0.171512	2789.58	-1386.79	6.37848	4.69614	-0.0023086	0.0186614	0.0254065	-0.0617001	0.00433416	0.310101	0.00504125	0.119049	0.0173186	0.0706565	0.00694051	2.87083e-05	0.331125	2.15209	0.762549	0.389966	1	1	1	1	1	0.995725	0.564997	0.142376	0.382532	0.532317	0.999993	0.999794	0.999891	0.999993	0.999224
BMX	1.42511	631.782	-307.891	0.597619	0.139715	-0.00054033	0.666423	-0.00996961	-0.152954	0.0027193	0.813377	0.0200117	0.384099	0.0451218	0.183261	0.0265828	0.00589227	5.79845	0.0488184	0.696596	0.0104643	1	1	1	1	1	0.938814	0.0160403	0.825132	0.40393	0.918522	0.999993	0.332932	0.999891	0.999993	0.999224
NAA10	0.0970314	623.348	-303.674	1.02671	-0.292877	-0.00462751	-0.0189371	-0.0104476	0.0894785	0.00207956	0.439795	0.0109498	0.193373	0.0237627	0.0990617	0.0153281	0.218377	1.72959e-06	0.193305	0.815879	0.0184064	1	1	1	1	1	0.640279	0.998951	0.66018	0.366388	0.892082	0.999993	0.999794	0.999891	0.999993	0.999224
RENBP	0.259391	305.228	-144.614	0.249799	-1.14269	0.00405521	-0.314398	-0.0232306	-0.0459834	-0.00984809	0.00769818	0.00694376	0.453828	0.0257763	0.00760321	0.0287619	0.265939	1.31224	0.812237	36.5769	0.117238	1	1	1	1	1	0.606069	0.25199	0.36746	1.46757e-09	0.732049	0.999993	0.999794	0.999891	2.55595e-08	0.999224
MTMR8	0.240288	75.3568	-29.6784	0.0384447	-3.48806	0.00618438	0.0414321	0.0344152	-0.0568692	-0.0244431	2.52184	0.0619097	1.15961	0.135031	0.566323	0.0942881	0.00895079	0.0480547	0.0649586	0.0100838	0.0672047	1	1	1	1	1	0.924626	0.826484	0.798824	0.920012	0.795451	0.999993	0.999794	0.999891	0.999993	0.999224
KCND1	0.453142	121.068	-52.5341	0.0741594	-2.76795	-0.00862286	0.0720704	0.0201442	-0.0286515	-0.0124635	1.7903	0.0476965	0.807472	0.0969535	0.403475	0.0686969	0.183876	0.00327103	0.043169	0.00504269	0.0329158	1	1	1	1	1	0.668063	0.954391	0.835407	0.943388	0.856032	0.999993	0.999794	0.999891	0.999993	0.999224
SLC25A14	0.0557271	305.86	-144.93	0.361573	-1.56451	-0.00774965	-0.0206211	0.00313304	0.0624186	0.00677586	0.814136	0.0210186	0.358454	0.0435685	0.18247	0.0287218	0.0829731	0.0273773	0.00517114	0.117016	0.0556553	1	1	1	1	1	0.773308	0.868581	0.942673	0.732293	0.8135	0.999993	0.999794	0.999891	0.999993	0.999224
SLC35A2	0.0671675	838.445	-411.222	1.6441	0.475111	0.00141398	0.0673309	-0.00325078	0.0590553	-0.000714452	0.30911	0.00773201	0.137994	0.0167174	0.06962	0.01074	0.0381271	0.419655	0.0378128	0.719531	0.00442523	1	1	1	1	1	0.845188	0.517109	0.84582	0.396298	0.946962	0.999993	0.999794	0.999891	0.999993	0.999224
PQBP1	0.0778811	1440.16	-712.078	3.06825	1.82987	-0.00291941	-0.00894914	0.00413192	0.0472596	-0.000351535	0.00710176	0.00342918	0.00710882	0.00458871	0.00608477	0.0041962	1.12361	1.59598	0.810816	60.3242	0.00701817	1	1	1	1	1	0.289143	0.206473	0.367879	8.04538e-15	0.933236	0.999993	0.999794	0.999891	1.57035e-13	0.999224
PCSK1N	1.27191	669.75	-326.875	0.665697	0.415876	-0.0217553	-0.38031	0.0284618	-0.112447	0.0111813	0.793061	0.0183894	0.337041	0.0436445	0.177675	0.0261651	1.5367	1.28888	0.425269	0.400539	0.182617	1	1	1	1	1	0.21511	0.256255	0.514319	0.526811	0.669134	0.999993	0.999794	0.999891	0.999993	0.999224
EMD	0.140198	1259.6	-621.801	2.34591	0.906245	-0.00148957	-0.0118517	-0.00960221	0.123551	-0.000398428	0.374702	0.00679251	0.144773	0.020772	0.0853686	0.00941419	0.13186	0.0175765	0.21369	2.09458	0.00179116	1	1	1	1	1	0.716511	0.894528	0.64389	0.147823	0.966242	0.999993	0.999794	0.999891	0.999993	0.999224
PGK1	0.154247	3738.58	-1861.29	8.84683	6.08635	0.00101691	0.0310313	0.0151978	0.0075666	0.000293319	0.297036	0.00475355	0.113605	0.0165874	0.0677247	0.00653004	0.130066	0.121113	0.839465	0.0124827	0.00201766	1	1	1	1	1	0.718364	0.72783	0.35955	0.911041	0.964172	0.999993	0.999794	0.999891	0.999993	0.999224
GATA1	1.5221	1572.12	-778.06	2.24646	2.97784	-0.00912582	-0.170863	0.0117772	-0.221098	0.0115628	0.855378	0.0156448	0.325874	0.0471266	0.193784	0.021812	0.0845685	0.0701732	0.0624523	1.30177	0.28102	1	1	1	1	1	0.771199	0.791085	0.802661	0.253891	0.596034	0.999993	0.999794	0.999891	0.999993	0.999224
SMS	0.063566	1831.91	-907.954	3.80277	2.13209	0.000763776	-0.02572	-0.00325815	0.104769	-0.00381222	0.235225	0.00422413	0.0914218	0.0130755	0.053578	0.0058267	0.184154	0.647593	0.0620911	3.8238	0.428064	1	1	1	1	1	0.667828	0.420974	0.803221	0.0505295	0.51294	0.999993	0.999794	0.999891	0.59513	0.999224
UBL4A	0.210148	2063.05	-1023.52	4.08276	3.03274	-0.0110067	0.134093	-0.0128313	0.0111953	0.000194844	0.27612	0.00607428	0.131091	0.0148939	0.0603312	0.00864777	6.7918	1.66664	0.742198	0.0344341	0.000507651	1	1	1	1	1	0.00915774	0.19671	0.388958	0.852786	0.982024	0.256398	0.999794	0.999891	0.999993	0.999224
RP2	0.229424	2789.02	-1386.51	5.98276	4.01386	0.00688968	0.0859939	0.00703993	0.0311902	-0.00281093	0.331456	0.00591882	0.131356	0.0184537	0.0754784	0.00809726	1.78044	0.308896	0.145536	0.170762	0.12051	1	1	1	1	1	0.182095	0.578359	0.702838	0.679435	0.728482	0.999993	0.999794	0.999891	0.999993	0.999224
PCYT1B	1.00435	512.967	-248.483	0.461954	0.393787	-0.0259279	-0.21784	0.0315688	-0.191369	0.0174422	0.786424	0.0202976	0.3457	0.0429966	0.177452	0.0282974	1.44475	0.0755691	0.539071	1.16299	0.379935	1	1	1	1	1	0.229372	0.783394	0.462818	0.280845	0.537638	0.999993	0.999794	0.999891	0.999993	0.999224
TIMP1	0.21687	2853.85	-1418.92	6.24978	4.64682	-0.00546974	-0.0197906	0.0179773	-0.0360225	-0.00453662	0.324862	0.00559858	0.126966	0.0180822	0.0739258	0.00778754	4.03944	0.329627	0.988432	0.23744	0.339362	1	1	1	1	1	0.0444485	0.565879	0.320126	0.626061	0.560198	0.574963	0.999794	0.999891	0.999993	0.999224
FGD1	0.222638	112.759	-48.3796	0.0735818	-3.44509	0.0122225	0.065179	-0.00763926	0.0864567	-0.0167933	1.94317	0.0441042	0.853868	0.103527	0.435976	0.0652547	0.0194036	0.0283425	0.00544498	0.0393252	0.0662289	1	1	1	1	1	0.889216	0.866306	0.941177	0.842806	0.796909	0.999993	0.999794	0.999891	0.999993	0.999224
PIN4	0.128137	1036.19	-510.095	1.88711	0.632657	-0.000574591	0.0727239	-0.0121289	0.10038	-0.00534432	0.310032	0.00741879	0.134264	0.0169359	0.0700312	0.0104051	0.402754	0.062883	0.51289	2.05452	0.26381	1	1	1	1	1	0.52567	0.801996	0.47389	0.151755	0.607515	0.999993	0.999794	0.999891	0.999993	0.999224
MAGED2	0.150535	2356.07	-1170.03	4.78134	3.06825	-0.00514995	0.0956177	-0.0121063	0.0856985	-0.00145099	0.312261	0.00517302	0.118662	0.0174238	0.0705991	0.00715036	2.81969	0.681461	0.48277	1.47349	0.0411785	1	1	1	1	1	0.0931143	0.409084	0.48717	0.224795	0.839194	0.791773	0.999794	0.999891	0.999993	0.999224
RBM3	0.152104	3147.41	-1565.7	6.79343	4.40711	-0.00028897	0.01039	-0.0133155	0.0999438	-0.00233267	0.371501	0.00507461	0.135314	0.0207705	0.0847864	0.00676353	0.231147	0.00751143	0.410981	1.3895	0.118948	1	1	1	1	1	0.630675	0.930935	0.521472	0.238489	0.730178	0.999993	0.999794	0.999891	0.999993	0.999224
KLF8	0.291765	164.663	-74.3313	0.124385	-3.02945	0.00144572	0.170828	-0.015249	0.131673	-0.0164188	1.48758	0.0355534	0.6275	0.0790048	0.332707	0.0509566	0.0676772	0.00322596	0.0372542	0.156629	0.10382	1	1	1	1	1	0.794749	0.954706	0.846948	0.692279	0.747293	0.999993	0.999794	0.999891	0.999993	0.999224
ARMCX3	0.093215	1137.71	-560.853	2.15798	1.22362	-0.00129844	0.105586	-0.0125104	0.0392486	-0.00614871	0.298963	0.00662964	0.125502	0.0166715	0.0681573	0.00925008	0.943525	0.286733	0.563109	0.331606	0.441852	1	1	1	1	1	0.331373	0.592322	0.45301	0.564715	0.50623	0.999993	0.999794	0.999891	0.999993	0.999224
BEX4	0.158892	1395.4	-689.7	2.57458	1.30354	-0.0084046	0.0121797	-0.00363045	0.0921621	-0.000839014	0.40634	0.00677857	0.153862	0.0227401	0.0927259	0.00940452	3.57395	0.00138578	0.025488	0.987876	0.00795913	1	1	1	1	1	0.0586926	0.970305	0.873157	0.320262	0.928912	0.65186	0.999794	0.999891	0.999993	0.999224
RUBCNL	0.376822	1104.93	-544.467	1.62248	0.657525	0.00584876	0.208145	0.0381911	-0.0137697	-0.00919505	0.447582	0.00996486	0.189347	0.0246042	0.100661	0.0133522	0.0121007	0.734552	2.40938	0.0187124	0.474245	1	1	1	1	1	0.912407	0.391412	0.12061	0.891194	0.491041	0.999993	0.999794	0.999891	0.999993	0.999224
TNFSF13B	0.290026	2498.12	-1241.06	5.04945	3.3262	-0.00654855	0.0331419	0.0136849	0.0556494	-0.000386691	0.403063	0.00654019	0.156432	0.0224085	0.0917186	0.0090848	2.14082	0.049962	0.372952	0.368134	0.00181174	1	1	1	1	1	0.143425	0.823129	0.5414	0.544023	0.966049	0.934365	0.999794	0.999891	0.999993	0.999224
CDADC1	0.208923	666.126	-325.063	1.02243	0.516631	-0.00409055	0.0219605	0.0197019	-0.0955859	0.0111333	0.4251	0.0116413	0.203374	0.0233441	0.0958622	0.0157894	0.0652494	0.835713	0.712304	0.994243	0.497189	1	1	1	1	1	0.798384	0.360626	0.39868	0.318708	0.480738	0.999993	0.999794	0.999891	0.999993	0.999224
CAB39L	0.0444902	410.495	-197.247	0.569325	-0.949399	0.00511847	0.114798	0.0104551	0.0263245	-0.0133312	0.614003	0.0151053	0.273884	0.032818	0.137548	0.0216203	0.0174708	0.00208319	0.101492	0.0366281	0.380203	1	1	1	1	1	0.894844	0.963596	0.750047	0.848224	0.537494	0.999993	0.999794	0.999891	0.999993	0.999224
ACP5	0.61049	958.748	-471.374	1.43208	0.411757	0.00188402	-0.242392	-0.00622606	0.0684673	0.00178369	0.502016	0.0113353	0.215766	0.0270975	0.113271	0.0161993	0.11785	2.18262	0.052792	0.36537	0.012124	1	1	1	1	1	0.731378	0.139577	0.818274	0.545539	0.912323	0.999993	0.999794	0.999891	0.999993	0.999224
UGGT2	0.156195	248.828	-116.414	0.244059	-1.86546	0.00654236	-0.246736	-0.00732159	0.0516351	0.00310363	1.0171	0.0234668	0.467953	0.0551163	0.230471	0.0345798	0.216716	0.477051	0.0176461	0.0501945	0.00805556	1	1	1	1	1	0.641554	0.489761	0.894321	0.822725	0.928484	0.999993	0.999794	0.999891	0.999993	0.999224
SLC25A15	0.153021	169.288	-76.6441	0.138694	-3.02541	-0.00194448	0.105892	-0.0191728	0.154199	-0.00618722	1.4261	0.0344167	0.599637	0.0755581	0.318515	0.0481648	0.0457313	0.0146836	0.0643885	0.234369	0.0165018	1	1	1	1	1	0.830665	0.903552	0.79969	0.628303	0.897785	0.999993	0.999794	0.999891	0.999993	0.999224
KATNAL1	0.213853	393.009	-188.505	0.409052	-1.16244	0.000539854	0.149795	-0.00942454	0.0441866	-0.0149459	0.732742	0.0181663	0.321797	0.0396959	0.165644	0.0260915	0.270859	0.00565047	0.0563675	0.0711594	0.328132	1	1	1	1	1	0.602756	0.94008	0.812332	0.789656	0.566761	0.999993	0.999794	0.999891	0.999993	0.999224
DHRS12	0.333313	525.985	-254.992	0.642655	-0.641325	-0.0137798	0.381657	0.0036152	0.0191307	0.00272727	0.573217	0.0167831	0.262023	0.0314556	0.128695	0.0218632	1.29732	4.92314	0.013209	0.0220974	0.0155607	1	1	1	1	1	0.254703	0.0264993	0.9085	0.881828	0.900727	0.999993	0.511136	0.999891	0.999993	0.999224
TSC22D1	0.4513	2102.19	-1043.09	3.74332	3.32735	-0.0167188	0.202242	0.00775931	-0.0760563	-0.00776432	0.487282	0.00848727	0.188004	0.0272129	0.111139	0.0116098	13.0538	0.719989	0.0813011	0.468318	0.447258	1	1	1	1	1	0.000302677	0.396148	0.775542	0.493762	0.50364	0.0243612	0.999794	0.999891	0.999993	0.999224
CLN5	0.181964	257.377	-120.688	0.181307	-1.23896	0.014303	-0.125923	-0.00911034	-0.149563	-0.0214306	1.39641	0.0290819	0.639078	0.0800814	0.324641	0.0461813	0.0654071	0.481613	0.0129421	0.212246	0.215345	1	1	1	1	1	0.798145	0.487693	0.909425	0.645013	0.64261	0.999993	0.999794	0.999891	0.999993	0.999224
OLFM4	2.55202	2794.69	-1389.35	4.7435	7.74383	0.0145504	0.960387	0.0682304	-0.773499	-0.00441773	1.48312	0.0195598	0.537873	0.0830452	0.338714	0.0264199	0.852743	3.61686	0.675036	5.21497	0.02796	1	1	1	1	1	0.355778	0.0571966	0.411301	0.0223932	0.867203	0.999993	0.881298	0.999891	0.290667	0.999224
ZNF629	0.195853	219.19	-101.595	0.191452	-2.41145	-0.00239554	-0.0932574	-0.0309834	0.148089	-0.0131838	1.18075	0.0271813	0.508173	0.0636621	0.266764	0.0414894	0.156749	0.356014	0.236862	0.308171	0.100973	1	1	1	1	1	0.692168	0.550728	0.626482	0.578805	0.750665	0.999993	0.999794	0.999891	0.999993	0.999224
TRADD	0.157895	2245.01	-1114.5	4.41538	2.90385	-0.00431346	0.069484	-0.00857642	0.0672353	-0.00167249	0.361835	0.00552776	0.135628	0.0203345	0.08269	0.00752176	1.98137	0.214294	0.177888	0.661133	0.0494414	1	1	1	1	1	0.159247	0.643422	0.673195	0.41616	0.824038	0.958921	0.999794	0.999891	0.999993	0.999224
HSF4	0.306619	214.499	-99.2494	0.182415	-2.07851	0.00154055	-0.162075	-0.00249535	0.0432055	-0.0117479	1.17933	0.0276072	0.532298	0.0639829	0.267261	0.0423466	0.0278881	0.544064	0.00152102	0.0261342	0.0769637	1	1	1	1	1	0.867372	0.460753	0.96889	0.871573	0.781455	0.999993	0.999794	0.999891	0.999993	0.999224
GDPD3	0.40772	104.401	-44.2006	0.0624322	-3.36904	-0.00365852	0.198215	-0.00172625	0.0475283	-0.00945282	2.0436	0.053205	0.899067	0.110133	0.458545	0.0738446	0.0547463	0.0342142	0.000245681	0.0107434	0.0163865	1	1	1	1	1	0.815001	0.853252	0.987494	0.917447	0.898141	0.999993	0.999794	0.999891	0.999993	0.999224
ELMO3	0.353394	287.842	-135.921	0.261642	-1.61268	-0.00708959	-0.34599	-0.0502215	0.0979818	0.0215985	0.970751	0.0234318	0.44804	0.05438	0.221829	0.0335518	0.043873	0.194026	0.852906	0.195098	0.414397	1	1	1	1	1	0.83409	0.659587	0.355732	0.658707	0.519746	0.999993	0.999794	0.999891	0.999993	0.999224
LYRM1	0.188028	1096.48	-540.241	1.96956	0.947158	-0.00977688	0.212309	0.00589786	0.0321698	0.000227298	0.366421	0.00821105	0.154286	0.0204807	0.0832184	0.0111624	3.04398	3.27532	0.0829272	0.149437	0.000414642	1	1	1	1	1	0.0810368	0.0703293	0.773369	0.699074	0.983754	0.751158	0.999794	0.999891	0.999993	0.999224
NUTF2	0.105542	2152.18	-1068.09	4.53852	2.96988	-0.00424758	-0.0167629	0.00725601	0.0476983	-0.00318218	0.269608	0.00448052	0.101135	0.014941	0.0607199	0.00619541	3.56736	0.276389	0.235851	0.617083	0.26382	1	1	1	1	1	0.058926	0.599078	0.627219	0.432133	0.607508	0.652199	0.999794	0.999891	0.999993	0.999224
CENPT	0.075891	1580.03	-782.017	3.23698	2.11822	-0.00655698	0.0201758	0.00272592	0.0280123	0.00255423	0.256598	0.00498124	0.101705	0.0143348	0.0585637	0.00681282	2.34418	0.272481	0.0361613	0.228792	0.140562	1	1	1	1	1	0.125752	0.601672	0.849183	0.632421	0.707723	0.886387	0.999794	0.999891	0.999993	0.999224
PLLP	0.384745	609.338	-296.669	0.584057	-0.680929	-0.00176969	-0.151733	-0.0383503	0.0614399	-0.00799281	0.0168736	0.0114176	0.374165	0.0255327	0.0163317	0.0211305	0.185687	0.447189	2.25602	14.1527	0.143081	1	1	1	1	1	0.666531	0.503673	0.133096	0.000168556	0.705237	0.999993	0.999794	0.999891	0.00251719	0.999224
DHODH	0.0895515	413.56	-198.78	0.541735	-1.08416	-0.000219315	0.0711137	-0.00874668	0.0747475	-0.00869611	0.64515	0.0158312	0.282693	0.0347898	0.145286	0.0226144	0.160491	0.00166479	0.0632096	0.264693	0.14787	1	1	1	1	1	0.688705	0.967454	0.801493	0.606914	0.70058	0.999993	0.999794	0.999891	0.999993	0.999224
ACD	0.0745232	1210.15	-597.076	2.34229	1.20492	-0.00422509	0.0485442	-0.00332057	0.0654529	-0.000855157	0.272177	0.00611748	0.113757	0.0149753	0.0617166	0.00846332	1.23254	0.232454	0.0491669	1.12474	0.0102096	1	1	1	1	1	0.266914	0.62971	0.824519	0.288899	0.919517	0.999993	0.999794	0.999891	0.999993	0.999224
PARD6A	0.135011	641.18	-312.59	1.02426	-0.0375309	-0.00460854	-0.00618183	0.0118865	0.0169875	0.00394366	0.433405	0.0112222	0.195877	0.0235891	0.0977585	0.0155157	0.108201	0.0508783	0.253914	0.030196	0.0646032	1	1	1	1	1	0.742202	0.821542	0.614332	0.862046	0.799363	0.999993	0.999794	0.999891	0.999993	0.999224
ZNF821	0.147309	330.935	-157.467	0.362526	-1.29879	-0.00105765	0.0674463	0.0170469	0.000531493	-0.00613619	0.785033	0.0201418	0.352904	0.0420375	0.175962	0.0282457	0.0889262	0.00235454	0.164443	9.12341e-06	0.0471946	1	1	1	1	1	0.765547	0.961299	0.685098	0.99759	0.828019	0.999993	0.999794	0.999891	0.999993	0.999224
NME3	0.167558	1976.25	-980.126	3.78634	2.32686	-0.00746856	-0.09159	0.000200869	0.0874357	0.00421886	0.364925	0.00611	0.137573	0.02048	0.0832423	0.00822227	1.60015	0.218763	9.61973e-05	1.10329	0.263273	1	1	1	1	1	0.205882	0.639984	0.992174	0.293546	0.60788	0.999993	0.999794	0.999891	0.999993	0.999224
PSMD7	0.042849	1573.52	-778.759	3.47903	2.27622	0.00138618	-0.0266291	0.0100516	0.0132706	-0.0029764	0.213016	0.00415597	0.0856894	0.0117681	0.0484606	0.0057514	0.00364273	0.626006	0.729556	0.0749901	0.267816	1	1	1	1	1	0.951873	0.428824	0.393027	0.784205	0.604801	0.999993	0.999794	0.999891	0.999993	0.999224
SLC38A7	0.112648	601.024	-292.512	0.874208	-0.52076	-0.00133994	-0.112689	0.00868761	0.0817423	-0.0054364	0.481217	0.011545	0.210417	0.02545	0.107707	0.0167566	0.22289	1.27635	0.116527	0.575983	0.105256	1	1	1	1	1	0.636847	0.258579	0.732832	0.447891	0.745611	0.999993	0.999794	0.999891	0.999993	0.999224
SMPD3	0.57126	601.524	-292.762	0.64653	-0.907163	-0.00455271	-0.0486948	0.0136446	0.0865676	-0.00904117	0.736676	0.0155564	0.300206	0.0396193	0.166247	0.0225657	0.621434	0.344731	0.118606	0.271147	0.160528	1	1	1	1	1	0.430515	0.557111	0.730552	0.602563	0.688671	0.999993	0.999794	0.999891	0.999993	0.999224
PLA2G15	0.108158	1278.46	-631.228	2.42883	1.33951	1.20839e-05	-0.12293	0.00696753	0.0516036	-0.000637871	0.256451	0.00607799	0.112653	0.0138687	0.0577182	0.00854879	0.00532842	2.60256	0.252396	0.799347	0.00556745	1	1	1	1	1	0.941809	0.106691	0.615393	0.371289	0.940521	0.999993	0.999794	0.999891	0.999993	0.999224
CMC2	0.103543	1136.04	-560.022	2.13952	0.996993	-0.00300467	-0.00318411	-0.00175902	0.0675395	-0.000450527	0.332574	0.0068779	0.134443	0.0184268	0.0757289	0.00953971	0.465311	0.00491358	0.0091126	0.795412	0.00223034	1	1	1	1	1	0.495152	0.944117	0.92395	0.372469	0.962333	0.999993	0.999794	0.999891	0.999993	0.999224
HCFC1R1	0.12897	1393.89	-688.946	2.79874	2.40035	-0.00273558	-0.0480456	0.0439195	-0.131453	-0.000680263	0.261337	0.00594273	0.113373	0.0144283	0.0592908	0.00827105	0.561896	0.405548	9.2658	4.91547	0.00676445	1	1	1	1	1	0.453497	0.524238	0.00233472	0.0266173	0.934451	0.999993	0.999794	0.0743987	0.340104	0.999224
NPRL3	1.3081	1906.55	-945.276	3.19241	3.28615	-0.00812225	-0.143684	0.0128877	-0.137264	0.00238871	0.695666	0.0138552	0.267408	0.0372414	0.155924	0.0190815	0.525798	0.348497	0.119756	0.774972	0.0156712	1	1	1	1	1	0.468379	0.554965	0.729299	0.378683	0.900377	0.999993	0.999794	0.999891	0.999993	0.999224
MPG	0.0615428	1462.09	-723.047	3.11243	1.94935	-0.00364851	-0.0533065	0.00103071	0.0403919	0.0027937	0.230798	0.00493143	0.0961899	0.0129665	0.0532166	0.00679201	0.416637	0.142996	0.00631871	0.576097	0.169185	1	1	1	1	1	0.51862	0.70532	0.936643	0.447846	0.680837	0.999993	0.999794	0.999891	0.999993	0.999224
NAGPA	0.0853024	1648.53	-816.266	3.18172	1.82375	-0.00287238	-0.138664	0.00527531	0.0823154	0.000216033	0.278502	0.00506702	0.108746	0.0154454	0.0634313	0.00704202	0.618687	2.37677	0.116653	1.68405	0.000941119	1	1	1	1	1	0.431535	0.123152	0.732693	0.194387	0.975527	0.999993	0.999794	0.999891	0.999993	0.999224
WFDC1	1.95157	380.36	-182.18	0.274085	-1.00403	-0.0173179	0.30607	-0.0798766	0.00411328	0.0204971	1.23134	0.0271993	0.49493	0.0684448	0.28074	0.0372715	0.117936	1.78271	1.36194	0.000214668	0.302436	1	1	1	1	1	0.731284	0.181817	0.243202	0.98831	0.58236	0.999993	0.999794	0.999891	0.999993	0.999224
ZNF500	0.18384	683.765	-333.883	0.969456	-0.178374	-0.00399255	-0.000164492	-0.0196397	0.0859523	-0.0111191	0.48321	0.0114472	0.20757	0.0265659	0.10964	0.016541	1.28197	0.433987	0.546537	0.614574	0.451869	1	1	1	1	1	0.257534	0.510039	0.459736	0.433071	0.501449	0.999993	0.999794	0.999891	0.999993	0.999224
NME4	0.463972	1637.24	-810.619	3.10741	2.50354	-0.0164919	0.206286	-0.0102924	-0.0285443	0.00244171	0.366372	0.00860872	0.157944	0.0202736	0.0833329	0.0118831	6.61972	3.86273	0.257732	0.117329	0.0422208	1	1	1	1	1	0.0100856	0.0493698	0.611683	0.731949	0.837199	0.271168	0.805226	0.999891	0.999993	0.999224
CIAO3	0.12715	808.919	-396.46	1.34731	0.0551492	-0.00528578	-0.000177647	-0.0192849	0.117936	0.00117775	0.38084	0.00942826	0.165895	0.0208895	0.0861777	0.0130316	0.511845	0.00809939	0.852279	1.87286	0.00816797	1	1	1	1	1	0.474341	0.92829	0.355908	0.171148	0.927988	0.999993	0.999794	0.999891	0.999993	0.999224
CLCN7	0.0570136	2567.42	-1275.71	4.84363	3.13773	0.00114893	-0.151493	0.0159303	0.0499989	0.00207854	0.251505	0.00360056	0.0922412	0.014052	0.057407	0.00484718	0.910502	2.66611	1.28521	0.758562	0.183882	1	1	1	1	1	0.339981	0.102506	0.256933	0.383779	0.668058	0.999993	0.999794	0.999891	0.999993	0.999224
HAGHL	0.178582	568.305	-276.152	0.778725	-0.785344	0.00191824	0.0214331	-0.0107303	0.113451	-0.0082409	0.531239	0.0126892	0.231178	0.0284856	0.119239	0.018189	0.0548826	0.122121	0.141898	0.905264	0.205273	1	1	1	1	1	0.814775	0.726745	0.706401	0.341374	0.650498	0.999993	0.999794	0.999891	0.999993	0.999224
ANTKMT	0.205491	1761.79	-872.897	3.30385	2.20256	-0.00310507	-0.053785	0.00585622	0.0323146	0.000739718	0.359746	0.00653915	0.141367	0.0202977	0.0822833	0.00895754	0.369482	0.164732	0.0832417	0.154232	0.00681954	1	1	1	1	1	0.543287	0.684837	0.772952	0.694524	0.934185	0.999993	0.999794	0.999891	0.999993	0.999224
SLC7A5	0.81733	1964.92	-974.462	3.5165	3.02038	0.00917935	0.0952426	0.0228612	-0.120439	-0.0091714	0.686416	0.0117329	0.257334	0.0379134	0.155763	0.0159035	0.279518	0.00561936	0.36359	0.597871	0.332574	1	1	1	1	1	0.597018	0.940245	0.546519	0.439392	0.564148	0.999993	0.999794	0.999891	0.999993	0.999224
METRN	0.276408	605.682	-294.841	0.81273	-0.508933	-0.00721355	0.0612333	-0.00977772	0.0832605	-0.00159175	0.520675	0.0133718	0.230563	0.0283716	0.117506	0.0186673	0.750314	0.0877214	0.118771	0.502063	0.00727092	1	1	1	1	1	0.386377	0.767094	0.730372	0.478595	0.932047	0.999993	0.999794	0.999891	0.999993	0.999224
STUB1	0.0823486	1221.2	-602.599	2.50577	1.47513	-0.00340355	0.052252	0.00275206	0.0278738	-0.00095354	0.274262	0.00603181	0.114577	0.0153579	0.062608	0.00828186	0.902867	0.252112	0.0321108	0.198214	0.0132563	1	1	1	1	1	0.342014	0.615592	0.857785	0.656166	0.908337	0.999993	0.999794	0.999891	0.999993	0.999224
RHBDL1	0.354596	98.2387	-41.1193	0.0574607	-3.42557	-0.0112589	0.0339355	-0.0461359	0.115198	-0.00319676	2.18008	0.0551755	0.948768	0.120743	0.496362	0.0792826	0.105849	9.70545e-05	0.146001	0.0538635	0.00162579	1	1	1	1	1	0.74492	0.99214	0.702387	0.816472	0.967837	0.999993	0.999794	0.999891	0.999993	0.999224
NUBP1	0.0525158	544.538	-264.269	0.831817	-0.72843	0.00062076	-0.0712058	-0.00488168	0.112176	-0.00776759	0.49936	0.0117109	0.216058	0.0264829	0.111917	0.0171141	0.127644	0.932747	0.0339786	1.00464	0.205999	1	1	1	1	1	0.720888	0.33415	0.853752	0.31619	0.649921	0.999993	0.999794	0.999891	0.999993	0.999224
CRYM	1.139	195.907	-89.9536	0.124314	-2.04911	-0.000233117	0.358801	-0.0517953	-0.0054746	0.00316304	1.395	0.0374853	0.637206	0.0802166	0.320775	0.050395	0.00377218	0.812545	0.41692	0.000291275	0.00393945	1	1	1	1	1	0.951026	0.367369	0.518478	0.986383	0.949954	0.999993	0.999794	0.999891	0.999993	0.999224
GSPT1	1.42569	3165.88	-1574.94	6.39046	5.40271	-0.000415952	-0.155753	-0.00740568	-0.0673581	-0.00198989	0.782837	0.0145085	0.299042	0.0418224	0.176176	0.0199442	0.0217697	0.50925	0.0313554	0.146179	0.00995463	1	1	1	1	1	0.882701	0.475464	0.85945	0.702214	0.920525	0.999993	0.999794	0.999891	0.999993	0.999224
PRSS33	3.62524	335.501	-159.751	0.198238	-1.65244	-0.00736935	-0.421716	0.039624	-0.0842404	0.0188197	1.75084	0.0341532	0.734771	0.0969181	0.401256	0.0502033	0.00282332	0.189028	0.16715	0.0440755	0.140528	1	1	1	1	1	0.957624	0.663727	0.682657	0.833713	0.707757	0.999993	0.999794	0.999891	0.999993	0.999224
CPPED1	0.223208	2088	-1036	4.14032	2.58772	-0.000862471	-0.0206406	0.00181763	0.0715055	0.00220548	0.28086	0.00869235	0.172161	0.0113907	0.0593956	0.0132394	0.00777465	0.000157277	0.0254631	1.44934	0.0277504	1	1	1	1	1	0.929738	0.989994	0.873219	0.228634	0.867697	0.999993	0.999794	0.999891	0.999993	0.999224
USP31	0.235809	503.626	-243.813	0.592538	-0.365016	-0.0135623	-0.101299	0.00657643	-0.0147169	0.00975976	0.588806	0.0157012	0.267165	0.0322968	0.133944	0.0217273	0.611544	0.00631904	0.0414631	0.0120723	0.201775	1	1	1	1	1	0.434207	0.936641	0.838647	0.912509	0.653292	0.999993	0.999794	0.999891	0.999993	0.999224
RRN3P2	0.420153	136.305	-60.1525	0.0896666	-2.955	-0.00329291	0.109553	0.0259705	0.0299972	-0.0304973	1.68009	0.0415229	0.725293	0.0884247	0.374342	0.0634091	0.276238	0.070965	0.0862606	0.00642134	0.231324	1	1	1	1	1	0.599178	0.789937	0.768986	0.936131	0.630544	0.999993	0.999794	0.999891	0.999993	0.999224
PYCARD	0.122068	1856.8	-920.4	3.91984	2.67374	-0.00267067	-0.0736538	0.0113145	0.0110298	0.00374381	0.258207	0.00497296	0.103774	0.0143377	0.0587569	0.00684471	0.0409405	0.228561	0.622746	0.0352383	0.29917	1	1	1	1	1	0.839653	0.632593	0.430029	0.851097	0.584403	0.999993	0.999794	0.999891	0.999993	0.999224
STX4	0.0617827	1090.93	-537.466	2.22918	1.11544	-0.0020619	-0.0405589	0.00500592	0.0529017	-0.00250019	0.239431	0.00597041	0.107261	0.0129259	0.0538726	0.00846963	0.617472	0.751511	0.149984	0.964278	0.0871397	1	1	1	1	1	0.431988	0.385998	0.698551	0.326111	0.767845	0.999993	0.999794	0.999891	0.999993	0.999224
CDIPT	0.242406	1377.36	-680.681	3.09439	2.01917	-0.00441059	0.00878107	0.00124203	0.0128983	0.00316221	0.255918	0.00661253	0.118716	0.0141658	0.0582009	0.00933765	0.368198	0.228598	0.00768743	0.049114	0.114685	1	1	1	1	1	0.543988	0.632565	0.930133	0.824612	0.734872	0.999993	0.999794	0.999891	0.999993	0.999224
BCKDK	0.102528	1867.72	-925.86	3.91969	2.65987	0.000128521	-0.0570186	0.0203305	0.000176742	6.95651e-05	0.2318	0.00482888	0.0950733	0.0126023	0.0513951	0.00657384	0.00260111	0.590332	2.60251	1.1826e-05	0.000111981	1	1	1	1	1	0.959325	0.442291	0.106694	0.997256	0.991557	0.999993	0.999794	0.999891	0.999993	0.999224
TMC5	2.42453	136.984	-60.4921	0.0661758	-2.18652	-0.0131888	-0.653181	-0.00160927	-0.0885878	0.0222448	1.97609	0.0480727	0.971376	0.110098	0.454405	0.0739838	0.0106855	0.438003	0.000213646	0.0380068	0.090403	1	1	1	1	1	0.917669	0.508088	0.988338	0.84543	0.763665	0.999993	0.999794	0.999891	0.999993	0.999224
LACTB	0.14249	1719.46	-851.73	3.30476	2.02745	0.00372889	-0.0729279	0.00251834	0.0508825	-0.00253394	0.00615232	0.00431041	0.00613591	0.00492292	0.00572942	0.00471326	0.467066	141.432	0.261687	78.8706	0.289035	1	1	1	1	1	0.49434	1.29449e-32	0.608964	6.63155e-19	0.59084	0.999993	4.84398e-31	0.999891	1.41917e-17	0.999224
CORO2B	0.922548	135.481	-59.7405	0.0792096	-5.24103	0.0103053	0.182022	-0.0472945	0.460428	-0.0185324	2.16919	0.0432725	0.787083	0.106664	0.469939	0.0609299	0.000904357	0.000162895	0.1966	0.959931	0.0925128	1	1	1	1	1	0.976009	0.989817	0.657479	0.327204	0.761007	0.999993	0.999794	0.999891	0.999993	0.999224
TRIP4	0.0406055	876.799	-430.399	1.73544	0.60879	0.0025153	0.0208307	0.00131007	0.0531699	-0.00515175	0.286488	0.00703008	0.127965	0.0154194	0.0644278	0.00998236	0.000117863	0.100484	0.00721859	0.681058	0.266344	1	1	1	1	1	0.991338	0.75125	0.932291	0.409223	0.605795	0.999993	0.999794	0.999891	0.999993	0.999224
MTFMT	0.114614	696.541	-340.271	1.16145	0.0263806	0.002066	0.106522	0.00124606	0.0384383	-0.00356237	0.398111	0.0100412	0.179115	0.0215818	0.0896675	0.0139644	0.000941421	0.359741	0.00333351	0.183763	0.0650776	1	1	1	1	1	0.975523	0.54865	0.953958	0.668159	0.798644	0.999993	0.999794	0.999891	0.999993	0.999224
AP3B2	1.08597	127.347	-55.6736	0.0637571	-1.95744	-0.0389922	0.536497	-0.0329674	-0.434226	0.0228059	2.77875	0.0734586	1.22649	0.145523	0.599261	0.0914169	0.306271	0.463152	0.051322	0.525049	0.0622362	1	1	1	1	1	0.579978	0.496155	0.820779	0.468696	0.802996	0.999993	0.999794	0.999891	0.999993	0.999224
ACSBG1	0.551365	104.879	-44.4397	0.0604534	-2.66906	-0.0226232	0.254332	-0.00237788	-0.0690802	0.010472	1.94459	0.060865	0.90128	0.109175	0.443146	0.0788177	0.180918	0.281881	0.000474391	0.0243004	0.0176526	1	1	1	1	1	0.670585	0.595471	0.982623	0.876123	0.894302	0.999993	0.999794	0.999891	0.999993	0.999224
RAB11A	0.123423	2230.34	-1107.17	4.82295	3.25566	-0.00232388	0.0884121	0.00421719	0.0258848	-0.00434522	0.274048	0.00464334	0.106087	0.0153473	0.0625204	0.00642099	2.06051	0.306242	0.0755067	0.171413	0.457951	1	1	1	1	1	0.151159	0.579995	0.783481	0.678859	0.498583	0.950869	0.999794	0.999891	0.999993	0.999224
CTSH	0.161957	2509.94	-1246.97	5.12115	3.15002	-0.00148167	-0.172806	-0.00177174	0.111076	0.00442251	0.355312	0.00524914	0.131834	0.0199046	0.0812154	0.00711409	0.064475	1.33197	0.00792307	1.87053	0.386455	1	1	1	1	1	0.799558	0.248456	0.929073	0.171414	0.534169	0.999993	0.999794	0.999891	0.999993	0.999224
FAH	0.314246	1038.08	-511.038	1.66721	0.986342	-0.00305496	0.00814488	-0.0123303	0.00270265	0.00729832	0.432624	0.00941104	0.181103	0.0238806	0.098661	0.0130648	0.0124969	0.31091	0.266599	0.000750393	0.31206	1	1	1	1	1	0.91099	0.577122	0.605622	0.978146	0.576419	0.999993	0.999794	0.999891	0.999993	0.999224
EHD4	0.109866	1266.19	-625.096	2.30186	1.21502	0.00184686	-0.313851	0.0225976	0.0385964	0.00616961	0.364028	0.00644008	0.143326	0.0197652	0.082312	0.009072	1.20805	4.90857	1.30713	0.219871	0.462498	1	1	1	1	1	0.271718	0.0267238	0.252914	0.639138	0.496459	0.999993	0.514709	0.999891	0.999993	0.999224
CEP152	0.264234	441.573	-212.787	0.487396	-0.678187	0.00436053	0.045346	-0.0133282	0.00308391	-0.01724	0.666116	0.0162042	0.302209	0.0368174	0.152103	0.0241068	0.085195	0.288198	0.13105	0.000411078	0.511443	1	1	1	1	1	0.770377	0.591378	0.717346	0.983824	0.474515	0.999993	0.999794	0.999891	0.999993	0.999224
DTWD1	0.076374	503.625	-243.813	0.718978	-1.19063	0.00266459	0.0878811	-0.0155517	0.162309	-0.0124305	0.559588	0.0130313	0.235396	0.029494	0.124847	0.0187167	0.133251	0.0261563	0.278026	1.69017	0.441081	1	1	1	1	1	0.715085	0.871519	0.597998	0.193578	0.506601	0.999993	0.999794	0.999891	0.999993	0.999224
DNAJC17	0.0514117	408.915	-196.457	0.545998	-1.02406	-0.00328695	-0.0042465	-0.00550547	0.0704631	-0.00769886	0.635845	0.015644	0.27925	0.0342279	0.143195	0.0226374	0.385101	0.143363	0.0258719	0.242142	0.115665	1	1	1	1	1	0.534886	0.70496	0.872214	0.622663	0.733785	0.999993	0.999794	0.999891	0.999993	0.999224
EIF3J	0.282927	1135.87	-559.936	2.13031	1.09096	0.0056952	-0.00278672	-0.0327851	0.0755069	-0.00491929	0.357734	0.00816558	0.154392	0.020018	0.0816971	0.0115583	0.315432	0.197748	2.68233	0.854201	0.181142	1	1	1	1	1	0.574366	0.656544	0.101467	0.355367	0.670394	0.999993	0.999794	0.999891	0.999993	0.999224
OIP5	0.552418	182.246	-83.1231	0.137073	-2.21034	0.0123702	0.222658	-0.0200539	-0.0215996	0.000640347	1.34322	0.0339658	0.631396	0.0752166	0.305905	0.0463771	0.306389	0.296962	0.0710836	0.00498562	0.000190644	1	1	1	1	1	0.579904	0.585793	0.789766	0.943709	0.988984	0.999993	0.999794	0.999891	0.999993	0.999224
SLC30A4	0.298778	179.168	-81.584	0.141669	-2.78488	0.0143631	0.0622118	0.004041	0.0810703	-0.0231699	1.38216	0.0307762	0.602753	0.0728496	0.308907	0.0464344	0.032335	0.151326	0.00307697	0.0688759	0.248981	1	1	1	1	1	0.857294	0.697271	0.955764	0.792981	0.617793	0.999993	0.999794	0.999891	0.999993	0.999224
BLOC1S6	0.0891076	1486.17	-735.083	2.90102	2.07432	-0.00316492	-0.100074	-0.00826555	0.00434311	-0.000949036	0.00629396	0.00401817	0.0062842	0.00502127	0.00595248	0.00638995	1.21928	253.787	2.70967	0.53236	0.0220583	1	1	1	1	1	0.269501	3.88086e-57	0.0997416	0.465616	0.881932	0.999993	1.72297e-55	0.999891	0.999993	0.999224
ZDHHC2	0.303469	1472.33	-728.165	3.10276	2.00385	0.00429783	-0.0173647	-0.0035498	0.0253224	-0.00553518	0.289803	0.00680964	0.125071	0.0154791	0.0651278	0.00965954	0.101406	0.650053	0.0525914	0.151174	0.32836	1	1	1	1	1	0.750149	0.420094	0.818614	0.697416	0.566626	0.999993	0.999794	0.999891	0.999993	0.999224
BRF2	0.0909533	318.17	-151.085	0.367945	-1.26821	0.00836182	0.246956	0.0222281	-0.0316867	-0.0195843	0.773318	0.0196233	0.35188	0.0414193	0.173015	0.027852	0.0102941	0.0762559	0.288005	0.0335416	0.494424	1	1	1	1	1	0.919185	0.782437	0.591502	0.854685	0.48196	0.999993	0.999794	0.999891	0.999993	0.999224
FZD3	0.322183	229.334	-106.667	0.196444	-1.81739	-0.00099233	0.0438841	0.00493235	-0.00734933	-0.00870136	1.10212	0.0279651	0.499207	0.0601556	0.249693	0.0401222	0.0690377	0.0101426	0.00672288	0.000866333	0.0470332	1	1	1	1	1	0.792743	0.91978	0.934652	0.976519	0.828309	0.999993	0.999794	0.999891	0.999993	0.999224
INTS9	0.0361305	667.385	-325.692	1.14132	-0.333015	0.00253973	0.0089678	-0.00249761	0.110162	-0.00870328	0.399637	0.00943329	0.172298	0.0211429	0.0893374	0.0135672	0.0627666	0.373443	0.0139547	1.52055	0.411515	1	1	1	1	1	0.802175	0.541133	0.905965	0.217537	0.521201	0.999993	0.999794	0.999891	0.999993	0.999224
NBN	0.24824	1543.57	-763.784	2.83294	1.53294	0.000179995	0.266524	-0.0158511	0.0781069	-0.0055377	0.436326	0.00747223	0.1693	0.0244754	0.0997254	0.010238	0.298341	2.33359	0.41943	0.613433	0.292569	1	1	1	1	1	0.584924	0.126609	0.517222	0.433498	0.588579	0.999993	0.999794	0.999891	0.999993	0.999224
CPQ	0.209658	1447.32	-715.662	2.72049	1.67815	-0.00058357	0.0150851	0.0135361	0.0173706	-0.00164497	0.33648	0.00689832	0.138999	0.0187468	0.0765215	0.00952425	0.0937503	1.41543e-07	0.52135	0.0515305	0.0298299	1	1	1	1	1	0.759463	0.9997	0.470266	0.820421	0.862877	0.999993	0.999892	0.999891	0.999993	0.999224
LAPTM4B	0.442924	459.012	-221.506	0.49504	-0.698423	-0.00137403	0.12042	-0.0316186	0.0229593	0.00113406	0.6844	0.017333	0.310014	0.0384629	0.156241	0.0243536	0.00432661	0.385239	0.675775	0.0215937	0.00216843	1	1	1	1	1	0.947555	0.534813	0.411045	0.883173	0.962859	0.999993	0.999794	0.999891	0.999993	0.999224
POP1	0.190626	145.775	-64.8877	0.109359	-3.25331	0.00502762	0.172044	-0.0186413	0.146751	-0.0238103	1.61212	0.0371515	0.67718	0.0853079	0.360393	0.0550827	0.046205	0.00717002	0.0477498	0.16581	0.186852	1	1	1	1	1	0.829804	0.932519	0.827026	0.683863	0.66555	0.999993	0.999794	0.999891	0.999993	0.999224
NIPAL2	0.105921	676.181	-330.091	1.10893	0.193103	0.00675215	-0.128726	0.0162017	-0.0138539	0.000336787	0.405046	0.00979849	0.186967	0.0219917	0.0915399	0.0140514	0.980657	0.998344	0.542754	0.0229047	0.000574478	1	1	1	1	1	0.322037	0.317711	0.461294	0.879705	0.980878	0.999993	0.999794	0.999891	0.999993	0.999224
STK3	0.129696	533.119	-258.56	0.769096	-0.760383	0.00215259	0.0807675	-0.00365277	0.0857203	-0.00739786	0.526234	0.0129084	0.23152	0.0281953	0.117964	0.0182299	0.0302604	0.00581448	0.0167839	0.528038	0.164681	1	1	1	1	1	0.861901	0.939218	0.89692	0.467433	0.684883	0.999993	0.999794	0.999891	0.999993	0.999224
GDAP1	0.406296	1198.22	-591.108	1.8214	-0.133566	-0.00856375	-0.292209	-0.0533669	0.312892	0.00416598	0.640544	0.0104292	0.238551	0.0354085	0.145321	0.0142441	0.796093	1.58618	2.27158	4.63588	0.0855395	1	1	1	1	1	0.372264	0.207872	0.131765	0.03131	0.769926	0.999993	0.999794	0.999891	0.392784	0.999224
RAB2A	0.0819337	2648.74	-1316.37	5.73955	3.82427	0.000199015	0.0144626	0.0170424	0.0226879	-0.000353459	0.233691	0.00378785	0.0891298	0.0130366	0.0532468	0.00513802	6.60258e-06	0.0219445	1.70897	0.181552	0.00473246	1	1	1	1	1	0.99795	0.882235	0.19112	0.670043	0.945154	0.999993	0.999794	0.999891	0.999993	0.999224
EMC2	0.114314	457.187	-220.593	0.634331	-0.719069	-0.00251024	0.101187	-0.0112674	0.0485271	-0.00860042	0.580563	0.0147387	0.259333	0.0316206	0.13109	0.0209812	0.422	0.0183569	0.126973	0.137034	0.168027	1	1	1	1	1	0.515941	0.892226	0.721592	0.711248	0.681871	0.999993	0.999794	0.999891	0.999993	0.999224
ZC2HC1A	0.228695	277.587	-130.793	0.27658	-2.36932	-0.00806038	-0.0657754	-0.00445233	0.182627	-0.0146798	0.997992	0.0232907	0.409155	0.0519725	0.22189	0.0347275	0.729361	0.435981	0.00733884	0.677418	0.178687	1	1	1	1	1	0.39309	0.509068	0.931731	0.410477	0.672504	0.999993	0.999794	0.999891	0.999993	0.999224
IL7	0.209689	120.495	-52.2475	0.0818792	-3.62826	-0.00255971	0.00263094	-0.00695809	0.15647	-0.00782342	1.88971	0.0445019	0.789288	0.0987888	0.420243	0.0638051	0.0404716	0.0154039	0.00496095	0.13863	0.0150343	1	1	1	1	1	0.840561	0.901226	0.943848	0.709646	0.902412	0.999993	0.999794	0.999891	0.999993	0.999224
SPAG1	0.229569	451.934	-217.967	0.579488	-0.228039	0.00812338	0.259191	0.0175053	-0.120705	-0.00497409	0.587857	0.0158746	0.283004	0.0326056	0.133301	0.0216396	0.256902	1.21909	0.288241	0.819947	0.0528357	1	1	1	1	1	0.612257	0.26954	0.59135	0.365196	0.8182	0.999993	0.999794	0.999891	0.999993	0.999224
CHRAC1	0.102098	1356.58	-670.29	2.55246	1.33688	-0.000293885	-0.114478	0.0156095	0.057239	-0.000241149	0.308873	0.00597124	0.123363	0.0170957	0.070211	0.00833292	0.0101845	1.44648	0.833693	0.66462	0.000837482	1	1	1	1	1	0.919615	0.229093	0.361207	0.414934	0.976913	0.999993	0.999794	0.999891	0.999993	0.999224
SNX16	0.102357	234.079	-109.04	0.236146	-1.84255	0.00989704	0.00977915	0.0182863	-0.00989586	-0.00844786	1.01424	0.0244717	0.465293	0.0543381	0.227697	0.0352127	0.109538	0.0541286	0.113252	0.00188882	0.0575565	1	1	1	1	1	0.740671	0.816029	0.736472	0.965334	0.810401	0.999993	0.999794	0.999891	0.999993	0.999224
GSDMD	0.143056	2434.65	-1209.32	5.11302	3.61892	-0.00645497	0.0421413	0.0138279	-0.000582531	0.00237292	0.312749	0.00509657	0.120104	0.0175923	0.071495	0.00695821	2.28965	0.385015	0.617829	6.63877e-05	0.116298	1	1	1	1	1	0.130239	0.534932	0.431855	0.993499	0.733085	0.893274	0.999794	0.999891	0.999993	0.999224
GFUS	1.14723	2268.7	-1126.35	4.26603	2.93598	-0.00535561	-0.343347	-0.0565545	0.147937	0.014921	0.348793	0.0140997	0.344826	0.0317484	0.0753146	0.0227985	0.0211375	0.608412	3.17315	3.85827	0.428336	1	1	1	1	1	0.884405	0.435386	0.0748579	0.0495014	0.512807	0.999993	0.999794	0.999891	0.585126	0.999224
PYCR3	0.260264	507.215	-245.608	0.648152	-1.10211	0.0038944	0.163768	-0.03735	0.146628	-0.00989241	0.611655	0.0146284	0.263692	0.0334366	0.138465	0.0206968	0.0110058	0.158405	1.24778	1.12137	0.228453	1	1	1	1	1	0.916448	0.690629	0.263977	0.289624	0.632673	0.999993	0.999794	0.999891	0.999993	0.999224
SQLE	0.136014	916.723	-450.361	1.60462	0.455159	0.00753479	-0.036427	-0.00803897	0.0700714	-0.00259539	0.33097	0.00785	0.149353	0.0179942	0.0746052	0.0112525	1.25825	0.377084	0.199589	0.882151	0.0531991	1	1	1	1	1	0.261982	0.539168	0.655053	0.347613	0.817587	0.999993	0.999794	0.999891	0.999993	0.999224
INTS10	0.0707401	1717.42	-850.709	3.42679	1.86803	-0.00028584	-0.0187173	0.00351332	0.0933458	-0.00298464	0.311342	0.00478411	0.115314	0.0174034	0.0711029	0.00649776	0.348428	0.206178	0.0407536	1.72352	0.210988	1	1	1	1	1	0.555004	0.649779	0.840014	0.189241	0.645994	0.999993	0.999794	0.999891	0.999993	0.999224
R3HCC1	0.0866659	1330.39	-657.193	2.64104	1.5736	-0.000785823	0.0455213	0.00688587	0.026265	-0.00014123	0.273467	0.00581314	0.113218	0.0152668	0.0623952	0.00797745	0.0471996	0.260096	0.203433	0.177195	0.00031342	1	1	1	1	1	0.82801	0.610055	0.651964	0.673795	0.985875	0.999993	0.999794	0.999891	0.999993	0.999224
GSR	0.191791	2278.66	-1131.33	5.00438	3.67052	0.00733332	0.00847868	0.0126773	-0.043144	-0.00388646	0.328093	0.00565359	0.127537	0.0179532	0.0743825	0.00775142	1.88325	0.0706487	0.498617	0.336433	0.251388	1	1	1	1	1	0.169965	0.790395	0.480108	0.561895	0.616099	0.979767	0.999794	0.999891	0.999993	0.999224
TNFRSF10A	0.151031	755.32	-369.66	1.14262	0.251236	-0.00444324	-0.0562955	0.0154762	0.00687877	-0.00571881	0.458402	0.0103182	0.193123	0.0249859	0.103757	0.0147215	0.982691	0.557786	0.383653	0.00439527	0.150905	1	1	1	1	1	0.321535	0.455154	0.535655	0.947142	0.697672	0.999993	0.999794	0.999891	0.999993	0.999224
UBXN8	0.0896719	315.673	-149.837	0.36234	-1.83893	0.00343261	-0.0827357	-0.00989957	0.124605	-0.00366161	0.838828	0.0193454	0.363505	0.0444818	0.187937	0.0280017	0.0144929	0.228986	0.0495299	0.439594	0.0170991	1	1	1	1	1	0.904177	0.632276	0.823883	0.507319	0.895962	0.999993	0.999794	0.999891	0.999993	0.999224
PPP2CB	0.135544	561.766	-272.883	0.790487	-0.443166	-0.00651536	-0.144148	0.0107027	0.0509007	-0.00432541	0.510368	0.0125246	0.225439	0.0273801	0.115	0.0183172	0.883144	1.37323	0.152797	0.195909	0.0557617	1	1	1	1	1	0.347342	0.241257	0.695877	0.658043	0.813325	0.999993	0.999794	0.999891	0.999993	0.999224
MCM4	0.295497	996.097	-490.049	1.5446	0.739938	0.0126742	0.12042	-0.00612539	-0.00670649	-0.00285198	0.456487	0.00963168	0.193319	0.0258762	0.104946	0.013358	2.8439	0.41634	0.0560358	0.00408371	0.0455835	1	1	1	1	1	0.0917211	0.518769	0.812875	0.949047	0.830935	0.787553	0.999794	0.999891	0.999993	0.999224
KCTD9	0.197994	327.625	-155.812	0.346443	-1.38316	0.00100506	0.0375303	-0.0158381	0.0520455	-0.0123301	0.82444	0.0199814	0.366419	0.0449605	0.186853	0.0293495	0.106177	0.0860243	0.124091	0.0775829	0.176494	1	1	1	1	1	0.74454	0.769294	0.724639	0.7806	0.674403	0.999993	0.999794	0.999891	0.999993	0.999224
ASAH1	0.172996	3054.2	-1519.1	6.84922	4.50697	-0.00185796	-0.0592188	0.00262395	0.0689615	0.00112537	0.307062	0.0051496	0.118104	0.0170489	0.0698219	0.00701573	0.129213	0.243046	0.0236874	0.975506	0.0257301	1	1	1	1	1	0.71925	0.622015	0.877683	0.323311	0.872561	0.999993	0.999794	0.999891	0.999993	0.999224
BNIP3L	1.16061	3101.11	-1542.56	6.37552	5.64945	-0.00741126	-0.0299402	0.0014937	-0.14359	0.00290178	0.745794	0.012969	0.282163	0.0402414	0.167561	0.0177846	0.43253	0.000358676	0.00137779	0.734343	0.026622	1	1	1	1	1	0.51075	0.98489	0.97039	0.391479	0.87039	0.999993	0.999794	0.999891	0.999993	0.999224
MAN2B1	0.0622293	2543.43	-1263.72	4.78803	3.08294	0.003847	-0.151794	0.00825079	0.0606524	-0.00168064	0.343611	0.00384416	0.121125	0.019222	0.0784534	0.00515135	1.29554	2.21452	0.184244	0.597686	0.106441	1	1	1	1	1	0.255029	0.136718	0.667751	0.439462	0.744233	0.999993	0.999794	0.999891	0.999993	0.999224
KCNN4	0.157411	849.263	-416.632	1.37919	0.151057	-0.000359451	-0.0997151	-0.0144025	0.102817	0.00309883	0.394713	0.00906133	0.168191	0.0215275	0.0893428	0.0128031	0.0357341	0.361716	0.4476	1.32438	0.0585819	1	1	1	1	1	0.850066	0.547555	0.503477	0.249808	0.808751	0.999993	0.999794	0.999891	0.999993	0.999224
NUCB1	0.168479	1943.58	-963.79	4.66297	3.19865	0.00149206	-0.0239446	0.00675811	0.00478315	-0.00115358	0.200342	0.00490877	0.0901917	0.0109062	0.0452755	0.00695696	0.0697844	0.312369	0.383976	0.011161	0.027495	1	1	1	1	1	0.791651	0.57623	0.535483	0.915864	0.868302	0.999993	0.999794	0.999891	0.999993	0.999224
ECH1	0.120136	1987.1	-985.551	4.1097	2.65043	0.00219234	-0.00649435	0.00686298	0.0402197	-0.00282942	0.277786	0.00499358	0.107856	0.0154282	0.0627016	0.00683446	0.0391512	0.128163	0.197876	0.411454	0.17139	1	1	1	1	1	0.843149	0.720344	0.656441	0.521232	0.678879	0.999993	0.999794	0.999891	0.999993	0.999224
NFKBIB	0.0809691	1293.61	-638.804	2.44425	1.55847	3.38122e-05	-0.0536011	0.00701322	-0.00176292	0.000242317	0.0949412	0.00395634	0.150883	0.00481225	0.00503478	0.00754585	0.0010532	0.141469	2.12392	0.122604	0.00103122	1	1	1	1	1	0.974111	0.706825	0.145015	0.726228	0.974382	0.999993	0.999794	0.999891	0.999993	0.999224
SNRNP70	0.052153	3053.86	-1518.93	5.86898	3.90001	-0.00383361	-0.0192342	0.0076032	0.0520037	-0.000481718	0.28297	0.00321382	0.0999674	0.0159068	0.0646659	0.0043232	3.62502	0.0642905	0.22847	0.646723	0.0124158	1	1	1	1	1	0.056917	0.799839	0.632661	0.421287	0.911278	0.64934	0.999794	0.999891	0.999993	0.999224
RELB	0.174934	1891.4	-937.699	3.94184	2.35261	-0.003476	-0.11904	-4.15225e-05	0.0893643	0.00450903	0.0250383	0.00511451	0.0242448	0.00968459	0.0156171	0.00626804	0.0704789	23.5899	1.83825e-05	32.7437	0.51749	1	1	1	1	1	0.790641	1.19213e-06	0.996579	1.05149e-08	0.471914	0.999993	3.23927e-05	0.999891	1.77695e-07	0.999224
LIN7B	0.101265	307.591	-145.795	0.346618	-1.62145	-0.00599949	0.0349745	0.00241572	0.0672232	-0.00127269	0.833255	0.0212143	0.364002	0.0445509	0.18672	0.0295019	0.206215	0.00883575	0.00294023	0.129616	0.001861	1	1	1	1	1	0.649751	0.92511	0.956757	0.718831	0.965591	0.999993	0.999794	0.999891	0.999993	0.999224
PIH1D1	0.0690851	2084.78	-1034.39	4.37424	2.87503	-0.00483728	-0.030008	0.00389482	0.0440945	0.00236119	0.250491	0.00406484	0.0948523	0.0140505	0.0572225	0.00555737	1.66622	0.0123152	0.0768409	0.593792	0.180519	1	1	1	1	1	0.196766	0.911637	0.781625	0.440956	0.670928	0.999993	0.999794	0.999891	0.999993	0.999224
PEX11G	0.26356	684.546	-334.273	0.926766	0.208603	-0.00931351	0.0264471	0.00855076	-0.0298286	0.00148793	0.505796	0.012611	0.223115	0.0282374	0.114711	0.0173588	0.968854	0.0583016	0.0916978	0.0676167	0.00734723	1	1	1	1	1	0.324966	0.809201	0.76203	0.794839	0.931692	0.999993	0.999794	0.999891	0.999993	0.999224
ERCC2	0.0640389	466.514	-225.257	0.666476	-0.901686	0.00687358	-0.0807452	-0.010635	0.0863707	-0.00465293	0.574536	0.0132726	0.255265	0.0308387	0.129439	0.0193456	0.236447	0.539162	0.118928	0.445251	0.057848	1	1	1	1	1	0.626784	0.46278	0.7302	0.504599	0.80993	0.999993	0.999794	0.999891	0.999993	0.999224
KLC3	3.39815	707.058	-345.529	0.607887	0.661414	0.000218511	-0.105341	-0.011845	-0.152959	0.000262634	0.00953612	0.00792598	0.00954656	0.00872868	0.00915618	0.0085914	0.00117558	121.76	1.84151	279.075	0.000934489	1	1	1	1	1	0.972649	2.60546e-28	0.174774	1.19449e-62	0.975613	0.999993	9.45254e-27	0.999891	4.0011e-61	0.999224
CD37	0.080594	2094.41	-1039.21	4.06357	2.56648	-0.000997552	-0.0203662	0.00722363	0.0571164	-0.00323833	0.270723	0.00434863	0.101766	0.0150907	0.0617097	0.00589515	0.890193	0.316918	0.229136	0.856672	0.301754	1	1	1	1	1	0.345425	0.573465	0.632165	0.354672	0.582785	0.999993	0.999794	0.999891	0.999993	0.999224
LYL1	1.02516	2605.04	-1294.52	5.24682	5.02899	-0.00693336	-0.0857311	0.025395	-0.219955	0.00978203	0.152628	0.0140797	0.265985	0.0229367	0.0395414	0.0187326	0.0199937	0.00325518	1.22584	30.943	0.272684	1	1	1	1	1	0.887555	0.954502	0.268218	2.65721e-08	0.601537	0.999993	0.999794	0.999891	4.4333e-07	0.999224
RETN	1.18883	3267.27	-1625.64	6.43312	7.08553	0.00476951	0.27125	-0.000175449	-0.375192	0.00786791	1.02354	0.0174309	0.341085	0.053848	0.247233	0.0216813	0.804427	1.56512	1.0616e-05	2.303	0.131689	1	1	1	1	1	0.369773	0.210918	0.9974	0.129125	0.716687	0.999993	0.999794	0.999891	0.999993	0.999224
FCER2	0.577434	1026.09	-505.045	1.29551	-0.387744	-0.00519955	-0.120331	-0.00821581	0.194855	0.00600703	0.696111	0.012582	0.264873	0.0384702	0.158264	0.0170707	0.0517779	0.0948615	0.0456092	1.51585	0.123827	1	1	1	1	1	0.819998	0.758085	0.830888	0.218248	0.72492	0.999993	0.999794	0.999891	0.999993	0.999224
IL4I1	0.559982	453.406	-218.703	0.439082	-2.53021	-0.0107512	-0.436655	-0.0710242	0.411007	0.00304066	0.0060678	0.00539125	0.221739	0.00595367	0.00596065	0.00584046	3.84795	3.61081	142.313	4754.57	0.271045	1	1	1	1	1	0.049807	0.0574053	8.30829e-33	0	0.602632	0.608241	0.882438	1.4906e-30	0	0.999224
YJU2B	0.0432315	1234.63	-609.315	2.50819	1.34115	-0.0048089	0.0514951	0.000125127	0.0588818	-0.000409658	0.281932	0.00567722	0.112196	0.0156876	0.0642239	0.00774219	1.70339	0.288269	6.36196e-05	0.840561	0.00279972	1	1	1	1	1	0.191846	0.591332	0.993636	0.359236	0.957802	0.999993	0.999794	0.999891	0.999993	0.999224
PTOV1	0.0852717	995.307	-489.654	1.95735	1.20489	-0.00142948	-0.0151488	0.0153552	-0.0202014	-0.00471058	0.268293	0.00682739	0.122268	0.0146538	0.0607517	0.00968959	0.61452	0.484529	1.09803	0.110572	0.23634	1	1	1	1	1	0.433091	0.486378	0.294699	0.739494	0.626862	0.999993	0.999794	0.999891	0.999993	0.999224
TLE5	0.1933	2951.88	-1467.94	5.79792	3.71769	-0.00791154	0.0973261	-0.00332169	0.109019	-0.00313894	0.433175	0.00583457	0.156998	0.0243543	0.0990872	0.00782268	6.20229	0.243768	0.0186023	1.21051	0.161011	1	1	1	1	1	0.0127585	0.621498	0.891513	0.271231	0.688228	0.301622	0.999794	0.999891	0.999993	0.999224
SGTA	0.0567737	1719.09	-851.544	3.75431	2.31849	-0.000357635	-0.0244527	0.00633611	0.0472567	0.00072547	0.238576	0.00421493	0.092835	0.0133656	0.0545068	0.0057831	0.000100648	0.0544491	0.224733	0.751667	0.0157369	1	1	1	1	1	0.991995	0.815495	0.635457	0.385949	0.90017	0.999993	0.999794	0.999891	0.999993	0.999224
KIR3DX1	0.808271	202.985	-93.4926	0.129417	-2.33378	-0.0209662	0.102203	0.0323833	0.0294387	-0.0299225	1.3218	0.0357736	0.564339	0.0689659	0.294188	0.0539772	1.64184	0.0784846	0.220482	0.0100135	0.307308	1	1	1	1	1	0.200073	0.779362	0.638673	0.920291	0.579337	0.999993	0.999794	0.999891	0.999993	0.999224
LILRB1	0.171968	2526.44	-1255.22	5.03178	3.01272	-0.00282089	-0.211346	0.00491392	0.129493	0.000567667	0.320136	0.00530316	0.122354	0.0177327	0.0728824	0.00725503	0.481511	3.95738	0.0767908	3.15682	0.00612222	1	1	1	1	1	0.487739	0.0466664	0.781694	0.0756104	0.937633	0.999993	0.782731	0.999891	0.810367	0.999224
MED25	0.57798	1715.78	-849.891	3.44794	2.77521	0.00138241	-0.0520696	0.0059374	-0.0731398	0.00311413	0.930898	0.0097564	0.172737	0.0561843	0.234491	0.0132454	0.233677	0.0369167	0.0111677	0.0972875	0.055277	1	1	1	1	1	0.628811	0.847635	0.915839	0.755109	0.814123	0.999993	0.999794	0.999891	0.999993	0.999224
LILRA1	0.140326	2450.44	-1217.22	4.83911	2.92034	-0.00234427	-0.216433	0.00293495	0.121546	0.000386769	0.276633	0.00484734	0.10753	0.0153415	0.0630167	0.00663622	0.405989	5.69896	0.0365987	3.72024	0.00339675	1	1	1	1	1	0.524012	0.016975	0.848284	0.0537568	0.953524	0.999993	0.349132	0.999891	0.627498	0.999224
SNAPC2	0.111104	840.876	-412.438	1.52288	0.537709	-0.00594331	-0.109341	0.00771821	0.0361803	0.00630571	0.333156	0.00847772	0.15017	0.0180781	0.0752413	0.0118457	0.209744	0.246787	0.182275	0.231224	0.283364	1	1	1	1	1	0.646968	0.619347	0.669425	0.630618	0.594505	0.999993	0.999794	0.999891	0.999993	0.999224
C19orf53	0.0824018	2143.61	-1063.8	4.53122	2.87182	-0.00290789	0.00795545	0.00786743	0.0563749	-0.00326231	0.282542	0.0041844	0.104652	0.015842	0.0645474	0.00570258	2.57728	0.0526554	0.24663	0.762806	0.32727	1	1	1	1	1	0.108408	0.818505	0.619458	0.382452	0.567271	0.839246	0.999794	0.999891	0.999993	0.999224
TIMM44	0.0814668	732.761	-358.38	1.21998	-0.0717606	0.00238531	0.0222528	-0.011729	0.095877	-0.00776012	0.386707	0.00925441	0.168978	0.0208366	0.0871992	0.0132672	0.0459684	0.189196	0.316858	1.20894	0.34212	1	1	1	1	1	0.830233	0.663586	0.573502	0.271542	0.558608	0.999993	0.999794	0.999891	0.999993	0.999224
CCDC61	0.113879	815.649	-399.825	1.45047	0.539547	-0.00169706	-0.0141532	0.000959312	0.0171565	0.00626653	0.340131	0.00875597	0.156253	0.0186951	0.0769999	0.0121203	0.0702136	0.182816	0.00263309	0.0496449	0.267319	1	1	1	1	1	0.791026	0.668965	0.959076	0.823682	0.605136	0.999993	0.999794	0.999891	0.999993	0.999224
ASF1B	0.358991	1130.67	-557.334	1.85672	1.25599	0.00237583	0.167504	-0.0135777	-0.0253911	0.00704746	0.403757	0.00925536	0.178226	0.0230879	0.0924474	0.0128372	0.90646	3.25263	0.345844	0.075435	0.301387	1	1	1	1	1	0.341055	0.071309	0.556475	0.783582	0.583014	0.999993	0.999794	0.999891	0.999993	0.999224
TNNT1	0.955494	769.536	-376.768	0.824712	0.570503	-0.00191843	-0.42885	0.0906767	-0.1971	0.0120217	0.730238	0.0147259	0.314942	0.0397507	0.164523	0.0216737	0.10917	1.73805	5.20358	1.43522	0.307658	1	1	1	1	1	0.741091	0.187387	0.0225404	0.230915	0.579121	0.999993	0.999794	0.560173	0.999993	0.999224
VRK3	0.0933645	1316.27	-650.134	3.03512	1.84757	-0.00318954	0.090872	-0.00350983	0.037729	-0.00246086	0.11447	0.00527378	0.0992563	0.00798642	0.0213668	0.00745415	1.49286	0.875824	0.193138	3.11796	0.108988	1	1	1	1	1	0.221773	0.349348	0.660318	0.0774336	0.741299	0.999993	0.999794	0.999891	0.82327	0.999224
FAM32A	0.0993345	2322.15	-1153.08	5.06718	3.42229	-0.00425431	0.0402337	0.00982757	0.0224713	0.00181488	0.234192	0.00424547	0.0924333	0.0131177	0.0534353	0.00579997	1.29175	0.55834	0.561274	0.176849	0.0979139	1	1	1	1	1	0.255725	0.45493	0.453747	0.674096	0.754348	0.999993	0.999794	0.999891	0.999993	0.999224
PPP6R1	0.134199	2404.71	-1194.36	5.76604	3.79158	0.00425748	0.0923719	-0.00137846	0.0411002	-0.0039617	0.180311	0.0042351	0.0795065	0.0100322	0.0411315	0.00601573	0.582229	0.972884	0.0188795	0.998474	0.433696	1	1	1	1	1	0.44544	0.323962	0.890712	0.31768	0.510181	0.999993	0.999794	0.999891	0.999993	0.999224
MED26	0.137035	404.575	-194.287	0.490562	-0.941026	0.0067161	-0.0662253	0.0145551	0.00836471	-0.0157616	0.671472	0.0157881	0.303301	0.0359638	0.151302	0.0238103	0.000464229	1.05803	0.163794	0.00305643	0.438203	1	1	1	1	1	0.98281	0.303666	0.685687	0.955911	0.507991	0.999993	0.999794	0.999891	0.999993	0.999224
RASAL3	0.0946985	2612.28	-1298.14	5.23718	3.61281	-0.00055055	0.146937	0.00938846	0.00936181	-0.00247485	0.353038	0.00427845	0.12631	0.019836	0.0806845	0.00575061	0.439099	1.16998	0.224017	0.0134629	0.185213	1	1	1	1	1	0.507558	0.279405	0.635996	0.907629	0.666931	0.999993	0.999794	0.999891	0.999993	0.999224
ILVBL	0.0757645	1313.43	-648.717	2.50888	1.24635	-0.00152086	-0.0114657	-0.00599528	0.0859514	0.00108572	0.316022	0.0059715	0.124247	0.0176041	0.0721638	0.00819626	0.0533559	0.00027406	0.115982	1.41862	0.017547	1	1	1	1	1	0.817323	0.986792	0.733434	0.23363	0.894616	0.999993	0.999794	0.999891	0.999993	0.999224
ZNF419	0.224811	135.302	-59.651	0.0950272	-3.19412	0.0054826	0.48073	-0.037309	0.120985	-0.0361493	1.68324	0.0410425	0.713461	0.0914277	0.379123	0.0601636	0.147275	0.121942	0.166522	0.101837	0.361022	1	1	1	1	1	0.701153	0.726938	0.683221	0.749637	0.547939	0.999993	0.999794	0.999891	0.999993	0.999224
CCNE1	0.237459	291.8	-137.9	0.2935	-2.10217	0.00567252	0.168613	-0.0170133	0.123105	-0.00737383	0.941714	0.0225831	0.405902	0.0503215	0.210957	0.0313971	0.0138562	0.128305	0.114306	0.340536	0.0551578	1	1	1	1	1	0.906296	0.720196	0.735294	0.55952	0.81432	0.999993	0.999794	0.999891	0.999993	0.999224
PDCD5	0.127384	1134.48	-559.238	2.02671	0.587491	0.00271336	0.0643677	-0.00961223	0.122376	-0.00712727	0.398188	0.00735096	0.154532	0.0220904	0.0906121	0.0101631	0.0415243	2.49651e-06	0.189339	1.82397	0.491803	1	1	1	1	1	0.838529	0.998739	0.663467	0.176842	0.483124	0.999993	0.999794	0.999891	0.999993	0.999224
TIMM50	0.0758899	1766.95	-875.474	3.60631	2.1728	0.000694339	-0.0548877	0.000298572	0.0686879	-0.00211868	0.296591	0.00470902	0.111405	0.0166219	0.0678276	0.00644855	0.0185479	0.601299	0.000322656	1.02553	0.107946	1	1	1	1	1	0.891671	0.438083	0.985669	0.311211	0.742495	0.999993	0.999794	0.999891	0.999993	0.999224
PLD3	0.181289	2673.32	-1328.66	5.27489	3.22968	0.00673342	-0.190633	0.00389011	0.109222	-0.000875706	0.354105	0.00579899	0.1339	0.0197495	0.080743	0.00764076	2.70745	2.97865	0.038798	1.82983	0.0131354	1	1	1	1	1	0.0998804	0.0843696	0.843849	0.176148	0.908754	0.811624	0.999794	0.999891	0.999993	0.999224
PRX	0.168656	169.323	-76.6615	0.138083	-2.66145	-0.00143064	-0.0124722	-0.00169327	0.0804059	-0.0113199	1.38903	0.0333913	0.604375	0.0741551	0.311949	0.0490107	0.0761277	0.0739389	0.000521396	0.0664369	0.0533464	1	1	1	1	1	0.782615	0.785686	0.981783	0.796597	0.817339	0.999993	0.999794	0.999891	0.999993	0.999224
PIAS4	0.106949	957.769	-470.884	1.74141	0.936657	0.00172731	-0.0527491	-0.00294594	0.0136409	-0.00709511	0.354719	0.00767428	0.150136	0.0195933	0.0806704	0.0109654	0.10214	1.09054	0.0226065	0.0285929	0.418665	1	1	1	1	1	0.749277	0.296352	0.880485	0.865722	0.517604	0.999993	0.999794	0.999891	0.999993	0.999224
NUMBL	0.228637	410.913	-197.456	0.469097	-0.397006	0.00619748	-0.0760003	0.040096	-0.124635	-0.0125094	0.657329	0.0166279	0.314636	0.0357883	0.148975	0.0246277	0.00146806	0.814022	1.25522	0.699924	0.258002	1	1	1	1	1	0.969436	0.366934	0.262558	0.402809	0.611496	0.999993	0.999794	0.999891	0.999993	0.999224
EBI3	0.454468	188.486	-86.2429	0.143807	-2.16531	0.00506594	0.107037	0.00521478	-0.0325205	0.00672921	1.28827	0.033905	0.602995	0.0705507	0.291057	0.0454206	0.155267	0.18318	0.00546347	0.0124842	0.0219494	1	1	1	1	1	0.693552	0.668654	0.941078	0.911035	0.882222	0.999993	0.999794	0.999891	0.999993	0.999224
YJU2	0.101575	1113.77	-548.883	2.26983	1.21004	-0.00554187	-0.0464977	0.0136474	0.0349048	-0.00156953	0.292627	0.00657944	0.122498	0.0160929	0.0665145	0.00923443	1.91124	0.446189	0.719161	0.275383	0.0288881	1	1	1	1	1	0.166825	0.50415	0.396419	0.599744	0.865038	0.978418	0.999794	0.999891	0.999993	0.999224
FSD1	0.372017	120.835	-52.4174	0.0795275	-2.11564	-0.0182883	-0.0822575	0.070651	-0.194597	0.0133461	1.6281	0.0500472	0.794005	0.0879531	0.364137	0.0668176	0.106405	0.00307527	0.645259	0.285591	0.0398957	1	1	1	1	1	0.744274	0.955776	0.421813	0.59306	0.841685	0.999993	0.999794	0.999891	0.999993	0.999224
POLR2I	0.0853711	393.591	-188.795	0.497084	-1.02126	-0.00669434	-0.0269266	0.00747878	0.037765	-0.000940425	0.665226	0.0169875	0.295115	0.0357859	0.149644	0.0239339	0.362593	0.0300172	0.0436756	0.0636886	0.0015439	1	1	1	1	1	0.54707	0.862451	0.834458	0.800758	0.968657	0.999993	0.999794	0.999891	0.999993	0.999224
SLC1A5	0.984743	2325.59	-1154.79	4.51584	3.49661	-0.0010756	-0.133497	-0.0163703	-0.00160575	0.00409991	0.0321957	0.0104804	0.0308908	0.018959	0.029793	0.0129113	0.0202431	18.5767	0.745557	0.00290486	0.100835	1	1	1	1	1	0.88686	1.63207e-05	0.387887	0.957017	0.75083	0.999993	0.000426652	0.999891	0.999993	0.999224
CCDC9	0.177638	1393.68	-688.84	2.69665	1.72463	-0.0051481	-0.080227	0.00289098	0.0241989	0.00371373	0.374638	0.00693006	0.147926	0.0208856	0.0853171	0.00941641	0.446346	0.149283	0.0191599	0.0804489	0.155543	1	1	1	1	1	0.504075	0.699221	0.889909	0.77669	0.693294	0.999993	0.999794	0.999891	0.999993	0.999224
FZR1	0.338873	2069.01	-1026.51	4.82673	3.39455	0.00447739	-0.0110199	0.00198169	-0.00735532	-0.00354587	0.278874	0.00666484	0.119457	0.0150038	0.0629288	0.00929378	0.32799	0.282054	0.017445	0.0136617	0.145566	1	1	1	1	1	0.566845	0.595358	0.894921	0.906953	0.702809	0.999993	0.999794	0.999891	0.999993	0.999224
BBC3	0.227962	1342.32	-663.158	2.42784	1.31089	0.00183196	0.109047	-0.00612374	0.0565729	-0.00433909	0.357922	0.00743114	0.147381	0.0199508	0.0818693	0.0102525	0.00835689	0.373538	0.0942131	0.477501	0.179116	1	1	1	1	1	0.927162	0.541082	0.758888	0.489556	0.672134	0.999993	0.999794	0.999891	0.999993	0.999224
DMAC2	0.0767944	1685.33	-834.663	3.48433	2.23918	0.00063682	-0.0147339	0.00889326	0.0264592	0.000598754	0.299083	0.0061261	0.10131	0.0144786	0.0615641	0.00759771	0.0845066	0.015685	0.377282	0.184714	0.00621058	1	1	1	1	1	0.771281	0.900334	0.539061	0.667353	0.937186	0.999993	0.999794	0.999891	0.999993	0.999224
CEACAM4	0.623159	2391.79	-1187.89	4.55288	4.00401	0.00746117	0.398001	0.0306163	-0.172884	-0.00920378	0.667298	0.0108812	0.236458	0.035729	0.156954	0.0155349	0.126531	2.61203	0.734284	1.21328	0.351009	1	1	1	1	1	0.722056	0.106056	0.391498	0.270683	0.553543	0.999993	0.999794	0.999891	0.999993	0.999224
PLIN3	0.209789	2544.01	-1264.01	5.55351	4.13403	0.0035387	0.022664	0.0284872	-0.065137	-0.00165638	0.270471	0.00550511	0.113506	0.0150059	0.0614086	0.00768255	0.494391	0.00680952	3.60392	1.12512	0.0464847	1	1	1	1	1	0.481975	0.934233	0.0576434	0.28882	0.829297	0.999993	0.999794	0.999891	0.999993	0.999224
MRPL4	0.0576646	1046.39	-515.193	1.94114	0.659369	0.000190991	-0.0251095	-0.00695371	0.101887	-0.00366243	0.376667	0.00707984	0.124585	0.018508	0.0792634	0.00929997	0.121422	0.346155	0.14116	1.65233	0.155087	1	1	1	1	1	0.727497	0.556298	0.70713	0.198643	0.69372	0.999993	0.999794	0.999891	0.999993	0.999224
CD79A	0.48329	2143.44	-1063.72	3.80906	2.2332	0.00313767	0.0996768	0.00980131	0.0900502	-0.000473297	0.606244	0.00886378	0.22398	0.0338965	0.138325	0.0120156	0.232317	0.23519	0.0836104	0.423805	0.00155159	1	1	1	1	1	0.629811	0.627702	0.772463	0.515045	0.968579	0.999993	0.999794	0.999891	0.999993	0.999224
RPS19	0.16601	4169.56	-2076.78	9.37093	6.05879	-0.00521691	0.0309213	-0.00582878	0.125074	-0.00265224	0.440301	0.00532143	0.157256	0.0247214	0.100604	0.00712626	3.60247	0.00268254	0.0555914	1.54564	0.138517	1	1	1	1	1	0.0576936	0.958693	0.813605	0.213781	0.70976	0.650121	0.999794	0.999891	0.999993	0.999224
NOP53	0.156082	2596.31	-1290.15	5.10641	3.13703	-0.00816159	-0.0155038	-0.00937092	0.129306	-0.00132931	0.408461	0.00529308	0.146928	0.0229789	0.093417	0.00715294	6.21655	0.0416356	0.166306	1.91596	0.0345371	1	1	1	1	1	0.0126561	0.838316	0.683416	0.166302	0.852569	0.301023	0.999794	0.999891	0.999993	0.999224
NKG7	0.354981	3527.13	-1755.56	7.68078	6.01623	-0.0042194	0.156972	0.0161273	-0.0913036	0.00211708	0.454793	0.00733067	0.175051	0.0254012	0.103723	0.010227	0.378463	1.40298	0.403103	0.774862	0.0428528	1	1	1	1	1	0.538427	0.236225	0.525491	0.378717	0.836003	0.999993	0.999794	0.999891	0.999993	0.999224
ICAM5	0.397793	199.374	-91.687	0.162858	-1.07162	0.00342368	0.180978	0.0779922	-0.275139	-0.0251734	1.07472	0.0311535	0.545819	0.058053	0.239763	0.0453634	0.139959	0.00885299	1.8049	1.31686	0.307945	1	1	1	1	1	0.708322	0.925037	0.179121	0.251157	0.578944	0.999993	0.999794	0.999891	0.999993	0.999224
ETFB	0.117356	660.33	-322.165	1.06663	0.393747	-0.00655871	-0.118553	0.00708902	-0.0287651	0.00185667	0.41075	0.0106513	0.190545	0.0226376	0.0934497	0.015214	0.556078	0.601512	0.0980641	0.0947489	0.014893	1	1	1	1	1	0.455845	0.438002	0.754165	0.758225	0.90287	0.999993	0.999794	0.999891	0.999993	0.999224
BABAM1	0.314181	1413.62	-698.812	3.10336	2.0739	-0.00298946	-0.0929463	-0.00239047	0.013273	0.00409416	0.285096	0.00711405	0.129324	0.0156585	0.0647608	0.0101022	0.0357087	0.383307	0.023306	0.0420065	0.164248	1	1	1	1	1	0.850118	0.535839	0.878664	0.837607	0.685275	0.999993	0.999794	0.999891	0.999993	0.999224
TYK2	0.0730589	3224.48	-1604.24	6.84018	4.61077	0.00360421	-0.0106833	0.0172128	0.0204539	0.000162806	0.232206	0.00348884	0.0866465	0.0129886	0.052981	0.0047043	2.50291	0.0148657	1.75621	0.149044	0.0011977	1	1	1	1	1	0.113637	0.902958	0.185098	0.699451	0.972392	0.850766	0.999794	0.999891	0.999993	0.999224
CDC37	0.0542391	2793	-1388.5	5.88105	3.97188	-0.00366196	-0.00525263	0.0101894	0.0276479	0.00136506	0.237599	0.00318229	0.0864676	0.013307	0.0542177	0.00433389	1.83548	0.00793346	0.586326	0.260041	0.0992081	1	1	1	1	1	0.175481	0.929026	0.443843	0.610092	0.752782	0.987313	0.999794	0.999891	0.999993	0.999224
NAPA	0.205344	1942.97	-963.485	4.59665	3.13676	-0.00560226	0.00750827	0.00351804	0.0166926	0.00420625	0.212156	0.00539954	0.0982553	0.0118348	0.0484771	0.00761015	0.841702	0.48438	0.0883642	0.11857	0.305495	1	1	1	1	1	0.358911	0.486445	0.766267	0.73059	0.580458	0.999993	0.999794	0.999891	0.999993	0.999224
RABAC1	0.19188	1022.21	-503.103	1.83243	1.44486	-0.00182527	0.0581523	0.0291602	-0.104796	0.0023366	0.312435	0.00812546	0.146694	0.0176044	0.0712646	0.0111837	0.0111632	0.600658	2.74371	2.16241	0.0436516	1	1	1	1	1	0.915855	0.438327	0.097638	0.141422	0.834503	0.999993	0.999794	0.999891	0.999993	0.999224
PTPRS	1.21142	304.347	-144.173	0.214234	-1.55307	-0.00599222	-0.197129	-0.00972503	0.0225866	0.0126121	1.07582	0.0271089	0.482578	0.0582877	0.244985	0.0374684	0.00116462	0.056526	0.0278374	0.00850007	0.113304	1	1	1	1	1	0.972776	0.812074	0.867492	0.926542	0.736413	0.999993	0.999794	0.999891	0.999993	0.999224
CNFN	0.327235	103.804	-43.9021	0.063734	-3.42897	0.00400331	-0.0854695	0.0143986	0.0401406	0.00159196	2.05759	0.0497131	0.923691	0.109314	0.460204	0.0700844	0.0190152	0.0126447	0.0173494	0.00760794	0.000515968	1	1	1	1	1	0.890323	0.910468	0.895208	0.930494	0.981878	0.999993	0.999794	0.999891	0.999993	0.999224
LIG1	0.118102	1004.15	-494.073	1.76558	0.982835	0.00224176	0.0973269	-0.000865639	-0.00289177	-0.00194086	0.337039	0.00769017	0.145133	0.018771	0.0768825	0.0107267	0.0541958	0.565874	0.00212665	0.00141473	0.0327383	1	1	1	1	1	0.815917	0.451903	0.963218	0.969996	0.856417	0.999993	0.999794	0.999891	0.999993	0.999224
ZNF175	0.294874	273.093	-128.547	0.252759	-1.52007	0.012977	0.136414	-0.00908913	-0.0195467	-0.0106076	0.957335	0.0233322	0.443438	0.0528115	0.217838	0.033286	0.218498	0.0112972	0.0296202	0.00805154	0.101558	1	1	1	1	1	0.640187	0.915354	0.863355	0.928501	0.749968	0.999993	0.999794	0.999891	0.999993	0.999224
PLA2G4C	0.609038	650.928	-317.464	0.725311	0.582884	-0.0364797	0.285824	0.00404621	-0.132813	0.00223919	0.734955	0.0174793	0.299777	0.0415737	0.169205	0.0236974	8.97141	1.61206	0.00947236	0.616104	0.00892853	1	1	1	1	1	0.00274237	0.204202	0.922467	0.432499	0.924719	0.125133	0.999794	0.999891	0.999993	0.999224
CABP5	0.725301	524.11	-254.055	0.526134	0.305236	-0.0318465	0.367295	-0.00884022	-0.139159	-0.0129959	0.768796	0.0203393	0.331534	0.0441851	0.177635	0.0285871	7.29295	1.13453	0.040029	0.613711	0.20667	1	1	1	1	1	0.00692258	0.286811	0.841424	0.433394	0.64939	0.21333	0.999794	0.999891	0.999993	0.999224
DBP	0.199358	1087.81	-535.903	1.71687	0.641857	-0.0101174	0.149991	-0.0198946	0.096007	-0.0063461	0.457034	0.0089214	0.180434	0.0256102	0.104213	0.0123004	4.8453	0.426244	0.60345	0.848718	0.266179	1	1	1	1	1	0.0277216	0.513838	0.437265	0.356915	0.605906	0.452298	0.999794	0.999891	0.999993	0.999224
TMEM205	0.0938405	1378.64	-681.319	2.72813	1.58105	-0.000556642	-0.153034	0.0103027	0.0456308	0.001807	0.295188	0.00574533	0.11878	0.0164157	0.0672415	0.00798306	0.00920675	2.11935	0.393895	0.460512	0.0512364	1	1	1	1	1	0.923559	0.145448	0.530259	0.497385	0.820926	0.999993	0.999794	0.999891	0.999993	0.999224
CAPS	0.212423	560.169	-272.085	0.689511	-0.606205	-0.0166859	-0.24539	-0.00941908	0.0998429	0.00232514	0.566376	0.0140261	0.246365	0.0307547	0.127777	0.0204336	2.33744	1.68102	0.0937979	0.610557	0.0129482	1	1	1	1	1	0.126297	0.194789	0.759403	0.434578	0.909404	0.886448	0.999794	0.999891	0.999993	0.999224
PLPPR2	0.309046	1886.67	-935.335	3.62592	2.25894	0.00536971	-0.0143667	0.0214009	0.0251191	0.00302245	0.401907	0.00736009	0.16061	0.0224721	0.0915414	0.0101355	1.91016	0.0108167	0.906939	0.075296	0.088926	1	1	1	1	1	0.166945	0.917167	0.340928	0.783776	0.765547	0.978418	0.999794	0.999891	0.999993	0.999224
BCAT2	0.0875748	1124.66	-554.328	2.07538	0.79351	0.00462041	0.00153381	-0.00184528	0.0886507	-0.00663425	0.316545	0.00663119	0.130505	0.0175019	0.0719402	0.00934143	0.0736422	0.375274	0.0111162	1.51852	0.504379	1	1	1	1	1	0.786106	0.540143	0.916032	0.217843	0.477582	0.999993	0.999794	0.999891	0.999993	0.999224
PLEKHA4	0.259859	118.72	-51.3602	0.0787893	-3.20629	-0.00243736	0.0480743	0.00413026	0.0575768	-0.00356341	1.83855	0.0462204	0.807548	0.0982416	0.411956	0.0646416	0.0176156	0.000802978	0.00176752	0.0195341	0.00303883	1	1	1	1	1	0.894412	0.977393	0.966465	0.888846	0.956038	0.999993	0.999794	0.999891	0.999993	0.999224
PPP2R1A	0.0500158	2497.41	-1240.71	4.97701	3.30649	0.00260994	-0.0283347	0.0041675	0.0400499	-0.00316878	0.248223	0.00341626	0.090974	0.0139003	0.0566801	0.00464542	0.149568	0.491668	0.0898882	0.499277	0.465302	1	1	1	1	1	0.698949	0.483184	0.764319	0.479818	0.495156	0.999993	0.999794	0.999891	0.999993	0.999224
KLF1	2.92959	1725.56	-854.782	2.26955	4.10737	-0.00231036	-0.105198	0.022042	-0.38741	-0.0001902	0.00426331	0.00417468	0.00425736	0.00427502	0.00428508	0.00420757	0.306177	611.046	26.5844	8173.8	0.00204343	1	1	1	1	1	0.580036	6.62429e-135	2.52274e-07	0	0.963944	0.999993	3.87314e-133	1.26591e-05	0	0.999224
DNASE2	0.172845	1680.47	-832.237	3.21444	1.50254	0.000455793	-0.0755625	0.0118294	0.128504	-0.00421239	0.369262	0.00635619	0.141351	0.0203642	0.083879	0.00865639	0.178332	0.923709	0.337437	2.34708	0.236802	1	1	1	1	1	0.672811	0.336503	0.561312	0.125518	0.626526	0.999993	0.999794	0.999891	0.999993	0.999224
LENG1	0.0830969	393.007	-188.503	0.495572	-1.26314	-0.0023227	0.0839417	-0.0113258	0.0961556	-0.0124215	0.681098	0.0166624	0.293966	0.0365351	0.153081	0.0240496	0.484036	0.0158812	0.0960977	0.394552	0.266769	1	1	1	1	1	0.4866	0.899716	0.756564	0.529916	0.605507	0.999993	0.999794	0.999891	0.999993	0.999224
PRPF31	0.0380723	1015.65	-499.827	1.98507	0.826076	0.00090823	0.0358211	0.00296663	0.0603601	-0.00570927	0.284251	0.0064342	0.120143	0.0155043	0.0643056	0.00903632	0.198033	0.0353895	0.036612	0.881055	0.399189	1	1	1	1	1	0.656313	0.850782	0.848257	0.347913	0.527508	0.999993	0.999794	0.999891	0.999993	0.999224
TFPT	0.100111	475.617	-229.808	0.662638	-0.416725	-0.0117015	0.0585231	-0.00659158	0.0130804	-0.000688865	0.551396	0.0148688	0.248866	0.0303819	0.125126	0.02074	1.36685	0.092028	0.0470705	0.0109281	0.00110319	1	1	1	1	1	0.242354	0.761615	0.828242	0.916743	0.973504	0.999993	0.999794	0.999891	0.999993	0.999224
RPL18A	0.15038	3235.46	-1609.73	6.90324	4.27478	-0.00505552	-0.0265062	-0.00747601	0.138582	-0.000524224	0.413035	0.00505571	0.147832	0.0232054	0.0943894	0.00684199	2.47943	0.0532283	0.103791	2.1556	0.00587041	1	1	1	1	1	0.115344	0.817538	0.747327	0.142051	0.938927	0.8559	0.999794	0.999891	0.999993	0.999224
ARRDC2	0.186469	1710.01	-847.006	3.59289	2.17829	0.000866341	-0.0254057	0.00019236	0.0627416	-0.00109407	0.0324232	0.00505823	0.0301683	0.00930393	0.0157952	0.00607068	0.0051372	0.813321	0.000427461	15.7784	0.0324798	1	1	1	1	1	0.942861	0.36714	0.983505	7.12099e-05	0.856979	0.999993	0.999794	0.999891	0.00108069	0.999224
RAB3A	0.308211	67.8421	-25.921	0.0326518	-3.07479	0.00476302	0.315928	0.0642116	-0.210172	-0.0333425	2.53016	0.0713271	1.23493	0.136364	0.564763	0.104616	0.0430247	0.00167125	0.221731	0.13849	0.101577	1	1	1	1	1	0.835679	0.967391	0.637724	0.709787	0.749945	0.999993	0.999794	0.999891	0.999993	0.999224
ELL	0.262616	1079.61	-531.805	1.76301	0.855969	0.00293571	-0.0355816	0.0201023	0.00316235	0.000722914	0.403492	0.00878571	0.172009	0.0220703	0.0915878	0.0122287	0.29631	0.0507137	0.829612	0.00119219	0.00349474	1	1	1	1	1	0.586205	0.821826	0.362385	0.972456	0.952859	0.999993	0.999794	0.999891	0.999993	0.999224
COPE	0.132025	2800.32	-1392.16	6.38811	4.39218	0.000925846	0.0139907	0.00772193	0.0133062	0.000967542	0.25326	0.00453165	0.0998092	0.0141955	0.0578415	0.0062269	0.216807	0.077243	0.295903	0.0529211	0.0241432	1	1	1	1	1	0.641484	0.781069	0.586462	0.818056	0.876521	0.999993	0.999794	0.999891	0.999993	0.999224
DDX49	0.0878451	1630.89	-807.444	3.68464	2.36913	-0.0019631	-0.0847976	0.00333259	0.0363723	0.00302742	0.230603	0.00466026	0.09396	0.0127837	0.0524976	0.00644723	0.0137667	0.607931	0.0679596	0.480023	0.220496	1	1	1	1	1	0.906597	0.435568	0.794331	0.488412	0.638662	0.999993	0.999794	0.999891	0.999993	0.999224
ARMC6	0.0830873	1106.07	-545.036	2.12502	0.897258	-0.000831303	-0.0197354	-0.00590028	0.0873786	-0.000579856	0.273968	0.00647474	0.119029	0.0150168	0.0621452	0.00906734	0.0621954	0.0894713	0.154381	1.97694	0.0040896	1	1	1	1	1	0.803059	0.76485	0.694384	0.159713	0.94901	0.999993	0.999794	0.999891	0.999993	0.999224
TMEM147	0.11452	2084.81	-1034.41	4.1712	2.58999	-0.00410804	-0.0697046	0.0106494	0.0671917	0.00144496	0.320193	0.00479381	0.118734	0.0179699	0.0731948	0.00651986	0.999116	0.301392	0.351201	0.842695	0.0491173	1	1	1	1	1	0.317524	0.583011	0.553434	0.358627	0.824606	0.999993	0.999794	0.999891	0.999993	0.999224
USF2	0.229198	1822.58	-903.291	3.24017	2.59816	-0.0135079	-0.0363814	0.0295089	-0.0506619	-0.00527322	0.441472	0.00709647	0.164525	0.0247109	0.100826	0.00947943	12.2748	0.322388	1.42602	0.252474	0.309448	1	1	1	1	1	0.000459114	0.570176	0.232414	0.615338	0.578019	0.0335923	0.999794	0.999891	0.999993	0.999224
KXD1	0.0518996	1387.82	-685.908	3.08282	1.80672	-0.00153512	-0.00681393	0.00410952	0.0506926	-0.00161553	0.206229	0.00467822	0.0874207	0.0113308	0.0468569	0.00650346	0.540005	0.114136	0.131541	1.17042	0.0617076	1	1	1	1	1	0.462431	0.735483	0.71684	0.279315	0.803817	0.999993	0.999794	0.999891	0.999993	0.999224
FKBP8	1.21248	3864.43	-1924.22	8.66713	6.52264	-6.29599e-05	-0.155881	-0.0226746	0.00700833	0.00674088	0.559956	0.0125032	0.231088	0.0295088	0.12503	0.0174132	0.155528	0.310984	0.590439	0.00314197	0.149857	1	1	1	1	1	0.693308	0.577077	0.44225	0.955299	0.698672	0.999993	0.999794	0.999891	0.999993	0.999224
SUGP1	0.026842	666.288	-325.144	1.2164	-0.0306359	0.00174669	0.048193	-0.00321309	0.0671083	-0.00596377	0.376284	0.00920412	0.166004	0.0201926	0.0845345	0.0130442	0.0364324	0.00416284	0.02532	0.630209	0.20903	1	1	1	1	1	0.848625	0.948556	0.873572	0.427279	0.647529	0.999993	0.999794	0.999891	0.999993	0.999224
SCN1B	0.664836	1310.14	-647.07	1.88301	1.56218	-0.0237592	0.188621	-0.0286385	-0.011416	0.0117608	0.687792	0.0123013	0.268361	0.0387524	0.157737	0.0167168	4.38033	1.71546	0.54614	0.005238	0.494958	1	1	1	1	1	0.0363559	0.190279	0.459899	0.942304	0.481724	0.519601	0.999794	0.999891	0.999993	0.999224
PBX4	0.195244	544.094	-264.047	0.719857	-0.37745	-0.0106379	0.118872	-0.00175965	0.0254894	-0.00671615	0.535887	0.0141277	0.236844	0.0292828	0.121413	0.0198513	2.02968	0.138368	0.003611	0.0440745	0.114463	1	1	1	1	1	0.154253	0.709909	0.952083	0.833715	0.73512	0.952688	0.999794	0.999891	0.999993	0.999224
ERF	0.234391	363.881	-173.941	0.388169	-1.35776	0.0044869	-0.00788613	-0.0151769	0.0750667	-0.0179713	0.783086	0.0182272	0.345844	0.0423367	0.177142	0.0275992	0.0624626	0.520727	0.128508	0.179578	0.424001	1	1	1	1	1	0.802645	0.470532	0.719984	0.671736	0.514948	0.999993	0.999794	0.999891	0.999993	0.999224
GSK3A	0.175642	1271.26	-627.631	2.86111	1.75089	0.00560457	-0.0180549	0.00146695	0.0200274	-0.00527472	0.250132	0.00606947	0.111768	0.01353	0.0566774	0.00862435	0.482431	0.817226	0.0117554	0.124862	0.374063	1	1	1	1	1	0.487323	0.365992	0.913661	0.72382	0.540798	0.999993	0.999794	0.999891	0.999993	0.999224
ZNF574	0.100043	880.334	-432.167	1.5218	0.672025	0.0047799	0.107544	0.00778154	-0.00744576	-0.00783407	0.37105	0.00838295	0.158882	0.0204719	0.0842882	0.0116994	0.016065	0.0901207	0.144482	0.00780342	0.448383	1	1	1	1	1	0.89914	0.764024	0.703865	0.929609	0.503104	0.999993	0.999794	0.999891	0.999993	0.999224
ZNF85	0.158011	140.059	-62.0293	0.103559	-3.31245	-0.00295879	0.206236	-0.0202689	0.160633	-0.0274534	1.65672	0.0394109	0.682717	0.0875901	0.370073	0.0588221	0.27782	0.00173692	0.0535487	0.188406	0.217826	1	1	1	1	1	0.598134	0.966757	0.816999	0.664246	0.640701	0.999993	0.999794	0.999891	0.999993	0.999224
CDK6	0.322698	750.249	-367.124	0.889266	0.0405608	-0.0121317	-0.0358093	-0.000577258	0.0205009	-0.0093027	0.680174	0.0128755	0.260325	0.0376787	0.155614	0.0182945	3.41259	0.282986	0.00023472	0.017356	0.25857	1	1	1	1	1	0.0647007	0.594751	0.987776	0.895188	0.611104	0.683857	0.999794	0.999891	0.999993	0.999224
DNAJC2	0.0955026	1139.48	-561.742	1.83303	0.848882	-0.00245569	-0.126726	0.00614529	0.0501977	-0.00471489	0.483813	0.00761766	0.179466	0.0268481	0.110403	0.0106728	0.833866	1.19781	0.0523913	0.206732	0.195157	1	1	1	1	1	0.361157	0.273761	0.818953	0.649341	0.658658	0.999993	0.999794	0.999891	0.999993	0.999224
PON2	0.168344	514.68	-249.34	0.693968	-0.738384	0.0099857	-0.0348787	-0.0139252	0.069381	-0.00516864	0.566428	0.0131421	0.253482	0.030634	0.128018	0.018975	0.631634	0.256381	0.206632	0.293723	0.0741973	1	1	1	1	1	0.426757	0.612617	0.64942	0.587844	0.785321	0.999993	0.999794	0.999891	0.999993	0.999224
DUS4L	0.119857	225.297	-104.649	0.21232	-2.59937	0.00281959	0.146723	-0.0145734	0.156301	-0.0216711	1.13459	0.0262376	0.472413	0.0596527	0.252948	0.0386395	0.142203	0.0185212	0.0596841	0.381821	0.314557	1	1	1	1	1	0.706101	0.891748	0.806996	0.53663	0.574897	0.999993	0.999794	0.999891	0.999993	0.999224
MTPN	0.166268	2415.05	-1199.53	5.31842	4.06787	-0.00934413	-0.0748824	0.00683053	-0.039788	0.00260866	0.369512	0.00556114	0.13	0.0200015	0.0820132	0.00736206	4.56332	0.21495	0.116622	0.235362	0.125556	1	1	1	1	1	0.0326637	0.642915	0.732727	0.627576	0.723085	0.48891	0.999794	0.999891	0.999993	0.999224
TTC26	0.463061	92.0665	-38.0333	0.0502358	-4.06837	0.0172967	0.951313	-0.0262677	0.0974875	-0.0482704	2.30857	0.0592142	0.999548	0.12356	0.512193	0.0811611	0.0451704	0.570538	0.0451945	0.0362268	0.353725	1	1	1	1	1	0.831691	0.450045	0.831647	0.849048	0.552012	0.999993	0.999794	0.999891	0.999993	0.999224
TFEC	0.148056	1013.9	-498.952	1.61752	0.064681	0.00459461	-0.11951	-0.011923	0.166335	-0.0062039	0.382401	0.0081368	0.157585	0.0207784	0.0865622	0.0115232	0.0672915	2.35915	0.329268	3.69241	0.289859	1	1	1	1	1	0.795322	0.12455	0.566091	0.0546607	0.590311	0.999993	0.999794	0.999891	0.636347	0.999224
H2AZ2	0.0938385	1955.6	-969.801	4.15647	3.06613	-0.000161847	0.0371001	-0.000831316	-0.0261179	0.00191294	0.343162	0.0046427	0.125102	0.0192987	0.0784862	0.00629218	0.0792352	0.233132	0.00185557	0.110736	0.0924271	1	1	1	1	1	0.778336	0.629211	0.965641	0.739308	0.761114	0.999993	0.999794	0.999891	0.999993	0.999224
CAV2	0.734562	224.976	-104.488	0.172606	-1.77117	-0.00546574	0.198627	-0.0255873	0.00196158	-0.0187095	1.19213	0.0306589	0.538066	0.0669838	0.272857	0.0454257	0.390277	0.0113079	0.145918	5.16825e-05	0.169638	1	1	1	1	1	0.532154	0.915314	0.702467	0.994264	0.680434	0.999993	0.999794	0.999891	0.999993	0.999224
IQCE	0.0816596	701.057	-342.529	1.13859	0.258736	-0.000254371	-0.0218096	0.00793467	0.0043756	-0.00927214	0.388891	0.0096863	0.175975	0.0211119	0.0879123	0.0140829	0.443405	0.767542	0.141255	0.00247729	0.433488	1	1	1	1	1	0.505484	0.380979	0.707036	0.960304	0.510282	0.999993	0.999794	0.999891	0.999993	0.999224
HIBADH	0.11692	715.792	-349.896	1.13405	-0.212157	0.00179126	0.0182578	0.00309204	0.0878906	-0.00950214	0.409601	0.00986373	0.17894	0.0219084	0.0918947	0.0141532	0.164235	0.323062	0.0199191	0.914751	0.450751	1	1	1	1	1	0.685287	0.569773	0.887763	0.338857	0.501979	0.999993	0.999794	0.999891	0.999993	0.999224
CPVL	0.365369	3063.76	-1523.88	6.11926	3.7976	-0.00671293	-0.332703	0.0219993	0.14441	0.0042772	0.466122	0.00793676	0.178716	0.0259951	0.10631	0.010596	0.681261	3.80144	0.716198	1.84523	0.162943	1	1	1	1	1	0.409153	0.0512084	0.397394	0.174339	0.686461	0.999993	0.819898	0.999891	0.999993	0.999224
CHN2	0.747074	170.367	-77.1836	0.104395	-3.2768	0.00265521	-0.0193231	-0.0744511	0.261082	-0.041716	1.62337	0.034559	0.67417	0.0878095	0.368091	0.0592253	0.174638	0.546997	0.718886	0.503086	0.496125	1	1	1	1	1	0.676022	0.459547	0.39651	0.478147	0.481208	0.999993	0.999794	0.999891	0.999993	0.999224
ABHD11	0.0946663	704.32	-344.16	1.21799	-0.0616367	-0.00672365	-0.0265052	-0.00616343	0.0917759	0.00302177	0.391248	0.00987061	0.171613	0.0210191	0.0879285	0.0137239	0.570763	6.76399e-05	0.0859836	1.08943	0.0484806	1	1	1	1	1	0.449956	0.993438	0.769347	0.296598	0.825729	0.999993	0.999794	0.999891	0.999993	0.999224
FKBP14	0.178423	224.391	-104.195	0.149661	-1.79552	0.0156161	-0.0919762	-0.0305019	-0.0647883	-0.0187321	1.53351	0.0319398	0.692572	0.0884047	0.358449	0.050009	0.104929	0.295864	0.119043	0.0326691	0.140305	1	1	1	1	1	0.745993	0.586487	0.730075	0.856567	0.707978	0.999993	0.999794	0.999891	0.999993	0.999224
PLEKHA8	0.0823454	265.245	-124.623	0.272225	-1.78401	0.00471496	-0.066609	0.00801748	0.0426429	-0.0137196	0.9436	0.0221135	0.420793	0.0504174	0.21222	0.0332031	0.00730049	0.45251	0.025288	0.0403758	0.170737	1	1	1	1	1	0.931909	0.501145	0.873651	0.840748	0.679458	0.999993	0.999794	0.999891	0.999993	0.999224
STX1A	0.271589	408.747	-196.373	0.459396	-0.199482	-0.0203289	-0.0598681	0.0288371	-0.122777	0.00586672	0.65959	0.019072	0.31002	0.0364128	0.150324	0.0265255	1.71487	0.00258801	0.627184	0.667076	0.0489174	1	1	1	1	1	0.190355	0.959427	0.42839	0.414073	0.824958	0.999993	0.999794	0.999891	0.999993	0.999224
NOD1	0.125059	406.74	-195.37	0.478524	-1.32911	0.00254991	0.0748756	0.00106169	0.0856157	-0.0138611	0.689286	0.0165206	0.29825	0.0365937	0.15432	0.0238603	0.121383	0.0621836	0.000841755	0.307798	0.337477	1	1	1	1	1	0.727539	0.803077	0.976854	0.579035	0.561289	0.999993	0.999794	0.999891	0.999993	0.999224
EPHB6	0.120796	1432.35	-708.177	2.64264	1.15659	-0.0025032	-0.0840381	-0.00373944	0.126483	0.00229014	0.352578	0.00623006	0.13562	0.0197264	0.0803461	0.00853204	0.0908112	0.322021	0.0359348	2.47818	0.0720475	1	1	1	1	1	0.763148	0.570396	0.84965	0.115436	0.788379	0.999993	0.999794	0.999891	0.999993	0.999224
CHCHD2	0.118631	2695.31	-1339.66	6.15256	4.08884	-0.00125207	0.015679	0.00613149	0.0385915	0.00128901	0.294574	0.004441	0.110153	0.0165322	0.0673034	0.00605409	0.0342265	0.080945	0.137553	0.328783	0.0453328	1	1	1	1	1	0.853226	0.776021	0.710726	0.566377	0.831393	0.999993	0.999794	0.999891	0.999993	0.999224
HSPB1	0.411896	2055.28	-1019.64	3.97235	2.84034	-0.012452	-0.0213828	-0.0164418	0.0513908	0.00266501	0.11235	0.00654216	0.165789	0.00870699	0.0111651	0.0106416	5.08683	9.1639e-05	3.56583	21.1858	0.0627165	1	1	1	1	1	0.0241082	0.992362	0.0589801	4.16832e-06	0.802253	0.422119	0.999794	0.999891	6.62531e-05	0.999224
PDAP1	0.0749579	1481.06	-732.53	3.30491	1.80709	0.00032825	0.0579764	-0.00306292	0.0801589	-0.00184008	0.00787011	0.00354823	0.00787735	0.00486603	0.00655598	0.00422568	0.0419293	53.9793	0.396207	149.495	0.189618	1	1	1	1	1	0.837755	2.02608e-13	0.529055	2.23481e-34	0.663235	0.999993	6.36346e-12	0.999891	5.80741e-33	0.999224
BUD31	0.117204	1190.39	-587.195	2.36486	1.3468	-0.00129735	0.0382412	0.0111898	0.0167797	-0.00146476	0.302657	0.00654873	0.126798	0.0167723	0.0688796	0.00905426	0.211897	0.0669367	0.445102	0.0593456	0.0261713	1	1	1	1	1	0.645284	0.79585	0.50467	0.807533	0.871483	0.999993	0.999794	0.999891	0.999993	0.999224
PTCD1	0.139966	331.471	-157.736	0.382571	-0.897387	-0.006886	0.0137716	0.0354619	-0.0817136	0.00524889	0.741391	0.0205377	0.347063	0.0400985	0.166435	0.0278877	0.0848337	0.0653651	0.782109	0.241046	0.0354249	1	1	1	1	1	0.770851	0.798209	0.376497	0.623452	0.850708	0.999993	0.999794	0.999891	0.999993	0.999224
EIF3B	0.128502	1864.65	-924.325	4.28582	2.58315	0.00335879	0.0132722	-0.00580381	0.0783162	-0.0047074	0.157754	0.00669798	0.190345	0.00864361	0.036334	0.013059	0.143385	0.344712	0.450853	4.64597	0.129939	1	1	1	1	1	0.704938	0.557122	0.50193	0.0311266	0.718495	0.999993	0.999794	0.999891	0.390858	0.999224
SNX8	0.160405	474.811	-229.406	0.680097	-0.756291	-0.000840868	-0.169031	-0.00487827	0.0682679	0.00303548	0.583309	0.0140257	0.260759	0.0315178	0.131803	0.020157	0.00403866	0.627732	0.0239563	0.268275	0.0226779	1	1	1	1	1	0.949328	0.428188	0.876996	0.604491	0.880298	0.999993	0.999794	0.999891	0.999993	0.999224
NUDT1	0.236109	1168.78	-576.392	2.23617	1.29203	-4.41256e-05	-0.0870102	-0.00926482	0.0433538	-0.000141759	0.300682	0.00733472	0.136271	0.0167786	0.0685363	0.0105396	0.000466886	0.905845	0.304906	0.400142	0.000180906	1	1	1	1	1	0.982761	0.341219	0.580823	0.527016	0.989269	0.999993	0.999794	0.999891	0.999993	0.999224
AIMP2	0.079357	375.54	-179.77	0.47507	-1.51375	0.00167392	-0.0679989	-0.0211981	0.140711	-0.00569808	0.718564	0.0166065	0.31028	0.0383783	0.161548	0.0242498	0.00710342	0.330448	0.305086	0.758664	0.055213	1	1	1	1	1	0.932832	0.565396	0.580712	0.383747	0.814229	0.999993	0.999794	0.999891	0.999993	0.999224
MOSPD3	0.238634	983.662	-483.831	1.74447	0.954936	0.00372945	-0.00542834	-0.00140914	-0.00269079	0.00493095	0.331834	0.00836782	0.155179	0.018187	0.0750383	0.0117655	1.13818	0.166693	0.0060032	0.00128586	0.175645	1	1	1	1	1	0.286038	0.683068	0.938241	0.971395	0.675143	0.999993	0.999794	0.999891	0.999993	0.999224
PCOLCE	0.0914516	152.748	-68.3742	0.122252	-3.05035	0.000316344	0.0148805	0.000968612	0.112398	-0.00733446	1.50787	0.0359111	0.644438	0.0792512	0.335871	0.0512335	0.016809	0.0140523	0.000149379	0.111988	0.0204941	1	1	1	1	1	0.896844	0.905638	0.990248	0.737892	0.886166	0.999993	0.999794	0.999891	0.999993	0.999224
IMPDH1	0.193714	3382.71	-1683.35	7.70935	5.34179	0.00112998	-0.0166483	0.0226648	-0.000505425	0.00461592	0.260411	0.00524734	0.107786	0.0145747	0.0594024	0.00727575	0.954351	0.0965838	2.41827	7.23944e-05	0.402494	1	1	1	1	1	0.328614	0.755968	0.119927	0.993211	0.525804	0.999993	0.999794	0.999891	0.999993	0.999224
LSM5	0.164895	1111	-547.498	1.90883	0.617646	0.000864014	0.0469151	-0.0013252	0.0914433	-0.00380266	0.415515	0.00789427	0.164225	0.0232207	0.0947424	0.0109325	0.0429649	0.00899112	0.00325695	0.931568	0.120987	1	1	1	1	1	0.835791	0.924457	0.95449	0.334456	0.727966	0.999993	0.999794	0.999891	0.999993	0.999224
AP1S1	0.181935	498.679	-241.339	0.666648	-0.712587	0.0156136	0.0314046	0.01016	0.0151213	-0.0103504	0.571466	0.0133935	0.260981	0.0306735	0.128416	0.0193287	1.22145	0.175656	0.109713	0.0138656	0.286752	1	1	1	1	1	0.269076	0.675133	0.740472	0.906264	0.592309	0.999993	0.999794	0.999891	0.999993	0.999224
C1GALT1	0.145978	1280.8	-632.398	2.48395	1.19193	-0.00102232	0.105313	-0.00500074	0.0798761	-0.00301504	0.329437	0.00666284	0.134194	0.0182962	0.0749619	0.00917329	0.330178	0.548464	0.0747042	1.13541	0.108028	1	1	1	1	1	0.565554	0.458946	0.784607	0.286624	0.742401	0.999993	0.999794	0.999891	0.999993	0.999224
PLOD3	0.063532	1173.68	-578.838	2.37896	1.23643	0.0035538	-0.0942343	0.00980469	0.04569	-0.00169116	0.231168	0.00554927	0.103168	0.0124764	0.0521289	0.00793192	0.476238	2.50163	0.61757	0.768221	0.0454584	1	1	1	1	1	0.490131	0.113728	0.431952	0.380768	0.831163	0.999993	0.999794	0.999891	0.999993	0.999224
RPA3	0.156592	902.13	-443.065	1.53151	0.329238	0.00206007	0.108839	-0.00967929	0.0774487	-0.00370763	0.386854	0.00874501	0.164396	0.0214481	0.0879693	0.0121765	0.000499517	0.389037	0.203661	0.775114	0.0927144	1	1	1	1	1	0.982169	0.532806	0.651782	0.37864	0.760754	0.999993	0.999794	0.999891	0.999993	0.999224
ZNHIT1	0.146222	1682.97	-833.487	3.8764	2.80349	-0.0035884	-0.07446	0.00705538	-0.0175167	0.00322968	0.210805	0.00514484	0.0947149	0.0117947	0.048096	0.00720782	0.291139	0.441302	0.357823	0.132644	0.200776	1	1	1	1	1	0.589492	0.506495	0.549718	0.715706	0.654096	0.999993	0.999794	0.999891	0.999993	0.999224
CLDN15	0.212681	345.362	-164.681	0.383448	-1.22595	-0.00529314	0.00729409	-0.00376716	0.0322788	-0.00221795	0.780056	0.019874	0.34838	0.0425705	0.176458	0.0280916	0.21033	0.00274333	0.00783089	0.0334622	0.00623374	1	1	1	1	1	0.646509	0.958228	0.929485	0.854855	0.937069	0.999993	0.999794	0.999891	0.999993	0.999224
EZH2	0.150215	975.748	-479.874	1.57789	0.573509	0.00216788	0.0854461	-0.00980258	0.0529885	-0.00832959	0.415339	0.00850615	0.168206	0.0231183	0.094967	0.0118976	0.128941	0.00613294	0.179792	0.311328	0.490148	1	1	1	1	1	0.719532	0.937579	0.671552	0.576866	0.483861	0.999993	0.999794	0.999891	0.999993	0.999224
TSPAN13	0.337767	732.681	-358.341	0.984058	-0.683005	0.00397812	-0.0415236	-0.0121101	0.15738	-0.00342447	0.527227	0.0115467	0.218982	0.0288439	0.11893	0.0163796	0.0772286	0.226462	0.176273	1.75112	0.0437096	1	1	1	1	1	0.781089	0.63416	0.674596	0.185736	0.834395	0.999993	0.999794	0.999891	0.999993	0.999224
CHCHD3	0.0766452	1168.66	-576.329	2.36882	1.23192	0.00189615	-0.0543652	0.00670035	0.0463613	-0.00108764	0.257009	0.00588603	0.110706	0.014056	0.0582424	0.00827986	0.106612	0.672506	0.227234	0.633625	0.0172553	1	1	1	1	1	0.744035	0.412179	0.633583	0.426029	0.895491	0.999993	0.999794	0.999891	0.999993	0.999224
GIMAP2	0.187169	1077.27	-530.635	1.7438	0.330533	-0.00619816	-0.0160642	-0.0154451	0.155128	-0.00845277	0.416737	0.00864125	0.169502	0.0231221	0.094715	0.0120693	3.06086	0.454882	0.446197	2.68251	0.490491	1	1	1	1	1	0.0801993	0.500026	0.504147	0.101456	0.483708	0.750564	0.999794	0.999891	0.974169	0.999224
TMEM176B	1.5088	2608.15	-1296.07	4.52934	4.62837	-0.023262	-0.450577	0.111667	-0.21816	0.00383181	1.24206	0.0169989	0.449905	0.0698313	0.284565	0.0226331	3.54353	1.07047	2.55712	0.58774	0.0286629	1	1	1	1	1	0.059778	0.300839	0.109798	0.443294	0.86556	0.655706	0.999794	0.999891	0.999993	0.999224
PSMA2	0.0633598	380.172	-182.086	0.409944	-0.890418	-0.0019062	-0.0640061	-0.0248962	0.0162912	-0.00512963	0.76493	0.0180354	0.33949	0.0425719	0.174308	0.0264051	0.107766	0.211156	0.341995	0.00873518	0.0377397	1	1	1	1	1	0.742702	0.645863	0.55868	0.925536	0.845967	0.999993	0.999794	0.999891	0.999993	0.999224
MRPL32	0.0707813	1169.53	-576.763	2.18882	0.89418	0.00109059	0.0488942	0.000634075	0.0832867	-0.00279798	0.332871	0.00645817	0.131862	0.0184696	0.0757692	0.00888238	0.00797421	0.0506997	0.0011786	1.20827	0.0992273	1	1	1	1	1	0.928845	0.82185	0.972613	0.271674	0.752759	0.999993	0.999794	0.999891	0.999993	0.999224
BLVRA	0.196829	2194.99	-1089.5	4.17536	2.82295	-0.00475139	-0.203438	0.0192433	0.0342144	0.00540625	0.401658	0.00561664	0.148148	0.022388	0.0915064	0.00767153	0.248325	1.39432	0.738799	0.139803	0.496624	1	1	1	1	1	0.618257	0.237678	0.390046	0.708477	0.480987	0.999993	0.999794	0.999891	0.999993	0.999224
STAG3L4	0.0799721	386.579	-185.29	0.48852	-1.23786	-0.00641963	-0.018805	0.0128188	0.0612525	0.00143785	0.681299	0.0172954	0.297146	0.0360913	0.152101	0.0239574	0.226403	0.000824819	0.12615	0.162175	0.00360204	1	1	1	1	1	0.634204	0.977088	0.722457	0.687162	0.952142	0.999993	0.999794	0.999891	0.999993	0.999224
LINC01372	0.0799721	399.306	-191.653	0.512181	-1.17929	-0.00641985	-0.0188354	0.0128204	0.0612369	0.0014397	0.662393	0.0168139	0.288887	0.0350932	0.147891	0.0232897	0.239511	0.000876432	0.133462	0.171451	0.00382135	1	1	1	1	1	0.62456	0.976382	0.714869	0.678825	0.950709	0.999993	0.999794	0.999891	0.999993	0.999224
RHEB	0.0875699	1315.14	-649.571	2.8022	1.62653	-0.00129106	0.033913	0.00243975	0.0432968	-0.00254947	0.244367	0.00547651	0.103608	0.0134388	0.0553923	0.007625	0.473511	0.0193622	0.0329586	0.61096	0.111794	1	1	1	1	1	0.491376	0.889333	0.85594	0.434427	0.738111	0.999993	0.999794	0.999891	0.999993	0.999224
AEBP1	0.420575	206.533	-95.2667	0.165484	-2.63589	-0.00680939	-0.0347641	0.00706764	0.11152	-0.00682308	1.27662	0.0311685	0.541249	0.0673608	0.28478	0.0446211	0.209049	0.0630562	0.0110087	0.153351	0.0233819	1	1	1	1	1	0.647514	0.801729	0.916438	0.695353	0.878468	0.999993	0.999794	0.999891	0.999993	0.999224
POLD2	0.127486	1014.45	-499.225	1.75244	0.456237	0.00111117	0.102379	-0.0115237	0.104408	-0.00781109	0.382111	0.00796298	0.154256	0.0212578	0.0871937	0.0110867	0.283925	0.0733013	0.293861	1.43384	0.496385	1	1	1	1	1	0.59414	0.786589	0.587757	0.231139	0.481093	0.999993	0.999794	0.999891	0.999993	0.999224
YKT6	0.0798351	1478.08	-731.04	3.12486	1.77655	0.00258381	0.00376021	0.0120539	0.0470721	-0.00198697	0.258	0.00502904	0.10343	0.0142365	0.0585929	0.00694082	0.198095	0.0311988	0.716878	0.645411	0.0819522	1	1	1	1	1	0.656263	0.859798	0.39717	0.421758	0.774669	0.999993	0.999794	0.999891	0.999993	0.999224
TBL2	0.105957	876.943	-430.471	1.53651	0.272956	0.0037024	0.00298506	-0.00701794	0.0937086	-0.00681765	0.33123	0.00800658	0.14737	0.0177663	0.0744603	0.0114704	0.00400857	0.379625	0.156037	1.58383	0.353277	1	1	1	1	1	0.949517	0.537804	0.692832	0.208209	0.552264	0.999993	0.999794	0.999891	0.999993	0.999224
EIF4H	0.0828341	3008.38	-1496.19	6.35811	4.1689	-0.000962095	-0.0496971	0.011093	0.0554977	0.00171543	0.248252	0.00376581	0.0926828	0.0138928	0.0566772	0.0050837	5.74442e-05	0.180546	0.637557	0.958811	0.113864	1	1	1	1	1	0.993953	0.670904	0.424597	0.327487	0.735787	0.999993	0.999794	0.999891	0.999993	0.999224
FSD1L	0.194852	261	-122.5	0.24917	-1.69635	-0.00428507	-0.134512	-0.0390158	0.0812214	-0.0019479	0.993381	0.0239149	0.448132	0.0550773	0.226753	0.0356248	0.0859531	0.244808	0.501805	0.128302	0.00298971	1	1	1	1	1	0.769386	0.620755	0.478708	0.720199	0.956395	0.999993	0.999794	0.999891	0.999993	0.999224
CNTNAP3	2.14468	723.59	-353.795	0.632767	0.424988	0.0129503	0.738027	-0.0250799	-0.194623	-0.0169485	1.25727	0.0228603	0.521259	0.0713073	0.28838	0.0314941	0.064229	1.83395	0.123704	0.455467	0.289605	1	1	1	1	1	0.799932	0.175662	0.725052	0.49975	0.590474	0.999993	0.999794	0.999891	0.999993	0.999224
NMRK1	0.104816	1426.86	-705.432	2.90246	1.9086	-0.00857502	0.0764091	0.00910569	0.0100404	-0.00278704	0.310732	0.00575886	0.122265	0.0173672	0.0708061	0.00799246	6.3754	0.26904	0.274894	0.0201077	0.121598	1	1	1	1	1	0.0115713	0.603977	0.600067	0.887237	0.727308	0.289505	0.999794	0.999891	0.999993	0.999224
TMEM245	0.55403	1491.38	-737.689	2.66659	2.05701	-0.000709172	-0.087583	-0.00134407	-0.0271442	-0.00533364	0.517211	0.00982023	0.201858	0.0286895	0.117378	0.0135568	0.270201	0.682727	0.00219482	0.0534786	0.154786	1	1	1	1	1	0.603197	0.408649	0.962634	0.817117	0.694003	0.999993	0.999794	0.999891	0.999993	0.999224
PRUNE2	1.0362	611.76	-297.88	0.591754	-0.538335	-4.71584e-05	-0.092274	-0.0260038	0.00969695	0.00215516	0.992829	0.0179349	0.407566	0.0532267	0.220989	0.0257583	0.00612028	0.0477397	0.238679	0.00192543	0.00700046	1	1	1	1	1	0.937643	0.827044	0.625162	0.965	0.93332	0.999993	0.999794	0.999891	0.999993	0.999224
MEGF9	0.291666	3053.03	-1518.52	6.77104	4.78262	0.00762735	0.12021	0.00805322	-0.010039	-0.00371513	0.354609	0.00651149	0.14087	0.0196592	0.0807115	0.00894321	1.6276	0.565241	0.167806	0.0154708	0.172568	1	1	1	1	1	0.202035	0.452156	0.682069	0.901013	0.677839	0.999993	0.999794	0.999891	0.999993	0.999224
TRIM14	0.0905813	3393.04	-1688.52	6.48544	4.27333	-0.00651616	-0.0681988	0.0119113	0.0778409	-0.00269857	0.307322	0.0039595	0.110904	0.0171962	0.0701622	0.00531433	9.21423	0.840252	0.479792	1.23086	0.257851	1	1	1	1	1	0.00240141	0.359325	0.488517	0.267239	0.6116	0.112728	0.999794	0.999891	0.999993	0.999224
C5	0.4385	225.193	-104.596	0.181591	-2.16002	0.0335604	0.205739	-0.0389124	0.0360769	-0.0227232	1.17944	0.0254753	0.545801	0.0651811	0.268532	0.0379123	1.53323	0.0145931	0.356396	0.0180495	0.359235	1	1	1	1	1	0.215629	0.903848	0.550515	0.893127	0.548931	0.999993	0.999794	0.999891	0.999993	0.999224
PTGR1	0.533499	132.113	-58.0566	0.0864356	-1.99808	0.00698181	-0.182717	0.0435812	-0.185989	0.00253786	1.59476	0.0414773	0.806531	0.0882131	0.363429	0.0600199	0.075257	0.0848671	0.24408	0.2619	0.00178791	1	1	1	1	1	0.783831	0.770807	0.621275	0.608818	0.966273	0.999993	0.999794	0.999891	0.999993	0.999224
SUSD1	0.0817806	1625.76	-804.878	3.25355	2.20041	-0.00176925	-0.0519834	0.0143512	0.00338679	0.000666643	0.195763	0.00485706	0.0965349	0.0111331	0.0440139	0.00672368	0.17647	0.378667	1.66165	0.00592103	0.00983042	1	1	1	1	1	0.674424	0.538317	0.197381	0.938665	0.92102	0.999993	0.999794	0.999891	0.999993	0.999224
DNM1	0.437712	555.578	-269.789	0.593671	-0.249964	-0.023194	-0.0685525	-0.0114481	-0.00220818	0.0138625	0.695333	0.0173729	0.292012	0.0383686	0.159034	0.0234783	1.79722	0.0498322	0.089026	0.000192791	0.348618	1	1	1	1	1	0.180049	0.823355	0.765419	0.988922	0.554896	0.994978	0.999794	0.999891	0.999993	0.999224
AK1	0.967763	217.004	-100.502	0.159519	-1.66351	-0.00198804	-0.0353656	-0.0144297	-0.0430995	-0.00928528	1.26029	0.0316931	0.584196	0.0705619	0.289346	0.0472003	0.070146	0.0872418	0.0418191	0.0221876	0.038699	1	1	1	1	1	0.791124	0.767713	0.837965	0.881589	0.844046	0.999993	0.999794	0.999891	0.999993	0.999224
PLGRKT	0.22714	1155.67	-569.833	1.99298	0.682746	-0.00228034	0.101388	-0.000879084	0.0925688	-0.00283286	0.43246	0.00830656	0.172754	0.0241165	0.0983743	0.0114715	0.437734	0.300274	0.00132872	0.885454	0.0609836	1	1	1	1	1	0.508218	0.583711	0.970922	0.346712	0.804948	0.999993	0.999794	0.999891	0.999993	0.999224
TBC1D13	0.109778	1624.5	-804.25	3.23067	2.31241	-0.00324597	-0.000764735	0.00529209	-0.0134792	0.00464112	0.304614	0.00549113	0.118956	0.0170268	0.0694913	0.00745239	0.0379032	0.170437	0.0966023	0.0376242	0.387842	1	1	1	1	1	0.845638	0.679724	0.755946	0.8462	0.533436	0.999993	0.999794	0.999891	0.999993	0.999224
TESK1	0.097337	716.891	-350.446	1.12821	-0.186451	-0.00223042	-0.083171	0.0114952	0.082943	-0.00551802	0.405849	0.00979845	0.176738	0.0214554	0.0907693	0.0141173	0.487861	1.2141	0.28705	0.834989	0.152778	1	1	1	1	1	0.484883	0.270521	0.592117	0.360834	0.695894	0.999993	0.999794	0.999891	0.999993	0.999224
CREB3	0.10694	1275.1	-629.548	2.47446	1.23022	0.00224934	0.0901715	-0.00399507	0.0710608	-0.00474248	0.293009	0.00624909	0.121049	0.0163107	0.0668518	0.00861537	0.0034872	0.258977	0.0599936	1.12988	0.303014	1	1	1	1	1	0.95291	0.610824	0.806506	0.2878	0.581999	0.999993	0.999794	0.999891	0.999993	0.999224
RIGI	0.457235	1180.7	-582.35	1.65097	0.348098	-0.000852957	0.309158	-0.00445496	0.100383	-0.0093801	0.613412	0.0109957	0.242969	0.0344113	0.140151	0.0150009	0.621211	1.23668	0.0167605	0.51301	0.391002	1	1	1	1	1	0.430598	0.266112	0.896992	0.473839	0.531773	0.999993	0.999794	0.999891	0.999993	0.999224
EDF1	0.0774248	2957.74	-1470.87	6.24805	4.11454	-0.00205265	-0.0212465	0.00492847	0.0580702	-0.000486369	0.290534	0.00373762	0.105006	0.0163124	0.0663953	0.00506256	0.844882	0.0727271	0.0912832	0.764948	0.00922977	1	1	1	1	1	0.358004	0.787407	0.762552	0.381784	0.923464	0.999993	0.999794	0.999891	0.999993	0.999224
PIP5K1B	0.798289	378.754	-181.377	0.336949	-0.894129	0.0170457	-0.201488	-0.0219013	-0.0529544	0.00750618	0.928485	0.0203691	0.419019	0.0514855	0.213179	0.0286556	2.04084	0.178986	0.180955	0.0617046	0.0686151	1	1	1	1	1	0.153125	0.672246	0.670554	0.803822	0.793364	0.952233	0.999794	0.999891	0.999993	0.999224
BAG1	0.998835	2827.29	-1405.65	5.93904	4.98385	-0.0062973	-0.155678	0.0176933	-0.111222	0.00833087	0.491743	0.0114924	0.21482	0.0250128	0.105775	0.016004	0.0621041	0.256484	0.500373	1.10564	0.27097	1	1	1	1	1	0.803201	0.612546	0.479336	0.293031	0.602682	0.999993	0.999794	0.999891	0.999993	0.999224
PTGDS	0.984416	175.686	-79.8429	0.109291	-2.60034	-0.0107439	-0.149508	0.107035	-0.0807956	-0.0288431	0.0163147	0.0138594	0.52436	0.0140734	0.0155517	0.0471694	0.999958	0.757809	57.8435	26.9912	0.373907	1	1	1	1	1	0.317321	0.384015	2.8383e-14	2.04386e-07	0.540882	0.999993	0.999794	2.30889e-12	3.35865e-06	0.999224
UBE2R2	0.137466	1736.35	-860.176	3.62679	2.30018	-0.000700247	0.0533524	0.00549971	0.038158	-0.00563292	0.149307	0.00840298	0.102184	0.00797777	0.0161881	0.00781822	0.934137	0.168677	0.475245	5.5562	0.5191	1	1	1	1	1	0.33379	0.681291	0.490584	0.0184154	0.471226	0.999993	0.999794	0.999891	0.241912	0.999224
EXOSC3	0.0951748	532.103	-258.051	0.807802	-0.493554	-0.000563009	0.171495	-0.0134787	0.0579521	-0.00796594	0.500651	0.0127545	0.222721	0.0272889	0.112977	0.0178375	0.276262	0.420582	0.243963	0.263125	0.199437	1	1	1	1	1	0.599162	0.516647	0.621358	0.607981	0.655176	0.999993	0.999794	0.999891	0.999993	0.999224
ZFAND5	0.164548	2756.93	-1370.46	6.74446	4.75913	0.00561278	-0.0633469	0.0158885	-0.0232679	-0.000128343	0.196345	0.00456783	0.0855703	0.0107921	0.0445626	0.00634684	3.06919	1.09485	2.16747	0.272629	0.000408912	1	1	1	1	1	0.0797891	0.295399	0.140958	0.601574	0.983867	0.74964	0.999794	0.999891	0.999993	0.999224
PDLIM1	0.37644	2204.56	-1094.28	4.14677	3.3059	-0.0110451	0.146033	-0.0030064	-0.0282237	-0.00113237	0.479523	0.00777557	0.181477	0.0268183	0.109446	0.0105767	4.91038	0.7644	0.012567	0.0665007	0.0114624	1	1	1	1	1	0.0266958	0.381955	0.910742	0.796502	0.914739	0.446533	0.999794	0.999891	0.999993	0.999224
CCNJ	0.130036	330.297	-157.148	0.352302	-1.66384	0.00214372	0.0415684	0.00678901	0.080236	-0.0201057	0.821671	0.0193978	0.353762	0.0434101	0.183738	0.0289187	0.235432	0.307851	0.0244586	0.190696	0.483367	1	1	1	1	1	0.627525	0.579002	0.875724	0.662338	0.486901	0.999993	0.999794	0.999891	0.999993	0.999224
PHYH	0.0951863	396.491	-190.246	0.511885	-1.31843	-0.00295897	-0.0995065	0.0122485	0.0858489	0.00032477	0.676753	0.0164103	0.29382	0.0356529	0.150934	0.0232233	0.0585366	0.230616	0.118025	0.323516	0.000195571	1	1	1	1	1	0.808824	0.631068	0.731186	0.569503	0.988842	0.999993	0.999794	0.999891	0.999993	0.999224
RASSF4	0.133283	1548.51	-766.256	2.79618	1.50189	0.00169377	-0.175829	0.0122738	0.0802205	-0.00247653	0.320464	0.00608025	0.126763	0.0177374	0.0730005	0.00832003	0.00795064	3.79188	0.478826	1.20759	0.0886006	1	1	1	1	1	0.92895	0.0515017	0.488955	0.27181	0.765964	0.999993	0.822583	0.999891	0.999993	0.999224
ERLIN1	0.276721	1193.41	-588.703	2.03155	1.36841	0.000981393	0.135654	-0.00819412	-0.013963	-0.00338369	0.390841	0.0084199	0.167013	0.0216831	0.0885446	0.0115994	0.0199921	0.662892	0.142811	0.0248677	0.085096	1	1	1	1	1	0.887559	0.415541	0.705503	0.874697	0.770507	0.999993	0.999794	0.999891	0.999993	0.999224
ATE1	0.0816711	1330.26	-657.128	2.67334	1.57358	-0.00430933	-0.0697091	-0.00394257	0.054629	-0.00038346	0.329304	0.00573883	0.126855	0.0183149	0.0749742	0.00797943	1.28649	0.482071	0.0463393	0.530913	0.00230939	1	1	1	1	1	0.256695	0.487486	0.82956	0.466223	0.961672	0.999993	0.999794	0.999891	0.999993	0.999224
NSMCE4A	0.0873659	1394.27	-689.134	2.63992	1.21101	-0.00292705	0.0273601	-5.2486e-05	0.102923	0.000407301	0.349973	0.00594168	0.132627	0.0195693	0.0798484	0.00808834	0.454266	0.0775004	7.19347e-06	1.66146	0.00253579	1	1	1	1	1	0.500316	0.780714	0.99786	0.197407	0.959838	0.999993	0.999794	0.999891	0.999993	0.999224
PALD1	0.713768	151.155	-67.5774	0.0958489	-3.57689	0.00978034	0.393884	-0.0355819	0.196518	-0.036816	1.73727	0.0393892	0.71111	0.0920778	0.388348	0.0584696	0.0592721	0.0207013	0.14933	0.256071	0.396472	1	1	1	1	1	0.80765	0.885596	0.699176	0.612832	0.528917	0.999993	0.999794	0.999891	0.999993	0.999224
VSIR	0.231758	4042.73	-2013.36	9.50119	6.7054	-0.00116186	-0.016877	0.0233319	-0.0171626	0.00410221	0.316626	0.0058023	0.126864	0.0176336	0.0720824	0.00796421	0.0666981	0.0413299	1.75074	0.0566899	0.265308	1	1	1	1	1	0.796206	0.838902	0.185784	0.811806	0.606496	0.999993	0.999794	0.999891	0.999993	0.999224
MICU1	0.0726856	2163.12	-1073.56	4.85476	3.51482	0.00042716	-0.0171677	0.015821	-0.0350269	0.002077	0.197606	0.00375916	0.0797069	0.0110252	0.0449708	0.00517853	0.3467	0.000766002	2.05916	0.606657	0.160865	1	1	1	1	1	0.555987	0.97792	0.151294	0.436049	0.688361	0.999993	0.999794	0.999891	0.999993	0.999224
MINPP1	0.678957	960.667	-472.334	1.2032	0.303361	0.0131912	-0.251427	-0.0153186	0.0334144	0.00115397	0.00771479	0.00635558	0.206434	0.00722452	0.00764831	0.00677312	4.73405	1.50003	4.49595	19.0869	0.0290275	1	1	1	1	1	0.0295712	0.220666	0.0339752	1.24898e-05	0.864716	0.466058	0.999794	0.783403	0.000193814	0.999224
ACTA2	0.336424	215.471	-99.7353	0.185482	-1.92647	-0.00574768	0.0124826	0.0374451	-0.0356552	-0.0086785	1.12665	0.0296028	0.510587	0.0598077	0.25136	0.0422577	0.226846	0.031546	0.39199	0.0201211	0.0421772	1	1	1	1	1	0.633872	0.859028	0.531255	0.887199	0.837282	0.999993	0.999794	0.999891	0.999993	0.999224
LIPA	0.310689	3464.09	-1724.05	7.38624	4.22879	0.00140238	-0.224513	-0.0172255	0.23725	0.0025747	0.502087	0.00731289	0.186009	0.0280222	0.114475	0.00979769	0.345037	1.50745	0.37787	4.29527	0.0690569	1	1	1	1	1	0.556936	0.219529	0.538745	0.0382185	0.792715	0.999993	0.999794	0.999891	0.470882	0.999224
LZTS2	0.170062	1243.31	-613.655	2.18054	1.22963	-0.00488506	0.0900058	-0.017286	0.0595657	-0.00400549	0.353497	0.00744648	0.144953	0.0200388	0.0810379	0.0102674	1.86905	0.233362	0.744125	0.540276	0.152192	1	1	1	1	1	0.171584	0.629042	0.388343	0.462318	0.696449	0.981327	0.999794	0.999891	0.999993	0.999224
NPM3	0.429405	366.673	-175.336	0.373408	-2.1065	0.00975266	0.144142	-0.0149663	0.171198	-0.00904444	0.85941	0.0198212	0.364363	0.0452152	0.191591	0.0277173	0.137235	0.0524635	0.109563	0.798446	0.106478	1	1	1	1	1	0.711045	0.818831	0.740643	0.371558	0.74419	0.999993	0.999794	0.999891	0.999993	0.999224
CPEB3	0.156666	820.879	-402.44	1.28424	0.0970712	0.00403711	-0.0307164	-0.00314767	0.0760131	-0.00401968	0.38327	0.00913401	0.168747	0.0204794	0.0861863	0.0130025	0.0998051	0.364657	0.0236234	0.777858	0.0955714	1	1	1	1	1	0.752064	0.545931	0.877847	0.377797	0.75721	0.999993	0.999794	0.999891	0.999993	0.999224
FBXL15	0.173238	1260.09	-622.043	2.27627	1.34965	-0.00622102	-0.118143	-0.00245772	0.0429988	0.00497245	0.352854	0.00729409	0.145536	0.0197143	0.0803208	0.0100903	0.516906	0.416562	0.0155418	0.286586	0.242845	1	1	1	1	1	0.472164	0.518658	0.900787	0.592416	0.622159	0.999993	0.999794	0.999891	0.999993	0.999224
CUEDC2	0.106062	1978.64	-981.318	4.09246	2.87356	-0.00415963	-0.0426135	0.0143868	-0.00141134	0.0032419	0.251851	0.00485077	0.100973	0.0140703	0.0573935	0.00661089	0.543043	0.0271492	1.04549	0.000604702	0.240481	1	1	1	1	1	0.461174	0.869125	0.306549	0.980381	0.623859	0.999993	0.999794	0.999891	0.999993	0.999224
LHPP	0.191432	1300.47	-642.235	2.74169	1.22223	0.00244005	-0.0926251	-0.00561813	0.118094	-0.00171225	0.262596	0.00634292	0.115889	0.0143317	0.0594399	0.00898951	0.125488	1.90648	0.15367	3.94727	0.0362794	1	1	1	1	1	0.723157	0.167354	0.695052	0.0469476	0.84894	0.999993	0.999794	0.999891	0.558975	0.999224
SH3PXD2A	0.527675	638.666	-311.333	0.626272	-0.125957	-0.015611	-0.0838477	0.0228222	-0.0452787	-0.0110766	0.828531	0.016609	0.318834	0.0459228	0.189609	0.0230147	3.48059	0.446869	0.246977	0.0570257	0.231631	1	1	1	1	1	0.0620927	0.503826	0.619211	0.81126	0.630317	0.668224	0.999794	0.999891	0.999993	0.999224
STN1	0.104697	1669.32	-826.658	3.33895	2.11339	-0.00653572	0.0697323	0.00397915	0.0407394	-0.00173356	0.317359	0.00532216	0.120832	0.0177757	0.0724655	0.00727834	4.24587	0.282422	0.0501102	0.316058	0.05673	1	1	1	1	1	0.0393459	0.595118	0.822872	0.573987	0.811741	0.537532	0.999794	0.999891	0.999993	0.999224
TFAM	0.0692931	1165.78	-574.89	2.19016	0.935706	0.00254783	0.024114	-4.2399e-05	0.0790837	-0.00622467	0.326245	0.00631126	0.129211	0.017973	0.0741569	0.00883234	0.0218372	0.104777	5.56505e-06	1.13729	0.496686	1	1	1	1	1	0.882521	0.746171	0.998118	0.286226	0.48096	0.999993	0.999794	0.999891	0.999993	0.999224
CCNY	0.138456	2929.27	-1456.64	5.96024	4.11081	-0.00657617	0.0370114	0.0149104	0.0261188	0.000852294	0.299457	0.00480859	0.1138	0.0168278	0.0684446	0.00651581	3.5856	0.211265	0.785096	0.145623	0.0171097	1	1	1	1	1	0.0582824	0.645778	0.375587	0.702754	0.89593	0.650967	0.999794	0.999891	0.999993	0.999224
ZMIZ1	0.212784	2254.61	-1119.3	4.18598	2.95825	-0.00507764	-0.141164	0.0262444	0.0108864	-0.00553237	0.519612	0.00790622	0.184411	0.0291025	0.118741	0.0090786	3.32411	1.20186	0.813232	0.00840548	0.371351	1	1	1	1	1	0.068271	0.272951	0.367166	0.926951	0.542269	0.698739	0.999794	0.999891	0.999993	0.999224
PBLD	0.10103	230.04	-107.02	0.227617	-1.8782	-0.00222712	0.0152118	-0.00511579	0.0331681	-0.00159348	1.03971	0.0262998	0.467425	0.0565995	0.235014	0.0370878	0.0270275	3.30353e-06	0.00816959	0.0199184	0.00184599	1	1	1	1	1	0.869416	0.99855	0.927981	0.887765	0.965729	0.999993	0.999794	0.999891	0.999993	0.999224
GIT1	0.14463	2074.18	-1029.09	3.88645	2.53013	-0.00175161	0.0504435	0.0238482	0.0258067	-0.00248938	0.341076	0.00579503	0.129972	0.0191566	0.0782912	0.00780725	0.71378	0.0665858	1.5498	0.108653	0.101668	1	1	1	1	1	0.398192	0.796374	0.213166	0.741683	0.749837	0.999993	0.999794	0.999891	0.999993	0.999224
RUNDC3A	2.87115	950.049	-467.025	0.955964	1.644	0.00375424	-0.496191	0.0350672	-0.248046	-0.00687106	0.0107956	0.00960085	0.367566	0.0103157	0.0104151	0.0230247	0.0853373	3.24772	11.5559	567.2	0.0890552	1	1	1	1	1	0.770191	0.0715231	0.000675334	2.28288e-125	0.765382	0.999993	0.999794	0.0235863	1.11148e-123	0.999224
RAPGEFL1	0.340334	209.174	-96.5869	0.174554	-1.83998	-2.31813e-05	0.158174	0.0409453	-0.0745938	-0.0218419	1.13256	0.0300108	0.521318	0.0603677	0.252496	0.0435384	0.231896	0.00646685	0.460045	0.0872765	0.251673	1	1	1	1	1	0.630121	0.935906	0.497603	0.767669	0.6159	0.999993	0.999794	0.999891	0.999993	0.999224
SEPTIN4	0.615086	337.479	-160.739	0.27696	-1.62045	-0.0286161	0.555694	-0.0166135	0.041482	0.00530118	0.992499	0.029157	0.422212	0.0568345	0.22818	0.0364348	2.10809	3.53756	0.0854476	0.0330495	0.0211695	1	1	1	1	1	0.146522	0.0599935	0.770046	0.855743	0.884318	0.939145	0.909415	0.999891	0.999993	0.999224
P2RX1	0.257941	2518.52	-1251.26	5.50199	4.58444	-0.00861875	0.111653	0.0235974	-0.139671	0.0056979	0.39902	0.00636654	0.150216	0.0220979	0.0897325	0.00870928	1.64297	1.5789	1.14032	2.42278	0.428021	1	1	1	1	1	0.199918	0.208919	0.285584	0.119583	0.512961	0.999993	0.999794	0.999891	0.999993	0.999224
PNPO	0.164379	443.201	-213.6	0.554845	-1.18117	0.00644389	-0.0485511	-0.00331274	0.0981275	-0.0155422	0.649847	0.0148409	0.283336	0.0344982	0.145869	0.0222803	0.00200526	1.0049	0.00922105	0.452538	0.486613	1	1	1	1	1	0.964283	0.316127	0.9235	0.501132	0.485442	0.999993	0.999794	0.999891	0.999993	0.999224
TRIM16L	0.337885	50.9338	-17.4669	0.0196358	-4.81673	-0.014564	-0.255867	-0.0225481	0.137478	0.0316127	3.84169	0.0986612	1.68479	0.20662	0.864254	0.130688	0.00303311	0.00133594	0.0119089	0.0253036	0.0585131	1	1	1	1	1	0.95608	0.970843	0.913101	0.873613	0.808862	0.999993	0.999794	0.999891	0.999993	0.999224
CDK5RAP3	0.0941819	630.957	-307.478	0.995481	-0.656069	0.00306856	-0.00798827	0.00440287	0.122467	-0.00469598	0.453721	0.0106674	0.194308	0.0238027	0.100954	0.0150863	0.00890941	0.15775	0.0342152	1.47158	0.0968924	1	1	1	1	1	0.9248	0.691237	0.85325	0.225096	0.755591	0.999993	0.999794	0.999891	0.999993	0.999224
RECQL5	0.0803159	983.526	-483.763	1.84171	0.960685	-0.00415116	0.0199262	-0.00611864	0.0306295	-0.00139396	0.322783	0.00739312	0.137185	0.0179721	0.0735706	0.0102747	0.903295	0.00536398	0.115907	0.173329	0.0184061	1	1	1	1	1	0.3419	0.941616	0.733517	0.67717	0.892083	0.999993	0.999794	0.999891	0.999993	0.999224
GALK1	0.168091	1587.16	-785.579	3.11296	1.97733	-0.00260925	-0.138301	0.0111903	0.0356874	0.00350268	0.276952	0.00595236	0.116441	0.0152607	0.0628464	0.00829581	0.0374907	1.44797	0.537696	0.322456	0.178272	1	1	1	1	1	0.846469	0.228854	0.463389	0.570136	0.672863	0.999993	0.999794	0.999891	0.999993	0.999224
ENO3	0.114099	304.192	-144.096	0.33638	-1.27762	-0.00995261	-0.0314281	0.0195832	-0.0103316	0.00183676	0.817811	0.0217727	0.369249	0.0441019	0.183902	0.0303312	0.355896	0.00357834	0.197176	0.00315617	0.00366713	1	1	1	1	1	0.550794	0.9523	0.65701	0.955199	0.951712	0.999993	0.999794	0.999891	0.999993	0.999224
SLC25A11	0.0974141	1445.44	-714.721	3.02814	1.90248	-0.00225924	-0.0209464	0.00712388	0.0279238	0.00184638	0.220544	0.00525403	0.0972849	0.0122649	0.0501499	0.00731563	0.12816	0.00299867	0.337368	0.310034	0.0637	1	1	1	1	1	0.720347	0.95633	0.561352	0.577659	0.800741	0.999993	0.999794	0.999891	0.999993	0.999224
RASD1	0.628049	160.799	-72.3994	0.101278	-1.47792	-0.0330716	-0.684989	0.0401218	-0.15812	0.0386759	1.43446	0.0417367	0.721783	0.0801142	0.330683	0.05888	0.213961	0.470216	0.250808	0.228638	0.431465	1	1	1	1	1	0.64368	0.492888	0.616507	0.632536	0.511271	0.999993	0.999794	0.999891	0.999993	0.999224
CHRNE	0.431411	115.115	-49.5573	0.0670609	-2.60011	-0.0117286	-0.315807	0.0571339	-0.0906275	-0.0101813	1.83785	0.0472854	0.858047	0.0981704	0.413512	0.0734991	0.195311	0.439547	0.338709	0.0480334	0.0191884	1	1	1	1	1	0.658532	0.507341	0.560575	0.826521	0.889828	0.999993	0.999794	0.999891	0.999993	0.999224
C1QBP	0.164388	2006.51	-995.253	4.03965	2.19984	0.00270645	0.0597633	-0.00432928	0.119512	-0.00500804	1.49394	0.0225814	0.182213	0.0629647	0.313239	0.0215669	0.181051	0.0537077	0.00472756	0.145571	0.0539213	1	1	1	1	1	0.670472	0.816733	0.945183	0.702804	0.816375	0.999993	0.999794	0.999891	0.999993	0.999224
MED31	0.0673673	333.599	-158.799	0.407947	-1.49909	0.000361714	0.100138	0.00392098	0.0672236	-0.0112866	0.762455	0.0187945	0.332238	0.0405651	0.17052	0.0267626	0.154401	4.64053e-05	0.00934295	0.155416	0.177856	1	1	1	1	1	0.694365	0.994565	0.922997	0.693413	0.673223	0.999993	0.999794	0.999891	0.999993	0.999224
AKAP10	0.0503667	827.839	-405.919	1.55178	0.428509	0.00019262	-0.019797	-0.00246095	0.0624675	-0.00248884	0.31527	0.00773808	0.14027	0.0169634	0.0709158	0.010978	0.03706	0.202801	0.0210466	0.775931	0.0513979	1	1	1	1	1	0.847343	0.65247	0.884652	0.378388	0.820648	0.999993	0.999794	0.999891	0.999993	0.999224
ICAM2	0.124438	1147.8	-565.9	2.00774	1.00401	-0.00864669	-0.0127752	-0.0048869	0.0694042	-0.00234387	0.311165	0.00726006	0.131205	0.0172364	0.0709604	0.0101055	3.79332	0.119677	0.0803847	0.95662	0.0537965	1	1	1	1	1	0.0514574	0.729386	0.776777	0.32804	0.816584	0.617357	0.999794	0.999891	0.999993	0.999224
B9D1	0.463723	166.08	-75.0401	0.118544	-3.4298	0.0247222	0.353854	-0.0251037	0.162927	-0.0246853	1.56253	0.0342342	0.664311	0.0821411	0.347718	0.0487263	0.264881	0.05324	0.0934013	0.219548	0.256656	1	1	1	1	1	0.606787	0.817518	0.759897	0.639384	0.612427	0.999993	0.999794	0.999891	0.999993	0.999224
DDX5	0.0633829	4292.68	-2138.34	8.99501	5.85529	-0.00471724	-0.0081812	0.00252169	0.0945216	0.00299238	0.30338	0.00323986	0.106514	0.0170373	0.0693359	0.00431136	2.00878	0.0343971	0.021907	1.85843	0.481731	1	1	1	1	1	0.156391	0.852865	0.882335	0.172806	0.487639	0.955345	0.999794	0.999891	0.999993	0.999224
C17orf75	0.0861685	335.347	-159.674	0.396306	-1.73018	0.00609043	0.167798	-0.0133198	0.114428	-0.0149101	0.788195	0.0186569	0.338686	0.0419606	0.176406	0.0266677	0.00887026	0.0161803	0.100766	0.420764	0.3126	1	1	1	1	1	0.924965	0.898781	0.750913	0.516556	0.576089	0.999993	0.999794	0.999891	0.999993	0.999224
DHX58	0.385144	821.269	-402.635	0.993327	-0.555525	-0.00543801	0.0257134	0.00326018	0.129616	-0.000524736	0.00343054	0.00310293	0.00342899	0.00331104	0.00338612	0.00324224	3.16683	56.2229	0.969518	1465.26	0.0261933	1	1	1	1	1	0.075148	6.47023e-14	0.3248	1.38684226787638e-320	0.871429	0.726357	2.04687e-12	0.999891	1.31619582117754e-318	0.999224
KAT2A	0.129343	934.751	-459.376	1.53258	0.0963395	-0.005264	-0.0653903	0.000273511	0.134421	-0.00398251	0.394757	0.00849209	0.159561	0.0214704	0.089188	0.0120079	1.48762	0.719947	0.000162281	2.27155	0.109997	1	1	1	1	1	0.222586	0.396161	0.989836	0.131768	0.740148	0.999993	0.999794	0.999891	0.999993	0.999224
RAB5C	0.226287	1632.43	-808.213	3.13781	1.70388	-2.00005e-05	-0.0268424	-0.00478781	0.0901676	0.00109298	0.41785	0.00679837	0.159343	0.0232744	0.0951862	0.00933791	0.0145449	0.0157072	0.0423171	0.897331	0.0137	1	1	1	1	1	0.904006	0.900264	0.837017	0.343498	0.906823	0.999993	0.999794	0.999891	0.999993	0.999224
NAGLU	0.0968939	1175.06	-579.532	2.19972	1.10525	-0.00281904	-0.0877309	0.00163686	0.0623479	0.00315999	0.276105	0.00647062	0.119438	0.0151097	0.0624817	0.00902525	0.0700565	0.470611	0.0117358	0.995721	0.122589	1	1	1	1	1	0.791255	0.492706	0.913732	0.318348	0.726243	0.999993	0.999794	0.999891	0.999993	0.999224
MLX	0.0749627	1437.42	-710.712	2.99744	1.81502	0.00127688	0.0173195	-0.000281389	0.0409655	-0.00167508	0.0128749	0.00415412	0.012917	0.00644372	0.0095241	0.00501201	0.0158441	1.73475	0.00190696	18.5007	0.111698	1	1	1	1	1	0.899832	0.187806	0.965168	1.69841e-05	0.738219	0.999993	0.999794	0.999891	0.000262933	0.999224
CNTNAP1	0.390039	164.528	-74.2641	0.120343	-2.46433	-0.00646225	0.00495859	-0.0110898	0.0479619	-0.0169475	1.45123	0.0360724	0.64189	0.0794046	0.32936	0.0544296	0.269042	0.0934452	0.0195053	0.0212056	0.0969489	1	1	1	1	1	0.603975	0.759842	0.888928	0.88422	0.755522	0.999993	0.999794	0.999891	0.999993	0.999224
ABI3	0.335587	1846.08	-915.038	3.12318	1.71825	-0.00510397	-0.0347523	-0.0225931	0.151531	-0.0047158	0.528306	0.00838295	0.198721	0.0295421	0.120696	0.0112449	1.92725	0.19805	0.584885	1.57623	0.175873	1	1	1	1	1	0.16506	0.656299	0.444404	0.209305	0.674944	0.975975	0.999794	0.999891	0.999993	0.999224
MRPL27	0.100261	1015.83	-499.913	1.89823	0.717855	0.000116309	-0.0310087	-0.0171418	0.0954512	-0.00202507	0.299642	0.00710441	0.131328	0.0164538	0.0679932	0.010074	0.0317209	0.295073	1.08537	1.97076	0.0404091	1	1	1	1	1	0.858642	0.586988	0.297499	0.160368	0.840683	0.999993	0.999794	0.999891	0.999993	0.999224
ALOX12	0.455946	1266.32	-625.158	1.87409	2.02183	-0.0149874	0.215429	0.0215679	-0.16317	0.00452287	0.52953	0.0103583	0.210907	0.0302384	0.122503	0.0143043	3.16829	2.25175	0.508745	1.77413	0.0999757	1	1	1	1	1	0.0750811	0.133463	0.475683	0.182872	0.751859	0.726247	0.999794	0.999891	0.999993	0.999224
HDAC5	0.10728	1948.89	-966.447	4.35884	2.80823	0.000674847	0.0217178	-0.00410354	0.0483175	-0.000192459	0.244215	0.0047078	0.0981086	0.0137118	0.0562305	0.00643025	0.032688	0.0650608	0.0895624	0.738355	0.000895825	1	1	1	1	1	0.856526	0.798669	0.764734	0.390188	0.976123	0.999993	0.999794	0.999891	0.999993	0.999224
ABCC3	0.41749	1477.89	-730.943	2.39396	2.33031	-0.0206875	0.159689	-0.00714135	-0.0906209	0.00803369	0.528147	0.00975532	0.205428	0.0301431	0.121692	0.0132187	6.29023	1.80255	0.0561286	0.554537	0.369363	1	1	1	1	1	0.0121405	0.179405	0.812723	0.45647	0.543352	0.29665	0.999794	0.999891	0.999993	0.999224
DUSP3	0.0977092	1476.58	-730.288	2.8229	1.48791	0.00197829	-0.189141	-0.00153796	0.0943018	-0.00126301	0.288014	0.00552443	0.1159	0.0159136	0.0654219	0.00778922	0.119289	4.86389	0.00934013	2.07775	0.0262922	1	1	1	1	1	0.729807	0.0274244	0.923009	0.14946	0.871189	0.999993	0.523857	0.999891	0.999993	0.999224
FAM20A	1.13393	1177.45	-580.726	1.45686	1.73422	0.00370563	-0.153483	0.0896495	-0.243758	-0.0111247	0.748276	0.0144969	0.304348	0.0400756	0.16678	0.0199628	0.0466199	1.08338	5.00421	2.13613	0.310551	1	1	1	1	1	0.829053	0.297943	0.0252857	0.143865	0.577343	0.999993	0.999794	0.609885	0.999993	0.999224
MMD	0.497087	2331	-1157.5	4.31909	3.57247	-0.0152753	0.286579	-0.0123876	-0.027131	-0.00706436	0.546006	0.00877305	0.206283	0.030547	0.124584	0.0119385	10.3394	1.59849	0.164452	0.047425	0.350146	1	1	1	1	1	0.00130221	0.206117	0.68509	0.827606	0.554031	0.0728849	0.999794	0.999891	0.999993	0.999224
DPH1	0.121627	929.116	-456.558	1.52498	0.317156	-0.00305889	0.051066	-0.000599866	0.0850095	-0.00580131	0.39501	0.0085749	0.161021	0.0215754	0.0896116	0.0119871	1.03775	1.6133e-05	0.000773018	0.899926	0.23422	1	1	1	1	1	0.308346	0.996795	0.977819	0.342802	0.628413	0.999993	0.999794	0.999891	0.999993	0.999224
MAP2K6	0.482778	1135.13	-559.563	1.60382	1.3093	-0.00318552	0.145246	0.0266543	-0.0971022	-0.00732209	0.513627	0.0107233	0.212879	0.0281188	0.116215	0.014784	0.917265	0.228882	0.898543	0.698125	0.245293	1	1	1	1	1	0.338194	0.632354	0.343173	0.403415	0.620409	0.999993	0.999794	0.999891	0.999993	0.999224
DHRS7B	0.1595	607.611	-295.805	0.917728	-0.291437	0.000257395	-0.122414	-0.0137217	0.071193	0.000246891	0.478042	0.0115225	0.214792	0.0260374	0.108285	0.0166351	0.00207596	0.680473	0.277727	0.432256	0.000220272	1	1	1	1	1	0.963659	0.409424	0.598195	0.510884	0.988159	0.999993	0.999794	0.999891	0.999993	0.999224
SLC9A3R1	0.106596	3046.06	-1515.03	6.5034	4.26329	0.000802599	0.131811	-0.0046848	0.0663866	-0.00290968	0.318996	0.0042658	0.116725	0.0179075	0.0728931	0.00581774	0.0700962	1.02512	0.0684405	0.829445	0.25014	1	1	1	1	1	0.791197	0.311307	0.793621	0.362433	0.616977	0.999993	0.999794	0.999891	0.999993	0.999224
MYH3	0.305297	110.349	-47.1743	0.0688318	-3.54331	-0.00190403	-0.07417	-0.0108746	0.130919	-0.0203992	2.03018	0.0464467	0.864413	0.107661	0.455757	0.0722572	0.0858174	0.170211	0.0102026	0.0825161	0.0797014	1	1	1	1	1	0.769563	0.679924	0.919544	0.773916	0.777702	0.999993	0.999794	0.999891	0.999993	0.999224
NAT9	0.0840991	886.229	-435.114	1.53515	0.192868	-0.0104104	0.00739214	-0.00803026	0.126038	0.000705605	0.328991	0.00834082	0.141089	0.0176402	0.0738306	0.0115629	3.05482	0.0195066	0.20723	2.91428	0.00372381	1	1	1	1	1	0.080498	0.888924	0.648947	0.0877984	0.951341	0.750564	0.999794	0.999891	0.890012	0.999224
TMEM104	0.125637	835.968	-409.984	1.33631	0.158672	-0.0034487	-0.0256644	-0.00950601	0.0952367	-0.00618526	0.374542	0.00904243	0.161887	0.0203286	0.0847235	0.0129547	1.01236	0.520432	0.218665	1.26358	0.227961	1	1	1	1	1	0.314338	0.470657	0.640059	0.260975	0.63304	0.999993	0.999794	0.999891	0.999993	0.999224
TNFAIP1	0.0719883	633.75	-308.875	1.05011	-0.197807	0.000296096	0.0158771	-0.0103646	0.0762791	-0.00704417	0.424026	0.0103383	0.187574	0.0229656	0.0957059	0.0148685	0.179386	0.1458	0.203678	0.635234	0.224454	1	1	1	1	1	0.671901	0.702582	0.651768	0.425442	0.635667	0.999993	0.999794	0.999891	0.999993	0.999224
TMEM97	0.199803	201.779	-92.8896	0.17688	-2.80034	0.0115016	0.270517	-0.0231776	0.141107	-0.0167204	1.2515	0.0291274	0.533432	0.0665121	0.27963	0.0410363	0.0220233	0.0936423	0.121433	0.254641	0.166019	1	1	1	1	1	0.882025	0.759597	0.727485	0.613826	0.683674	0.999993	0.999794	0.999891	0.999993	0.999224
ALDOC	0.138227	791.471	-387.736	1.34697	0.326423	-0.00482059	0.0972482	0.00648079	0.0318458	-0.00258645	0.365367	0.0094326	0.162857	0.0198359	0.082314	0.0131054	0.897823	0.436981	0.106746	0.149678	0.0389499	1	1	1	1	1	0.343366	0.508583	0.74388	0.698844	0.843548	0.999993	0.999794	0.999891	0.999993	0.999224
RAB34	0.116114	845.075	-414.537	1.48663	0.634154	-0.00533049	-0.203207	0.0212307	0.00626327	0.00302645	0.334269	0.00843659	0.152693	0.0181507	0.07547	0.0120726	0.40948	2.82028	1.36817	0.00688737	0.0628443	1	1	1	1	1	0.522234	0.0930799	0.242127	0.933859	0.802056	0.999993	0.999794	0.999891	0.999993	0.999224
CHIC2	0.221857	1439.44	-711.722	2.72878	1.67918	0.000323279	0.115686	0.00786614	0.0116589	-0.000953776	0.371414	0.00710782	0.150682	0.0206421	0.0844438	0.00974607	0.00147552	0.778826	0.145216	0.0190625	0.00957709	1	1	1	1	1	0.969359	0.3775	0.70315	0.890188	0.922041	0.999993	0.999794	0.999891	0.999993	0.999224
LAMTOR3	0.164936	1111.38	-547.692	2.13778	0.996177	-0.00134912	0.15668	-0.00518392	0.0582537	-0.00244233	0.2901	0.0072566	0.131132	0.0160309	0.0656236	0.010089	0.272799	2.1308	0.104568	0.787999	0.0586026	1	1	1	1	1	0.60146	0.144365	0.746415	0.374706	0.808718	0.999993	0.999794	0.999891	0.999993	0.999224
PF4V1	1.05735	1253.57	-618.783	1.6595	1.43714	-0.0243584	0.198235	-0.0471775	-0.008576	0.00109111	0.928886	0.0113005	0.344007	0.0527339	0.212267	0.0160906	5.1896	0.448772	0.800371	0.00163232	0.00459829	1	1	1	1	1	0.0227225	0.502918	0.370982	0.967773	0.945936	0.409349	0.999794	0.999891	0.999993	0.999224
MANBA	0.0629912	1827.65	-905.826	3.67621	2.37685	0.000541117	-0.0904785	0.00945648	0.0354653	-0.00208374	0.234726	0.00428742	0.0919529	0.0130477	0.0534642	0.00588176	0.0377523	2.12211	0.525278	0.44003	0.125508	1	1	1	1	1	0.845941	0.145186	0.468599	0.507108	0.723136	0.999993	0.999794	0.999891	0.999993	0.999224
UBE2D3	0.171025	3163.92	-1573.96	8.19907	5.53385	-0.000474019	0.0271722	0.0061313	0.0288512	-0.0016458	0.186276	0.00452352	0.0839304	0.0103635	0.0425519	0.00642944	0.163122	0.0402854	0.350018	0.459715	0.0655255	1	1	1	1	1	0.686298	0.840924	0.554103	0.497757	0.797967	0.999993	0.999794	0.999891	0.999993	0.999224
NDUFC1	0.101457	1567.45	-775.727	3.36934	2.04016	0.000308279	0.075478	0.00197663	0.0459162	-0.00343343	0.253486	0.00510707	0.10281	0.0140698	0.0576464	0.00704398	0.183502	0.303189	0.0197367	0.634435	0.237585	1	1	1	1	1	0.668381	0.58189	0.888275	0.425733	0.625956	0.999993	0.999794	0.999891	0.999993	0.999224
GAB1	0.466792	460.324	-222.162	0.414879	-1.14057	0.0143045	0.0368517	-0.030658	0.0474549	-0.00776519	0.886616	0.0182444	0.371769	0.0491194	0.202998	0.0257066	0.656862	0.0211372	0.389566	0.0546485	0.0912466	1	1	1	1	1	0.41767	0.884406	0.532528	0.815163	0.762598	0.999993	0.999794	0.999891	0.999993	0.999224
CPE	1.43301	160.157	-72.0786	0.0925086	-2.27403	0.0343742	-0.0654661	0.0219261	-0.124856	-0.0176293	1.61961	0.0359473	0.802576	0.0888466	0.369165	0.0552989	0.97553	0.26017	0.0609035	0.114387	0.101633	1	1	1	1	1	0.323305	0.610004	0.805074	0.735203	0.749878	0.999993	0.999794	0.999891	0.999993	0.999224
RPL34	0.168547	3251.83	-1617.91	6.69892	4.36693	-0.00643553	0.00913217	-0.0104252	0.110659	-0.00469973	0.493144	0.0054583	0.173662	0.0276956	0.11271	0.00730601	6.21262	0.0394987	0.141694	0.963932	0.413795	1	1	1	1	1	0.0126843	0.842464	0.706603	0.326198	0.52005	0.301023	0.999794	0.999891	0.999993	0.999224
FRG1	0.0583087	1143.54	-563.771	2.36098	1.1973	0.00341745	-0.0234491	0.0057015	0.0490266	-0.00526791	0.259291	0.00572757	0.110722	0.0142313	0.0587384	0.00813003	0.037801	0.805458	0.160506	0.696656	0.419849	1	1	1	1	1	0.845843	0.369466	0.688691	0.40391	0.517013	0.999993	0.999794	0.999891	0.999993	0.999224
CLCN3	0.463577	1407.49	-695.747	2.27061	1.7442	-0.00233011	-0.0609419	-0.0103131	-0.0155792	-0.000700837	0.00484457	0.00390071	0.00483722	0.00448444	0.00471852	0.00428701	0.430438	158.759	5.28889	10.9013	0.0267255	1	1	1	1	1	0.511774	2.11218e-36	0.0214619	0.00096099	0.870141	0.999993	8.16023e-35	0.541691	0.0137854	0.999224
GALNT7	0.0823134	591.714	-287.857	0.934321	-0.259452	0.00821185	-0.0114148	0.0133357	0.0220541	-0.0108981	0.452104	0.0107833	0.204435	0.0241652	0.101453	0.0157239	0.153368	0.701343	0.304544	0.0472555	0.480374	1	1	1	1	1	0.695338	0.402333	0.581048	0.82791	0.488253	0.999993	0.999794	0.999891	0.999993	0.999224
TRIM2	0.463836	72.9964	-28.4982	0.0355088	-4.1596	0.00477124	-0.0689483	-0.032531	0.140844	-0.0310754	2.86071	0.0623574	1.24167	0.154166	0.647339	0.103736	0.017368	0.149644	0.0445262	0.0473387	0.0897373	1	1	1	1	1	0.895152	0.698876	0.832878	0.827761	0.764511	0.999993	0.999794	0.999891	0.999993	0.999224
SLC2A9	0.146227	500.943	-242.472	0.68963	-0.749072	0.00796341	-0.158312	0.00624653	0.0495005	0.00152394	0.563458	0.013245	0.255622	0.0301472	0.126761	0.019005	0.848854	0.704945	0.0429322	0.152492	0.00642982	1	1	1	1	1	0.356877	0.401127	0.835853	0.696166	0.936089	0.999993	0.999794	0.999891	0.999993	0.999224
FBXW7	0.10685	1690.96	-837.479	3.19918	2.03821	0.0011296	-0.122861	0.0185559	0.0275272	-0.00385695	0.0153347	0.00447361	0.0148628	0.00765721	0.0111507	0.00568534	0.0676515	69.5775	5.87252	6.09421	0.460229	1	1	1	1	1	0.794787	7.34688e-17	0.015379	0.0135626	0.497517	0.999993	2.41158e-15	0.413591	0.181254	0.999224
NEIL3	0.757832	141.8	-62.9	0.0895146	-2.06807	-0.00285395	0.036777	-0.0302772	-0.0732818	0.00103764	1.61842	0.0426274	0.773653	0.0935215	0.374709	0.0608876	0.00599479	0.0076479	0.104811	0.0382476	0.000290429	1	1	1	1	1	0.938285	0.930312	0.74613	0.844947	0.986403	0.999993	0.999794	0.999891	0.999993	0.999224
NSD2	0.184465	889.933	-436.967	1.33911	0.61623	0.00121981	-0.0857176	0.000683763	-0.00210858	-0.00323176	0.462797	0.00940406	0.18879	0.0255971	0.105728	0.0132995	0.0038409	0.637536	0.000713557	0.000397741	0.0590484	1	1	1	1	1	0.950583	0.424604	0.978689	0.984088	0.808006	0.999993	0.999794	0.999891	0.999993	0.999224
RAPGEF2	0.711562	1112.54	-548.268	1.31192	0.530478	-0.0012364	-0.141702	-0.0101517	0.0484535	-0.00485643	0.876512	0.0144548	0.323625	0.0488666	0.200396	0.0190015	0.18371	0.429313	0.043157	0.0584618	0.0653218	1	1	1	1	1	0.668204	0.512326	0.83543	0.808944	0.798274	0.999993	0.999794	0.999891	0.999993	0.999224
LRP2BP	0.239593	110.44	-47.2199	0.0712718	-3.2384	0.00593417	-0.018698	0.02229	0.021099	-0.0147052	1.92544	0.0456867	0.858849	0.101841	0.430321	0.0676303	0.000580558	0.0698978	0.0479042	0.00240403	0.047278	1	1	1	1	1	0.980777	0.791486	0.826751	0.960895	0.827869	0.999993	0.999794	0.999891	0.999993	0.999224
KLF3	0.318152	2432.27	-1208.13	5.6799	3.91863	-0.00158394	-0.0730668	0.00906606	0.0162194	-0.00396922	0.293515	0.00661678	0.124135	0.015731	0.0657689	0.00899877	0.677186	1.34641	0.332143	0.0608179	0.194556	1	1	1	1	1	0.410557	0.245906	0.5644	0.805208	0.659152	0.999993	0.999794	0.999891	0.999993	0.999224
HTATIP2	0.226364	2328.78	-1156.39	4.96001	3.39438	-0.00475484	0.106116	0.00873817	0.0156769	0.000411704	0.365762	0.006072	0.141938	0.0205176	0.083495	0.00836741	1.19654	0.844687	0.18138	0.0352534	0.00242096	1	1	1	1	1	0.274015	0.35806	0.67019	0.851066	0.960757	0.999993	0.999794	0.999891	0.999993	0.999224
CTSC	0.101295	3145.55	-1564.78	6.60487	4.18464	-0.00157671	-0.0287735	0.000448569	0.101662	-0.0028279	0.295416	0.00411511	0.108521	0.0165167	0.0674327	0.00555868	1.27963	0.31597	0.000737582	2.27286	0.258812	1	1	1	1	1	0.257968	0.57404	0.978333	0.131657	0.610938	0.999993	0.999794	0.999891	0.999993	0.999224
MTCH2	0.0689268	1418.43	-701.213	2.91245	1.53945	0.00334188	-0.00781584	0.000726635	0.0774082	-0.00379014	0.260088	0.00509928	0.100387	0.0145726	0.0599362	0.00712481	0.153571	0.317214	0.00248631	1.668	0.282985	1	1	1	1	1	0.695146	0.573287	0.960232	0.196527	0.594751	0.999993	0.999794	0.999891	0.999993	0.999224
SC5D	0.0877305	407.754	-195.877	0.528417	-1.06971	-0.00660763	-0.0683047	-0.0113452	0.0835869	0.000404279	0.654359	0.0162808	0.288115	0.0353625	0.14762	0.0231882	0.308666	0.106201	0.102928	0.320615	0.000303968	1	1	1	1	1	0.5785	0.744512	0.748344	0.571238	0.98609	0.999993	0.999794	0.999891	0.999993	0.999224
VWA5A	0.168159	1195.89	-589.945	2.13585	1.14948	-0.00229897	-0.063325	0.00517771	0.0408289	0.00314091	0.344953	0.00913262	0.144655	0.0188785	0.0863126	0.0114455	0.00295678	0.122158	0.0752216	0.223763	0.0753079	1	1	1	1	1	0.956635	0.726705	0.78388	0.636188	0.78376	0.999993	0.999794	0.999891	0.999993	0.999224
DNAJC4	0.111311	998.539	-491.269	2.08752	1.56852	-0.00874275	0.0728816	0.0292728	-0.0825309	-0.00181877	0.255973	0.00710497	0.121046	0.013941	0.0574551	0.00982487	3.92857	0.458515	4.40897	2.06336	0.0342692	1	1	1	1	1	0.0474723	0.498319	0.0357503	0.150877	0.853135	0.593268	0.999794	0.8143	0.999993	0.999224
SIAE	0.323456	1059.18	-521.592	1.60658	1.06143	-0.00614044	0.0636959	-0.00509996	-0.0126748	0.00181618	0.399071	0.00948642	0.172892	0.0224067	0.0914601	0.0133108	0.625889	0.41264	0.051806	0.0192051	0.0186171	1	1	1	1	1	0.428867	0.520632	0.81995	0.88978	0.89147	0.999993	0.999794	0.999891	0.999993	0.999224
DTX4	0.19275	493.683	-238.841	0.637465	-0.987126	0.000743792	-0.216957	0.0128709	0.0828411	0.0029805	0.599914	0.014171	0.264619	0.031712	0.134149	0.0203059	0.047564	1.10684	0.16473	0.381343	0.0215444	1	1	1	1	1	0.827358	0.29277	0.684839	0.536885	0.883306	0.999993	0.999794	0.999891	0.999993	0.999224
EHD1	0.150764	2820.78	-1402.39	6.73555	4.78677	0.00120694	0.139532	0.0139644	-0.0336694	-0.00174442	0.251992	0.004671	0.101232	0.0140393	0.0574633	0.0064904	0.00869433	2.27485	0.98936	0.343313	0.0722367	1	1	1	1	1	0.92571	0.131488	0.319899	0.557923	0.788108	0.999993	0.999794	0.999891	0.999993	0.999224
PUS3	0.116322	311.945	-147.972	0.344428	-1.71913	0.000293069	0.207001	-0.0289602	0.116156	-0.0216671	0.844771	0.0204564	0.362224	0.0457871	0.190624	0.0300401	0.434141	0.00577179	0.400053	0.371302	0.520236	1	1	1	1	1	0.509964	0.939441	0.527062	0.542295	0.470741	0.999993	0.999794	0.999891	0.999993	0.999224
FOXRED1	0.10425	1118.23	-551.117	2.13546	1.10442	0.00306137	0.114606	-0.0058898	0.0378567	-0.00400303	0.310316	0.00694625	0.131176	0.0173324	0.0708093	0.00950538	0.0379346	0.633328	0.115474	0.285828	0.177353	1	1	1	1	1	0.845575	0.426137	0.733996	0.592906	0.673658	0.999993	0.999794	0.999891	0.999993	0.999224
MS4A4A	0.523367	1215.69	-599.845	1.74641	1.62439	-0.00220946	-0.188911	0.0407655	-0.127449	0.0037079	0.529693	0.0104196	0.218823	0.028757	0.119348	0.0144323	0.00145571	0.785307	2.00955	1.14035	0.0660067	1	1	1	1	1	0.969565	0.375523	0.156312	0.285579	0.797242	0.999993	0.999794	0.999891	0.999993	0.999224
TMEM109	0.134966	1982.3	-983.15	3.71617	2.11209	-0.000400412	-0.0208248	0.00294965	0.103258	-0.00321737	0.347394	0.0055329	0.129419	0.0192869	0.0784571	0.00758348	0.330387	0.197757	0.0233893	1.73214	0.179997	1	1	1	1	1	0.565431	0.656538	0.878449	0.188138	0.671376	0.999993	0.999794	0.999891	0.999993	0.999224
TRIM3	0.0887573	442.942	-213.471	0.59069	-1.12176	0.00135882	0.0310264	0.00740613	0.0853535	-0.0140945	0.61563	0.0146677	0.265352	0.032481	0.137465	0.0213795	0.249676	0.275653	0.0519904	0.385532	0.434617	1	1	1	1	1	0.617304	0.599565	0.819635	0.534657	0.509732	0.999993	0.999794	0.999891	0.999993	0.999224
ANAPC15	0.0969996	849.166	-416.583	1.47938	0.913477	-0.00504526	0.00139111	0.0265892	-0.0632376	0.000844804	0.322252	0.00859367	0.148831	0.0175552	0.0728735	0.0118947	0.60669	0.00787924	2.29402	0.753029	0.00504437	1	1	1	1	1	0.436037	0.929269	0.129873	0.385519	0.943379	0.999993	0.999794	0.999891	0.999993	0.999224
FOLR3	1.24838	2026.41	-1005.2	3.31363	4.44608	0.00948477	0.549324	0.101086	-0.522668	-0.000799244	1.10612	0.0152882	0.407902	0.0621422	0.252762	0.0204982	0.791354	2.21208	2.64614	4.27592	0.00152029	1	1	1	1	1	0.373691	0.136934	0.103802	0.0386561	0.968898	0.999993	0.999794	0.999891	0.475826	0.999224
PANX1	0.14389	1022.84	-503.419	1.7797	0.943411	0.000746689	-0.127994	0.0278026	-0.00830203	-0.001054	0.31292	0.00754435	0.140004	0.0171656	0.0708861	0.0107204	0.0017558	2.0058	2.62334	0.0137166	0.00966637	1	1	1	1	1	0.966577	0.156699	0.105302	0.906767	0.92168	0.999993	0.999794	0.999891	0.999993	0.999224
ARHGEF17	0.832065	188.684	-86.3419	0.130775	-1.24343	-0.00751291	0.00265624	8.82253e-05	-0.198806	0.0345929	1.24465	0.0382812	0.647934	0.0713709	0.285369	0.0493039	0.3127	0.577429	1.52807e-06	0.48534	0.492278	1	1	1	1	1	0.576028	0.447322	0.999014	0.486013	0.482913	0.999993	0.999794	0.999891	0.999993	0.999224
RNF141	0.279632	2049.04	-1016.52	4.04848	2.58135	0.00422359	0.00470594	0.00887422	0.0434453	-0.00448353	0.014888	0.00625001	0.0144536	0.00902002	0.0127878	0.00792152	0.155826	0.0867653	0.967934	11.5423	0.320349	1	1	1	1	1	0.693029	0.76833	0.325196	0.000680301	0.571398	0.999993	0.999794	0.999891	0.00983432	0.999224
BIRC2	0.305445	1264.67	-624.335	2.68698	1.6292	0.00227672	0.0723905	-0.0119185	0.0322584	-0.00663384	0.295599	0.0074501	0.134097	0.0161128	0.0668372	0.0105201	0.0414293	0.0136033	0.547146	0.232942	0.397643	1	1	1	1	1	0.838711	0.907151	0.459486	0.629351	0.528309	0.999993	0.999794	0.999891	0.999993	0.999224
NECTIN1	0.455459	407.612	-195.806	0.402463	0.0970523	-0.00941729	-0.0936322	0.0283022	-0.200736	0.000356554	0.704376	0.0193813	0.340782	0.0394028	0.161919	0.0278114	0.446925	0.146643	0.515926	1.53693	0.000164363	1	1	1	1	1	0.503799	0.701764	0.472585	0.215075	0.989771	0.999993	0.999794	0.999891	0.999993	0.999224
COMMD9	0.0703534	1772.12	-878.058	3.55954	2.10693	0.00207851	-0.114967	0.0055877	0.0704017	8.91088e-05	0.239406	0.00450433	0.0947012	0.0132331	0.0544787	0.00619278	0.480202	2.26864	0.178297	1.66998	0.000207047	1	1	1	1	1	0.488331	0.132016	0.672841	0.196261	0.98852	0.999993	0.999794	0.999891	0.999993	0.999224
ACCS	0.247296	865.753	-424.876	1.27485	-0.750231	-0.00909684	0.062784	-0.0465549	0.272508	0.00430849	0.563586	0.0110298	0.216968	0.0317869	0.129022	0.014671	0.843833	0.331005	2.14503	4.46102	0.0862444	1	1	1	1	1	0.358303	0.565068	0.143032	0.0346769	0.769007	0.999993	0.999794	0.999891	0.430895	0.999224
MDK	0.283287	359.684	-171.842	0.390032	-1.46681	-0.0225461	0.230507	-0.0168943	0.0900508	0.0170912	0.781696	0.0227941	0.340996	0.0427759	0.175891	0.0291011	0.72927	2.42235	0.155984	0.262113	0.344928	1	1	1	1	1	0.39312	0.119616	0.692881	0.608672	0.556998	0.999993	0.999794	0.999891	0.999993	0.999224
PTPMT1	0.111099	154.543	-69.2715	0.121336	-2.35215	-0.00602894	-0.0305671	0.0196447	-0.0176065	-0.00753498	1.41313	0.036506	0.64049	0.0763145	0.318455	0.0528422	0.134521	0.0468168	0.066264	0.00305669	0.0203331	1	1	1	1	1	0.71379	0.828698	0.796856	0.95591	0.886611	0.999993	0.999794	0.999891	0.999993	0.999224
SLC22A18	0.187024	1229.1	-606.549	2.2541	1.45816	-0.00365213	-0.133692	0.0156654	-0.00524947	0.00360585	0.336683	0.00742847	0.145412	0.0186186	0.0760366	0.0102831	0.118796	0.826967	0.707925	0.00476634	0.122962	1	1	1	1	1	0.730343	0.363151	0.400134	0.944959	0.725844	0.999993	0.999794	0.999891	0.999993	0.999224
PITPNM1	0.0650106	2885.17	-1434.58	5.72649	3.69816	0.000724916	-0.0410109	0.00553528	0.0655955	0.000843866	0.230045	0.00346078	0.0856495	0.0128981	0.0525401	0.00469509	0.256167	0.201168	0.184174	1.55871	0.0323042	1	1	1	1	1	0.612765	0.65378	0.66781	0.211854	0.857362	0.999993	0.999794	0.999891	0.999993	0.999224
AIP	0.07708	2051.6	-1017.8	4.06974	2.56667	-0.00330895	0.0298788	0.000693235	0.0647574	-0.00324865	0.311189	0.00445833	0.114408	0.0174753	0.0711218	0.00606055	2.82893	0.00016247	0.00157366	0.829036	0.28733	1	1	1	1	1	0.0925801	0.98983	0.968357	0.362552	0.591937	0.79017	0.999794	0.999891	0.999993	0.999224
NDUFS8	0.104363	2357.92	-1170.96	4.90575	3.36995	-0.000970202	-0.0157837	0.00910442	0.018407	-0.00148591	0.288481	0.00450446	0.108431	0.0162261	0.0659649	0.00611882	0.341614	0.0963871	0.314831	0.077865	0.0589724	1	1	1	1	1	0.558899	0.756209	0.574731	0.780212	0.808128	0.999993	0.999794	0.999891	0.999993	0.999224
PSMD9	0.113942	768.804	-376.402	0.928455	0.307001	0.0076073	-0.0742523	-0.00471979	-0.0685406	-0.0026675	0.781281	0.0125224	0.300779	0.0438549	0.178634	0.0172581	0.519795	0.151501	0.0115827	0.14722	0.0238903	1	1	1	1	1	0.470929	0.697105	0.914295	0.701206	0.877164	0.999993	0.999794	0.999891	0.999993	0.999224
PRPF40B	0.311345	118.164	-51.0822	0.075115	-3.52281	0.00887885	0.264341	-0.00823411	0.110055	-0.0328242	1.91374	0.0442749	0.810656	0.101161	0.427346	0.0664555	0.030866	0.00186368	0.00662528	0.0663223	0.243964	1	1	1	1	1	0.86054	0.965566	0.935127	0.796769	0.621358	0.999993	0.999794	0.999891	0.999993	0.999224
CLEC2B	0.326406	2409.76	-1196.88	4.79186	3.15988	-0.00714371	0.116813	0.00806159	0.0492565	0.000877349	0.510602	0.00794087	0.190567	0.0286862	0.117057	0.0101695	1.52422	0.558959	0.0789762	0.177065	0.00744299	1	1	1	1	1	0.216982	0.45468	0.77869	0.673908	0.93125	0.999993	0.999794	0.999891	0.999993	0.999224
SELPLG	0.196118	3630.33	-1807.17	8.25927	5.72922	-0.00343812	0.128035	0.0142564	0.0143561	-0.00463727	0.309347	0.00540746	0.122275	0.0173347	0.0706599	0.00744963	2.51929	0.710774	0.676376	0.041279	0.387484	1	1	1	1	1	0.112461	0.399187	0.410837	0.839	0.533625	0.848486	0.999794	0.999891	0.999993	0.999224
CORO1C	0.142702	2871.74	-1427.87	6.60002	4.57584	0.00194483	-0.0685465	0.00903852	0.0111272	-0.00177761	0.272269	0.00461821	0.105151	0.0151696	0.0620099	0.00637592	0.101185	0.923514	0.355014	0.0321994	0.0777301	1	1	1	1	1	0.750412	0.336554	0.551289	0.857591	0.780397	0.999993	0.999794	0.999891	0.999993	0.999224
CAPRIN2	0.224653	1045.52	-514.76	1.60115	0.261326	0.00313463	-0.0195919	-0.0177288	0.123699	-0.00261718	0.506192	0.00891888	0.19224	0.0279947	0.115327	0.0122079	0.0813619	0.0765191	0.401057	1.15045	0.0459605	1	1	1	1	1	0.77546	0.782071	0.526544	0.283455	0.830248	0.999993	0.999794	0.999891	0.999993	0.999224
MVK	0.147634	487.42	-235.71	0.659598	-0.580621	-0.00169273	0.0146604	0.0122708	0.0069325	-0.000175644	0.562851	0.0144052	0.25485	0.030417	0.126628	0.0200864	0.0319454	0.00559873	0.162747	0.00299724	7.64651e-05	1	1	1	1	1	0.858147	0.940354	0.68664	0.95634	0.993023	0.999993	0.999794	0.999891	0.999993	0.999224
BIN2	0.117225	3702.17	-1843.08	8.59642	5.83706	-0.00199946	0.10036	0.000509586	0.0371709	0.00230664	0.25863	0.00419354	0.0989341	0.0144523	0.0589874	0.00572598	0.0710528	2.08253	0.00124327	0.397089	0.162279	1	1	1	1	1	0.78981	0.148993	0.971872	0.528596	0.687067	0.999993	0.999794	0.999891	0.999993	0.999224
IL23A	0.369856	145.104	-64.5519	0.101644	-3.19827	-0.0209945	0.371842	-0.0204115	0.14778	-0.0182219	1.63747	0.0450887	0.669992	0.0873075	0.365556	0.0622339	0.979256	0.239455	0.0546571	0.163426	0.0857305	1	1	1	1	1	0.322383	0.6246	0.815149	0.686021	0.769677	0.999993	0.999794	0.999891	0.999993	0.999224
ATP5F1B	0.224821	3494.35	-1739.18	8.63535	5.80044	-0.000400841	-0.00218614	-0.00294818	0.0566358	0.00307158	0.212168	0.00525718	0.0959331	0.0118972	0.0486922	0.00742736	0.095825	0.164743	0.0614065	1.35289	0.171023	1	1	1	1	1	0.756898	0.684827	0.804287	0.244773	0.679204	0.999993	0.999794	0.999891	0.999993	0.999224
BCL7A	0.336943	524.298	-254.149	0.597144	-1.42791	0.00205977	0.0436646	-0.00484065	0.157124	0.000275735	0.673434	0.0154503	0.276712	0.0358437	0.150838	0.0210304	0.0448011	0.0574311	0.0182381	1.08509	0.000171906	1	1	1	1	1	0.83237	0.810603	0.892573	0.297563	0.989539	0.999993	0.999794	0.999891	0.999993	0.999224
RSRC2	0.129066	1951.21	-967.604	3.6112	2.5911	-0.00257639	-0.0534191	0.0188373	-0.0106149	-0.00306498	0.359275	0.00503148	0.130185	0.0200828	0.0820696	0.0067343	1.31702	0.48355	0.879811	0.0167288	0.207143	1	1	1	1	1	0.251128	0.486819	0.348253	0.897089	0.649016	0.999993	0.999794	0.999891	0.999993	0.999224
KRT18	0.335046	231.052	-107.526	0.204074	-1.53442	-0.00677379	0.165812	0.0244355	-0.0715256	-0.0173142	1.05191	0.028511	0.481743	0.0576399	0.238058	0.0411415	0.546773	0.00395551	0.17972	0.0902727	0.177111	1	1	1	1	1	0.459639	0.949852	0.671614	0.763831	0.673868	0.999993	0.999794	0.999891	0.999993	0.999224
PPM1H	0.339478	318.506	-151.253	0.32401	-0.81185	0.00180079	-0.158395	9.52449e-05	-0.0894548	0.0145617	0.831377	0.0214505	0.403179	0.0467059	0.190437	0.0299285	0.393013	0.00223784	4.15852e-06	0.22065	0.23673	1	1	1	1	1	0.53072	0.96227	0.998373	0.638545	0.626578	0.999993	0.999794	0.999891	0.999993	0.999224
LTA4H	0.199154	3387.33	-1685.66	7.6116	5.54476	0.00448141	0.103337	0.0211631	-0.053988	-0.00344914	0.336285	0.00545558	0.128252	0.0187511	0.0765698	0.00741639	0.501812	0.435667	1.27381	0.497141	0.21629	1	1	1	1	1	0.478705	0.509221	0.259054	0.480759	0.641881	0.999993	0.999794	0.999891	0.999993	0.999224
SLC6A12	0.338489	215.134	-99.567	0.18505	-2.57559	-0.00736851	-0.178733	-0.00578685	0.134627	0.00840903	1.21922	0.0296014	0.527148	0.0646233	0.273004	0.0416382	0.022363	0.078703	0.00801872	0.243179	0.0407857	1	1	1	1	1	0.881126	0.779063	0.928647	0.62192	0.839952	0.999993	0.999794	0.999891	0.999993	0.999224
WNT5B	0.500846	207.302	-95.651	0.165145	-1.69428	-0.00388147	0.358184	-0.00235234	-0.0840149	0.00385499	1.1605	0.0340801	0.552074	0.0649419	0.263367	0.0444047	0.00543722	1.07423	0.00131205	0.101763	0.00753683	1	1	1	1	1	0.941219	0.299993	0.971105	0.749725	0.930819	0.999993	0.999794	0.999891	0.999993	0.999224
TRPV4	0.499787	254.706	-119.353	0.216653	-2.33325	-0.00604711	-0.479606	-0.00566581	0.139075	0.0206108	1.12664	0.026181	0.500503	0.0592703	0.252492	0.0375825	0.0459506	0.675708	0.00913799	0.303391	0.300759	1	1	1	1	1	0.830266	0.411068	0.923844	0.581764	0.583407	0.999993	0.999794	0.999891	0.999993	0.999224
FOXM1	0.531258	623.44	-303.72	0.647028	0.317496	0.00848855	0.0290412	-0.024552	-0.133539	0.0060906	0.0101366	0.00814957	0.323366	0.021433	0.00993733	0.0174754	1.86932	0.109248	1.31222	180.582	0.121469	1	1	1	1	1	0.171553	0.741002	0.251993	3.61747e-41	0.727447	0.981327	0.999794	0.999891	1.01235e-39	0.999224
ARPC3	0.213325	2946.55	-1465.27	6.52297	4.34262	-0.00335893	0.0245508	0.00981869	0.0451478	0.00387821	0.375212	0.00578548	0.141833	0.0209805	0.0855622	0.00786604	0.103086	0.237595	0.219016	0.278426	0.243081	1	1	1	1	1	0.748157	0.625949	0.639791	0.597735	0.62199	0.999993	0.999794	0.999891	0.999993	0.999224
GPN3	0.148277	610.39	-297.195	0.931943	-0.627563	-0.00285128	0.134676	-0.0189893	0.128234	-0.00332826	0.476908	0.0119206	0.206661	0.0257187	0.10708	0.0165255	0.313568	0.54378	0.545158	1.43414	0.0405623	1	1	1	1	1	0.575499	0.46087	0.460303	0.23109	0.840385	0.999993	0.999794	0.999891	0.999993	0.999224
VPS29	0.112923	2008.72	-996.359	4.24937	2.80224	-0.00286974	-0.00138269	0.00997299	0.0281093	0.00262462	0.291691	0.00472494	0.111365	0.0163341	0.0665275	0.00646673	0.206544	0.0553348	0.372786	0.178524	0.164726	1	1	1	1	1	0.64949	0.814027	0.54149	0.672644	0.684842	0.999993	0.999794	0.999891	0.999993	0.999224
RAD51AP1	0.422099	262.645	-123.322	0.244101	-1.27113	0.0107691	0.231094	0.00482013	-0.109987	0.0051495	0.963169	0.0259819	0.468846	0.0540908	0.21952	0.0346065	0.645461	0.82064	0.00794091	0.251034	0.0221419	1	1	1	1	1	0.42174	0.364993	0.928993	0.616348	0.88171	0.999993	0.999794	0.999891	0.999993	0.999224
MANSC1	1.12762	975.101	-479.551	1.09774	0.801657	0.0116428	0.597645	0.0303339	-0.172518	-0.00900613	0.00935091	0.00777931	0.314795	0.0209322	0.00948469	0.0167149	1.98926	3.59846	2.10004	330.843	0.290314	1	1	1	1	1	0.158419	0.0578331	0.147296	6.29857e-74	0.59002	0.958471	0.885895	0.999891	2.31071e-72	0.999224
ACAD10	0.0405707	470.83	-227.415	0.687059	-0.776376	0.00390922	-0.0271255	-0.00238771	0.0633767	-0.00726744	0.553504	0.0131753	0.245804	0.0297027	0.124553	0.019116	0.00212553	0.328007	0.00646205	0.258911	0.144534	1	1	1	1	1	0.963228	0.566835	0.93593	0.610869	0.703815	0.999993	0.999794	0.999891	0.999993	0.999224
LTBR	0.14467	2548.89	-1266.44	5.25833	3.37564	0.00140747	-0.183679	0.0135237	0.0666962	0.00243127	0.274441	0.00497182	0.107823	0.0152809	0.0625645	0.00670787	0.673939	3.30298	0.783232	1.13644	0.13137	1	1	1	1	1	0.411681	0.0691545	0.376154	0.286406	0.717015	0.999993	0.996387	0.999891	0.999993	0.999224
CDK2AP1	0.267126	1334.68	-659.341	2.33957	1.69114	-0.0170378	0.11367	-0.00152989	-0.000581431	0.006575	0.332709	0.007949	0.14315	0.0189786	0.076165	0.0109654	6.2278	2.71176	0.00649825	5.82754e-05	0.359538	1	1	1	1	1	0.012576	0.0996111	0.935751	0.993909	0.548763	0.301023	0.999794	0.999891	0.999993	0.999224
OAS3	0.803809	2212.97	-1098.49	3.60867	2.04375	0.00150351	-0.118066	0.0151957	0.14857	-0.00337896	0.00824404	0.00609678	0.00818801	0.00772519	0.00827062	0.00735017	0.00128938	207.97	3.8692	322.688	0.211335	1	1	1	1	1	0.971356	3.80906e-47	0.0491799	3.76122e-72	0.645723	0.999993	1.57373e-45	0.999891	1.35332e-70	0.999224
ARHGDIB	0.136294	4489.19	-2236.6	10.9822	7.74946	-0.00427158	0.0810513	0.0104571	-0.0159255	0.00287677	0.256923	0.00440974	0.100482	0.0143641	0.0585687	0.00608784	0.828426	1.6507	0.529984	0.0739357	0.223297	1	1	1	1	1	0.362728	0.198864	0.466614	0.78569	0.636539	0.999993	0.999794	0.999891	0.999993	0.999224
GTF2H3	0.0854337	304.101	-144.051	0.317231	-1.54438	0.00415417	0.0558094	-0.0139461	0.0570903	-0.0167199	0.855648	0.0203813	0.380658	0.0465664	0.193767	0.0304089	0.0511359	0.136035	0.0896933	0.0868093	0.302319	1	1	1	1	1	0.821098	0.712255	0.764567	0.768273	0.582432	0.999993	0.999794	0.999891	0.999993	0.999224
EIF2B1	0.0579947	1966.12	-975.058	3.84095	2.24423	0.00108997	-0.0128172	0.000998361	0.0874487	-0.00330739	0.278322	0.00419583	0.10326	0.0155547	0.063545	0.00572038	0.0593777	0.223703	0.00411956	1.89385	0.334288	1	1	1	1	1	0.807482	0.636233	0.948824	0.168769	0.563145	0.999993	0.999794	0.999891	0.999993	0.999224
VDR	0.164421	1048.07	-516.037	1.81137	1.00928	0.00180301	-0.115885	0.00925936	0.00220754	-0.00166508	0.391987	0.00814986	0.162511	0.0216261	0.0891861	0.0113512	0.0277823	1.10634	0.183319	0.000612663	0.0215173	1	1	1	1	1	0.867622	0.292879	0.668537	0.980253	0.883378	0.999993	0.999794	0.999891	0.999993	0.999224
RFC5	0.138913	914.597	-449.298	1.57104	0.493809	0.00811447	0.10145	-0.0158387	0.0540241	-0.00688135	0.424282	0.0086048	0.174016	0.0237906	0.097016	0.0120063	0.583563	0.077376	0.443231	0.31009	0.328496	1	1	1	1	1	0.444919	0.780885	0.505567	0.577625	0.566546	0.999993	0.999794	0.999891	0.999993	0.999224
COPZ1	0.100223	1842.19	-913.093	4.18562	2.64439	-0.00106144	-0.00589467	0.00109424	0.054278	-0.00221435	0.216826	0.00465679	0.0885039	0.0118148	0.0481075	0.00635569	0.509055	0.152766	0.00857773	1.27298	0.121386	1	1	1	1	1	0.475548	0.695906	0.926209	0.259208	0.727537	0.999993	0.999794	0.999891	0.999993	0.999224
TBC1D30	0.232487	221.672	-102.836	0.204095	-2.58959	0.0158814	-0.00849532	0.0118985	0.0963585	-0.0124673	1.16034	0.025748	0.506795	0.060408	0.257591	0.0375299	0.286711	0.158464	0.0387971	0.139933	0.110355	1	1	1	1	1	0.592336	0.690575	0.843851	0.708348	0.73974	0.999993	0.999794	0.999891	0.999993	0.999224
IFNG	0.84442	227.383	-105.691	0.160337	-2.6333	-0.0136121	0.0162584	-0.0240114	0.165442	-0.00715882	1.28245	0.0319247	0.539784	0.0684882	0.287324	0.0458028	0.564529	0.0131593	0.122915	0.33155	0.0244286	1	1	1	1	1	0.452441	0.908672	0.725894	0.564748	0.875799	0.999993	0.999794	0.999891	0.999993	0.999224
MDM1	0.112368	752.785	-368.393	1.27958	0.185508	-0.00546617	0.115993	-0.00923059	0.0593226	-0.000618715	0.372536	0.00965735	0.166002	0.0203783	0.0842178	0.0133252	0.767928	0.934305	0.205175	0.496171	0.00215591	1	1	1	1	1	0.380859	0.333747	0.650576	0.481187	0.962966	0.999993	0.999794	0.999891	0.999993	0.999224
TIMELESS	0.167592	910.272	-447.136	1.53836	0.587865	0.00839425	0.062154	0.00190012	0.0140033	-0.000200329	0.351961	0.00853514	0.158325	0.019477	0.0800455	0.0118434	1.98223	0.313038	0.00951739	0.0306044	0.000286111	1	1	1	1	1	0.159155	0.575822	0.922284	0.861126	0.986505	0.958812	0.999794	0.999891	0.999993	0.999224
MRPL51	0.126109	1723.56	-853.779	3.55795	2.39832	0.00188789	0.0501054	0.00117677	0.0136016	-0.00278509	0.0161009	0.00434764	0.0160527	0.00771384	0.0114128	0.00528787	0.0189824	9.52104	0.0232723	1.42036	0.277407	1	1	1	1	1	0.890417	0.00203129	0.878751	0.233344	0.598406	0.999993	0.0486359	0.999891	0.999993	0.999224
NOP2	0.190702	117.227	-50.6133	0.0782486	-2.75386	-0.00326417	0.0184202	0.0142726	-0.0314368	-0.00303438	1.76468	0.0462374	0.811611	0.0960156	0.398506	0.0651875	0.0218652	0.000259196	0.0220966	0.00622309	0.00216676	1	1	1	1	1	0.882446	0.987155	0.88183	0.937123	0.962873	0.999993	0.999794	0.999891	0.999993	0.999224
CHD4	0.335736	752.849	-368.424	0.822477	0.028482	0.000651349	-0.15868	-0.0188613	0.000807091	-0.0133004	0.93015	0.0143575	0.347663	0.0519578	0.212285	0.0203791	0.342328	0.828726	0.131778	1.44547e-05	0.425954	1	1	1	1	1	0.558489	0.362641	0.716596	0.996967	0.513981	0.999993	0.999794	0.999891	0.999993	0.999224
ACRBP	0.474599	2484.56	-1234.28	4.80262	4.27235	-0.0196232	0.28696	0.00400868	-0.109997	-0.000371122	0.518167	0.00868587	0.206019	0.0293524	0.118742	0.0127463	10.9562	2.83021	0.0186515	0.858131	0.000847751	1	1	1	1	1	0.000932909	0.0925064	0.89137	0.354262	0.976772	0.0560581	0.999794	0.999891	0.999993	0.999224
COPS7A	0.0741484	898.579	-441.289	1.74491	0.724245	-0.00234863	0.00853643	0.00281003	0.0376924	0.00117137	0.29174	0.00744805	0.131922	0.0158155	0.0657385	0.0103854	0.113994	0.0467183	0.0315686	0.328752	0.0127217	1	1	1	1	1	0.735642	0.828875	0.858978	0.566395	0.910197	0.999993	0.999794	0.999891	0.999993	0.999224
ING4	0.0867269	1448.07	-716.033	2.88847	1.67476	-0.00640165	0.0491449	-0.00793677	0.0717405	-0.00136603	0.279959	0.00553941	0.111718	0.0156356	0.0638145	0.00762628	3.52205	0.172474	0.257666	1.26383	0.0320844	1	1	1	1	1	0.0605576	0.677923	0.611728	0.260927	0.857843	0.659015	0.999794	0.999891	0.999993	0.999224
CDCA3	0.574985	341.002	-162.501	0.321217	-0.787838	0.00876838	0.155519	-0.0242327	-0.0849314	0.00310408	0.846554	0.0214546	0.405793	0.0487034	0.194869	0.0300525	0.481406	0.466488	0.247563	0.189954	0.0106685	1	1	1	1	1	0.487786	0.494607	0.618797	0.662955	0.917734	0.999993	0.999794	0.999891	0.999993	0.999224
USP5	0.0584393	1571.44	-777.722	3.10673	1.69264	0.00421968	0.0179208	-0.00318264	0.0814943	-0.00451166	0.295531	0.0048642	0.111943	0.0165575	0.0675612	0.00669704	0.302488	0.0598293	0.0369475	1.45499	0.453844	1	1	1	1	1	0.582327	0.806766	0.847572	0.227729	0.500515	0.999993	0.999794	0.999891	0.999993	0.999224
TPI1	0.119045	3268.54	-1626.27	7.29213	5.11848	-0.000703886	-0.0105861	0.0125029	-0.00111921	0.00193823	0.260364	0.00436796	0.100278	0.0145728	0.059421	0.00594569	0.0137664	0.00684743	0.736095	0.000354767	0.106269	1	1	1	1	1	0.906598	0.934051	0.390915	0.984973	0.744433	0.999993	0.999794	0.999891	0.999993	0.999224
ENO2	0.28976	799.207	-391.604	1.14691	-0.0850534	-0.0155089	0.196977	-0.0246881	0.118529	-0.00221079	0.466565	0.0115639	0.195504	0.0260085	0.106214	0.0159058	4.46748	1.60037	0.901046	1.24533	0.019319	1	1	1	1	1	0.0345459	0.205851	0.342501	0.264447	0.889456	0.505493	0.999794	0.999891	0.999993	0.999224
C12orf57	0.228205	424.29	-204.145	0.486178	-1.25451	-0.0154723	0.0825701	0.00653044	0.0952007	-0.0110608	0.692343	0.0179656	0.292761	0.036709	0.154877	0.0255157	2.731	0.00126192	0.0316475	0.377841	0.187912	1	1	1	1	1	0.0984174	0.971662	0.858803	0.538761	0.66466	0.808134	0.999794	0.999891	0.999993	0.999224
PTPN6	0.102845	3131.86	-1557.93	7.07593	4.9526	-0.00193797	0.0574466	0.00976786	-0.00204786	0.00266113	0.234903	0.00401267	0.0913353	0.0131385	0.0536111	0.00545021	0.0330589	1.13733	0.552725	0.00145912	0.238399	1	1	1	1	1	0.855723	0.286217	0.457206	0.969529	0.625365	0.999993	0.999794	0.999891	0.999993	0.999224
NT5DC3	0.312782	335.727	-159.863	0.345046	-0.912803	0.0009099	0.0125333	-0.00709748	-0.0502368	0.00376032	0.802861	0.0208292	0.376656	0.0447573	0.183334	0.0290257	0.0392822	0.0358121	0.0251467	0.0750859	0.0167835	1	1	1	1	1	0.842891	0.849904	0.874002	0.784071	0.896922	0.999993	0.999794	0.999891	0.999993	0.999224
LDHB	0.204824	672.195	-328.097	0.910388	-0.840157	-0.00328516	0.10047	-0.0221457	0.178788	-0.0121802	0.558764	0.0121924	0.226149	0.0306272	0.126548	0.017285	1.17863	0.00134562	0.522835	1.99601	0.496556	1	1	1	1	1	0.277636	0.970738	0.469635	0.157713	0.481018	0.999993	0.999794	0.999891	0.999993	0.999224
CMAS	0.585101	1540.38	-762.189	2.94886	2.0429	-0.00119617	0.0661394	-0.0253256	0.0321804	-0.000354286	0.360738	0.00865915	0.159217	0.0199837	0.0817121	0.0125783	0.0474528	0.328179	1.60607	0.1551	0.000793353	1	1	1	1	1	0.827556	0.566734	0.205045	0.693709	0.977529	0.999993	0.999794	0.999891	0.999993	0.999224
CLEC4A	0.263548	187.634	-85.8168	0.157195	-2.26513	-0.00372688	-0.0037699	0.00923244	0.0142461	0.00416051	1.25983	0.0327173	0.571279	0.0681497	0.283526	0.0450744	0.00463813	0.00790079	0.0183529	0.0025247	0.00851986	1	1	1	1	1	0.945703	0.929172	0.892238	0.959926	0.926457	0.999993	0.999794	0.999891	0.999993	0.999224
PHC1	0.277238	573.382	-278.691	0.719774	-0.881153	-0.00156732	0.0121708	0.0143302	0.0963909	-0.0125363	0.56716	0.0136081	0.240996	0.0300157	0.12671	0.0195574	0.621246	0.35786	0.227933	0.578698	0.41088	1	1	1	1	1	0.430585	0.549697	0.63306	0.446823	0.521523	0.999993	0.999794	0.999891	0.999993	0.999224
COX6A1	0.128578	1343.58	-663.791	2.73102	1.59119	-0.00139839	-0.00808798	0.00176485	0.0405366	0.00266841	0.301397	0.00612278	0.123483	0.016833	0.0687407	0.00845626	2.02704e-06	0.0289543	0.0109924	0.347749	0.0995748	1	1	1	1	1	0.998864	0.864885	0.916499	0.55539	0.752341	0.999993	0.999794	0.999891	0.999993	0.999224
SRSF9	0.0730598	1678.27	-831.136	3.55344	2.19226	0.00183759	0.0403444	0.00564099	0.0411077	-0.000635102	0.226861	0.00467849	0.09357	0.0127195	0.0524613	0.00637818	0.228522	0.225668	0.196685	0.614	0.00991502	1	1	1	1	1	0.632622	0.634755	0.65741	0.433286	0.920682	0.999993	0.999794	0.999891	0.999993	0.999224
FGFR1OP2	0.419029	1721.69	-852.844	3.78931	2.65755	0.00113871	0.15482	-0.00156956	-0.0118524	-0.00645206	0.297974	0.00733336	0.134428	0.0161515	0.0671174	0.0105204	0.146003	1.05766	0.00944347	0.0311847	0.376122	1	1	1	1	1	0.702385	0.303749	0.922585	0.859829	0.539686	0.999993	0.999794	0.999891	0.999993	0.999224
DSE	0.156745	1050	-517.001	1.77464	1.09833	-0.00356564	-0.205626	0.0367562	-0.0306544	-0.00636996	0.334121	0.00785155	0.147076	0.0180652	0.0751581	0.0112429	1.41841	5.97291	4.13976	0.166354	0.321008	1	1	1	1	1	0.233665	0.0145273	0.0418872	0.683372	0.571002	0.999993	0.307871	0.910825	0.999993	0.999224
RWDD1	0.0886196	1753.31	-868.656	3.62271	2.12011	-0.00231966	-0.0562369	0.00321161	0.0759404	0.000470833	0.404108	0.00548853	0.117147	0.0201561	0.0872199	0.00685154	0.312507	0.255405	0.0253883	0.758078	0.00472234	1	1	1	1	1	0.576146	0.613295	0.873403	0.383931	0.945213	0.999993	0.999794	0.999891	0.999993	0.999224
MAK	0.889035	270.075	-127.037	0.203066	-2.64095	0.000138522	0.0685844	-0.0762072	0.250771	-0.00648964	1.18359	0.0272915	0.503617	0.0639485	0.266575	0.0395389	0.0231162	0.000543731	1.42014	0.884942	0.0269397	1	1	1	1	1	0.879155	0.981397	0.23338	0.346852	0.869626	0.999993	0.999794	0.999891	0.999993	0.999224
TMEM14C	0.21347	1335.26	-659.629	2.4804	1.48845	-0.00800397	-0.0889522	-0.00246255	0.0475152	0.00271511	0.385259	0.00738611	0.154254	0.0217197	0.0881942	0.0102428	1.67349	0.271159	0.0128547	0.290258	0.0702643	1	1	1	1	1	0.195791	0.602555	0.90973	0.590055	0.790952	0.999993	0.999794	0.999891	0.999993	0.999224
GCNT2	0.413731	598.769	-291.384	0.705218	-0.606865	0.0101466	-0.29544	-0.00638355	0.0579296	-0.000573473	0.679125	0.0138134	0.284558	0.0373945	0.154189	0.0198803	0.982596	2.08313	0.0291414	0.141154	0.000832113	1	1	1	1	1	0.321559	0.148934	0.864453	0.707137	0.976987	0.999993	0.999794	0.999891	0.999993	0.999224
SMIM8	0.13689	386.614	-185.307	0.398431	-0.572733	-0.00144827	0.0477381	-0.0232583	-0.0633345	-0.00629129	0.82339	0.0193233	0.367404	0.0469653	0.18875	0.0276972	0.107041	0.000979528	0.245245	0.112592	0.051595	1	1	1	1	1	0.743538	0.975032	0.620443	0.737212	0.820311	0.999993	0.999794	0.999891	0.999993	0.999224
LINC01590	0.13689	331.308	-157.654	0.316804	-0.772579	-0.00226488	0.0273744	-0.02472	-0.069976	-0.00579674	0.900995	0.0216839	0.408557	0.0514915	0.206731	0.0313065	0.10493	0.00677003	0.230475	0.114574	0.0342845	1	1	1	1	1	0.745992	0.934424	0.631172	0.734995	0.853103	0.999993	0.999794	0.999891	0.999993	0.999224
ADTRP	0.573885	552.513	-268.256	0.568359	-0.823177	-0.0149812	0.190253	-0.00855083	0.0751429	-0.013435	0.720722	0.0173526	0.302224	0.0408071	0.165513	0.0244328	3.21722	0.123651	0.0439081	0.206115	0.302364	1	1	1	1	1	0.0728671	0.725108	0.834025	0.64983	0.582404	0.714327	0.999794	0.999891	0.999993	0.999224
HINT3	0.196807	1158.86	-571.43	2.03332	0.956498	-0.00097072	0.128613	-0.00573263	0.0528111	-0.000142936	0.386885	0.00808177	0.159966	0.0217583	0.0884269	0.0109623	0.0371901	1.04051	0.0694155	0.356682	0.000170013	1	1	1	1	1	0.847079	0.307702	0.79219	0.550355	0.989597	0.999993	0.999794	0.999891	0.999993	0.999224
FBXO5	0.355924	604.061	-294.031	0.78688	0.321129	0.0142148	0.137845	0.0131874	-0.139257	0.00224598	0.515369	0.0132195	0.250221	0.0292931	0.118109	0.018282	2.89715	0.93399	0.20267	1.39018	0.0150925	1	1	1	1	1	0.0887363	0.333828	0.652574	0.238375	0.902225	0.782657	0.999794	0.999891	0.999993	0.999224
MTRF1L	0.0723439	576.806	-280.403	0.938811	-0.216156	-0.00265802	-0.0111006	0.00290754	0.0322302	0.0029827	0.452629	0.0114976	0.203344	0.0245104	0.102029	0.0159688	0.0193547	0.0143719	0.0140718	0.0997883	0.0348878	1	1	1	1	1	0.889354	0.904576	0.905573	0.752084	0.851831	0.999993	0.999794	0.999891	0.999993	0.999224
FANCE	0.185117	375.924	-179.962	0.449202	-0.785335	-0.00285551	0.076798	0.00403517	-0.0375953	0.00433528	0.693069	0.0185742	0.322409	0.038288	0.157197	0.0253821	0.00171919	0.282581	0.0111071	0.0571979	0.029173	1	1	1	1	1	0.966927	0.595014	0.916066	0.810981	0.86438	0.999993	0.999794	0.999891	0.999993	0.999224
SLC26A8	0.934139	534.036	-259.018	0.501921	0.0918071	-0.000463861	0.44692	0.0167352	-0.184906	-0.0010211	0.719305	0.0193093	0.346828	0.0408755	0.164767	0.0258815	0.00654782	3.10055	0.167623	1.2594	0.00155652	1	1	1	1	1	0.935507	0.0782661	0.682233	0.261765	0.968529	0.999993	0.999794	0.999891	0.999993	0.999224
SRSF3	0.041624	3296.44	-1640.22	6.15448	4.01651	-0.000239016	-0.0597083	0.00623016	0.0638683	-0.000840777	0.275905	0.00289599	0.0965342	0.0154818	0.06306	0.00388527	0.13363	0.553157	0.16194	1.0258	0.0468293	1	1	1	1	1	0.714698	0.457031	0.687376	0.311147	0.828675	0.999993	0.999794	0.999891	0.999993	0.999224
MRPL18	0.142045	1351.56	-667.782	2.60077	1.2386	-0.000537026	0.122086	-0.0114723	0.101006	-0.00506595	0.307584	0.00642938	0.126935	0.0172405	0.0702053	0.00892702	0.507845	0.606748	0.44279	2.06992	0.322039	1	1	1	1	1	0.476073	0.436015	0.505779	0.15023	0.570385	0.999993	0.999794	0.999891	0.999993	0.999224
PHACTR1	0.641804	1206.54	-595.269	1.6028	0.881872	-0.00470941	-0.0767941	0.0487839	-0.0377232	0.00302328	0.727668	0.0125808	0.279942	0.0406612	0.166735	0.0168749	0.131072	0.0444558	1.43944	0.0511876	0.0320976	1	1	1	1	1	0.717323	0.833008	0.23023	0.82101	0.857814	0.999993	0.999794	0.999891	0.999993	0.999224
SAYSD1	0.0420653	538.926	-261.463	0.864591	-0.356385	-0.00119209	0.0578938	-0.00684818	0.0478855	-0.00588622	0.473442	0.0118585	0.210762	0.0257056	0.106883	0.0168322	0.243343	0.000876208	0.0709733	0.200719	0.122289	1	1	1	1	1	0.621802	0.976385	0.789925	0.654141	0.726565	0.999993	0.999794	0.999891	0.999993	0.999224
TREML2	0.802534	1438.37	-711.187	2.13211	1.51738	0.00739904	0.762498	0.00825981	-0.0789119	-0.01046	0.684476	0.0122813	0.277	0.0386978	0.156898	0.0170928	0.0542685	8.65847	0.0455584	0.252961	0.374487	1	1	1	1	1	0.815796	0.00325545	0.83098	0.614998	0.540569	0.999993	0.0764096	0.999891	0.999993	0.999224
BAG2	0.175742	180.251	-82.1255	0.151324	-3.06805	0.0048431	0.219883	-0.0256131	0.174794	-0.0170234	1.37651	0.0320758	0.572722	0.0727029	0.307012	0.045683	0.0250999	0.0270118	0.124114	0.324147	0.138862	1	1	1	1	1	0.874118	0.869453	0.724615	0.569126	0.709415	0.999993	0.999794	0.999891	0.999993	0.999224
KHDRBS2	0.332443	93.812	-38.906	0.0537632	-4.08014	-0.00291318	-0.254251	0.00108912	0.15821	0.00752308	2.36088	0.0541474	1.00254	0.122684	0.524696	0.0772338	0.000436348	0.0720742	7.88086e-05	0.0909188	0.00948804	1	1	1	1	1	0.983334	0.78834	0.992917	0.763012	0.922404	0.999993	0.999794	0.999891	0.999993	0.999224
WASF1	0.360773	351.444	-167.722	0.365727	-1.42563	0.0103233	0.0538549	0.0349262	-0.0086363	-0.011737	0.806388	0.0193739	0.363031	0.0428383	0.179925	0.0277446	0.109774	0.0585986	0.664717	0.00230396	0.178961	1	1	1	1	1	0.740402	0.808725	0.4149	0.961717	0.672267	0.999993	0.999794	0.999891	0.999993	0.999224
GPLD1	1.7567	92.8747	-38.4373	0.0416122	-3.3503	0.037729	-0.593113	-0.106474	0.0280941	0.0426568	2.53714	0.0530663	1.39865	0.145112	0.584501	0.0787977	2.11874	0.00110832	0.538371	0.00231026	0.293055	1	1	1	1	1	0.145507	0.973442	0.463109	0.961664	0.588269	0.936286	0.999794	0.999891	0.999993	0.999224
ALDH5A1	1.5147	852.174	-418.087	0.903545	0.452866	-0.000506344	0.0866901	-0.00981155	-0.0623781	-0.0121498	0.951861	0.0183134	0.369184	0.0512875	0.214293	0.0250272	0.327971	0.00329162	0.0365976	0.0847319	0.235674	1	1	1	1	1	0.566856	0.954248	0.848287	0.770984	0.627348	0.999993	0.999794	0.999891	0.999993	0.999224
VNN2	0.882739	3024.51	-1504.26	5.95624	4.66221	-0.000994402	0.301127	0.0622547	-0.117868	-0.00215749	0.792241	0.0122934	0.305105	0.0443534	0.180777	0.0169669	0.0620281	1.1562	1.97011	0.425114	0.0161694	1	1	1	1	1	0.803319	0.282254	0.160436	0.514396	0.898815	0.999993	0.999794	0.999891	0.999993	0.999224
ACOT13	0.0698999	499.959	-241.98	0.767608	-0.592716	0.00462786	0.0843173	0.00374553	0.0376706	-0.00789431	0.517398	0.0127458	0.2316	0.0277973	0.11619	0.0180339	0.00547076	0.00398221	0.018156	0.105116	0.191622	1	1	1	1	1	0.941039	0.949683	0.892814	0.745775	0.66157	0.999993	0.999794	0.999891	0.999993	0.999224
RPS12	0.250856	3156.2	-1570.1	7.22264	4.51449	-0.00583572	0.0280893	-0.0213031	0.145871	-0.00183002	0.408107	0.00641843	0.153826	0.0228808	0.093217	0.00879034	2.51207	0.00788105	0.866849	2.44876	0.0433412	1	1	1	1	1	0.112977	0.929261	0.351829	0.117618	0.835084	0.849522	0.999794	0.999891	0.999993	0.999224
GMNN	0.261558	788.599	-386.299	1.15089	-0.0924567	0.0155653	0.195913	-0.00856908	0.0545172	-0.00818359	0.459899	0.0104955	0.202543	0.0255965	0.104846	0.0146584	2.43691	0.66316	0.112075	0.270373	0.311683	1	1	1	1	1	0.118509	0.415446	0.737794	0.603081	0.576649	0.866136	0.999794	0.999891	0.999993	0.999224
SNX3	0.423463	3139.33	-1561.66	7.62898	5.58371	-0.00227491	0.119856	-0.003407	-0.0346215	0.00104262	0.272235	0.00666578	0.126095	0.0144789	0.0604861	0.00968138	0.136173	2.21444	0.0553701	0.327628	0.0115978	1	1	1	1	1	0.712115	0.136725	0.813969	0.567059	0.914239	0.999993	0.999794	0.999891	0.999993	0.999224
PEX7	0.0860479	893.602	-438.801	1.56692	0.532195	0.00198493	0.0491665	0.00870643	0.0298263	-0.00157174	0.337004	0.0080311	0.146987	0.0184305	0.0760959	0.0111335	0.0442105	0.110597	0.223155	0.15363	0.0199298	1	1	1	1	1	0.833462	0.739465	0.636647	0.69509	0.887733	0.999993	0.999794	0.999891	0.999993	0.999224
ZBTB24	0.0805383	976.606	-480.303	1.81583	0.961588	0.00114287	-0.0125373	0.0238959	-0.0124927	-0.00345344	0.281572	0.00705533	0.127394	0.0152138	0.063453	0.00995754	0.0147317	0.267939	2.46701	0.0387623	0.120282	1	1	1	1	1	0.903395	0.604718	0.116259	0.84392	0.728729	0.999993	0.999794	0.999891	0.999993	0.999224
FIG4	0.102776	1319.02	-651.508	2.63567	1.73956	0.000718313	-0.0468605	0.0140407	-0.0102154	0.00296292	0.0264377	0.00489124	0.0263567	0.00868013	0.0144055	0.00577043	0.362205	2.93648	2.61651	0.50287	0.263647	1	1	1	1	1	0.547284	0.0865993	0.105757	0.478242	0.607626	0.999993	0.999794	0.999891	0.999993	0.999224
SLC16A10	0.708069	119.941	-51.9706	0.0696563	-2.88743	-0.00447508	0.041633	-0.0346458	0.0607796	-0.040625	1.9199	0.0457491	0.855563	0.107186	0.440292	0.0779151	0.25413	0.194495	0.104478	0.0190561	0.271858	1	1	1	1	1	0.614182	0.659202	0.746521	0.890206	0.602088	0.999993	0.999794	0.999891	0.999993	0.999224
PHACTR2	0.217713	1181.51	-582.756	2.01671	1.62137	-0.00636139	-0.0343723	0.0221153	-0.0785052	-0.000374451	0.447753	0.00818435	0.175886	0.0246626	0.101545	0.0113	1.35993	0.067551	0.804099	0.597691	0.00109808	1	1	1	1	1	0.243549	0.794936	0.369871	0.43946	0.973565	0.999993	0.999794	0.999891	0.999993	0.999224
EPM2A	0.306634	317.62	-150.81	0.340169	-1.86413	-0.0010275	0.135482	-0.0217821	0.123102	-0.00410653	0.882918	0.0218165	0.379412	0.0475136	0.198408	0.0301759	0.045226	0.141794	0.210166	0.384959	0.0185195	1	1	1	1	1	0.831589	0.706504	0.646637	0.534961	0.891753	0.999993	0.999794	0.999891	0.999993	0.999224
CCR6	0.513226	132.331	-58.1653	0.0870293	-3.24801	-0.00498704	-0.0107651	0.00619952	0.0921818	-0.00679356	1.78218	0.0437217	0.76413	0.0941938	0.398016	0.0624355	0.0718994	0.0179123	0.00433184	0.0536401	0.0118394	1	1	1	1	1	0.788591	0.893532	0.947524	0.816846	0.913354	0.999993	0.999794	0.999891	0.999993	0.999224
PHF1	0.0952017	1978.65	-981.325	3.87692	2.37644	-0.0106882	0.0957805	0.00292786	0.0720841	0.00452538	0.323102	0.00487998	0.119081	0.0181419	0.0738966	0.00656495	6.31537	1.68366	0.0260456	0.951546	0.475169	1	1	1	1	1	0.0119696	0.194439	0.871789	0.329326	0.490619	0.294119	0.999794	0.999891	0.999993	0.999224
CUTA	0.140823	2599.64	-1291.82	5.1379	3.33749	-0.0021337	0.00686088	0.00535386	0.0683522	-0.00311383	0.379909	0.00507447	0.138126	0.021329	0.0868229	0.00688806	1.21187	0.0286291	0.0630079	0.619778	0.20436	1	1	1	1	1	0.270963	0.865638	0.801804	0.43113	0.651225	0.999993	0.999794	0.999891	0.999993	0.999224
TFEB	0.170799	2459.84	-1221.92	5.19851	3.48077	0.00383338	0.00924413	0.0145351	0.0175727	0.00380636	0.312017	0.00533042	0.121666	0.017473	0.0712216	0.00725644	2.6481	0.187536	0.691994	0.0608772	0.275152	1	1	1	1	1	0.103674	0.664976	0.405487	0.805115	0.599897	0.823325	0.999794	0.999891	0.999993	0.999224
BYSL	0.138041	341.869	-162.935	0.39745	-1.83795	0.0021403	0.177864	-0.0259311	0.157475	-0.0177159	0.8025	0.018919	0.337697	0.0427835	0.179849	0.02735	0.220978	0.00693965	0.367357	0.766671	0.41958	1	1	1	1	1	0.638296	0.933609	0.544448	0.381249	0.517147	0.999993	0.999794	0.999891	0.999993	0.999224
MRPL2	0.0655307	912.151	-448.076	1.69937	0.449754	-0.000825891	0.0667992	-0.0103991	0.0962763	-0.00712826	0.304272	0.00740702	0.132586	0.0164515	0.0685758	0.0105073	0.705766	0.000330049	0.399563	1.97105	0.460238	1	1	1	1	1	0.400853	0.985505	0.527315	0.160337	0.497513	0.999993	0.999794	0.999891	0.999993	0.999224
PTK7	0.612542	166.457	-75.2285	0.114	-2.17784	-0.0352308	-0.0512569	-0.0306071	0.0405416	0.0127246	1.4631	0.0426475	0.650432	0.0826896	0.336349	0.0590311	0.948394	0.010055	0.137007	0.0145285	0.0464652	1	1	1	1	1	0.330129	0.920126	0.711275	0.90406	0.829332	0.999993	0.999794	0.999891	0.999993	0.999224
SRF	0.0838423	1169.01	-576.503	2.37628	1.5565	-5.63343e-05	-0.0160907	0.0184005	-0.021642	-0.00352689	0.241084	0.00594568	0.108491	0.0131654	0.0544764	0.00840154	0.190361	0.418307	1.95339	0.157826	0.176224	1	1	1	1	1	0.662616	0.517783	0.162222	0.691166	0.674638	0.999993	0.999794	0.999891	0.999993	0.999224
DNPH1	0.201944	870.172	-427.086	1.34168	-0.0529285	-0.00768538	0.0064835	-0.0113856	0.13818	-0.000882839	0.410168	0.00973822	0.172839	0.0221535	0.0924201	0.0135952	1.44916	0.000126313	0.264138	2.23542	0.00421691	1	1	1	1	1	0.228663	0.991033	0.607292	0.13488	0.948224	0.999993	0.999794	0.999891	0.999993	0.999224
DUSP22	0.0551608	2431.82	-1207.91	5.00911	3.30322	-0.00487349	-0.0652943	0.0068147	0.0480163	0.00104395	0.229143	0.00345897	0.0851516	0.0128382	0.0523112	0.00469755	3.3962	0.570015	0.281762	0.842534	0.0493872	1	1	1	1	1	0.0653468	0.450253	0.595549	0.358673	0.824133	0.686776	0.999794	0.999891	0.999993	0.999224
COX7A2	0.147218	2637.24	-1310.62	5.98754	4.04353	-0.000916845	0.0238311	0.00843852	0.0239905	0.000582438	0.327651	0.00492198	0.122641	0.018373	0.0748385	0.00670702	0.0324637	0.0742526	0.210946	0.102761	0.00754119	1	1	1	1	1	0.857014	0.785243	0.646027	0.748541	0.930799	0.999993	0.999794	0.999891	0.999993	0.999224
TMEM30A	0.138019	1954.18	-969.088	3.92994	2.51449	0.00617806	0.0187918	0.0057957	0.0361265	-0.00348666	0.221701	0.00634959	0.133938	0.010373	0.0438331	0.00921761	1.32105	0.0219152	0.312177	0.679276	0.143081	1	1	1	1	1	0.250404	0.882313	0.576347	0.409836	0.705237	0.999993	0.999794	0.999891	0.999993	0.999224
GMDS	0.0502379	807.977	-395.989	1.47053	0.175171	-0.0010888	-0.0299769	0.00471433	0.0856229	-0.00136135	0.331703	0.00808342	0.144686	0.0176518	0.0743133	0.0113827	0.0987527	0.186915	0.0713287	1.32754	0.0143036	1	1	1	1	1	0.753332	0.665496	0.789412	0.249244	0.904802	0.999993	0.999794	0.999891	0.999993	0.999224
VEGFA	0.210313	849.26	-416.63	1.35443	0.877398	-0.00183705	-0.166584	0.0239064	-0.0709312	0.00789108	0.378886	0.00953399	0.173603	0.0208431	0.0863223	0.0133414	0.113796	0.594675	1.31554	0.675193	0.349842	1	1	1	1	1	0.735863	0.440617	0.251394	0.411247	0.554203	0.999993	0.999794	0.999891	0.999993	0.999224
TTK	0.548967	175.157	-79.5784	0.13075	-2.2611	0.0278839	0.262894	-0.0226973	-0.0372923	-0.0138685	1.38431	0.0323618	0.660277	0.0775736	0.31604	0.0463017	0.83912	0.0688303	0.0856088	0.0139237	0.0897148	1	1	1	1	1	0.359648	0.793048	0.769836	0.906069	0.76454	0.999993	0.999794	0.999891	0.999993	0.999224
SLC29A1	0.334016	1018.7	-501.352	1.62699	1.04705	0.00283478	-0.0789345	0.00535407	-0.0394172	0.00642284	0.457028	0.00932152	0.190688	0.0253519	0.104299	0.013291	0.829247	0.0160038	0.0446013	0.142829	0.233528	1	1	1	1	1	0.36249	0.899331	0.832739	0.705485	0.62892	0.999993	0.999794	0.999891	0.999993	0.999224
BTN2A1	0.135335	1382.67	-683.336	2.63361	1.46349	-0.00107999	0.16356	0.00946459	0.0380633	-0.00450824	0.310095	0.00642092	0.127635	0.0173305	0.0707956	0.0087946	0.643519	1.51678	0.298251	0.289068	0.262774	1	1	1	1	1	0.422439	0.218108	0.584981	0.590818	0.608221	0.999993	0.999794	0.999891	0.999993	0.999224
CLIC5	0.524445	140.506	-62.2529	0.0923637	-3.32508	0.0161848	0.267542	-0.0150761	0.118432	-0.0422827	1.73678	0.0382624	0.738423	0.0920704	0.38897	0.0599938	0.00148162	0.0450525	0.0268125	0.092705	0.496721	1	1	1	1	1	0.969296	0.831907	0.869932	0.760766	0.480944	0.999993	0.999794	0.999891	0.999993	0.999224
FBRSL1	0.190855	1236	-610	1.92421	1.12016	-0.00727933	0.00640138	0.00787211	0.0245187	-0.00710788	0.468054	0.0083445	0.17705	0.0262029	0.107219	0.0113037	3.94824	0.132094	0.0902578	0.052294	0.395405	1	1	1	1	1	0.0469203	0.71627	0.76385	0.819119	0.529472	0.590007	0.999794	0.999891	0.999993	0.999224
CEP72	0.237324	94.3774	-39.1887	0.0551829	-3.57161	0.0093445	0.192064	0.000380981	0.0492894	-0.0250564	2.19698	0.0520548	0.965983	0.117482	0.492926	0.0771184	0.00312156	0.00297343	1.05163e-05	0.0099987	0.105565	1	1	1	1	1	0.955445	0.956514	0.997413	0.920349	0.745251	0.999993	0.999794	0.999891	0.999993	0.999224
DAP	0.297506	2338.45	-1161.23	5.35442	3.54891	-0.0027602	0.0437742	-0.0199052	0.0695578	0.00376056	0.271003	0.00611389	0.11621	0.0152016	0.0617034	0.00889374	0.0481879	0.930801	1.71458	1.27079	0.178787	1	1	1	1	1	0.826247	0.334655	0.190393	0.259619	0.672418	0.999993	0.999794	0.999891	0.999993	0.999224
KIF20A	0.803577	302.063	-143.032	0.252298	-0.6554	0.0165713	-0.013643	-0.0200299	-0.162928	0.00719796	0.95299	0.022772	0.474603	0.0552274	0.219943	0.0331881	1.46532	0.0409344	0.131537	0.548748	0.0470385	1	1	1	1	1	0.226086	0.839665	0.716844	0.45883	0.828299	0.999993	0.999794	0.999891	0.999993	0.999224
MRPS30	0.116299	1037.24	-510.622	1.77262	0.510088	0.00410373	0.022311	0.00409606	0.0809753	-0.00693434	0.382025	0.00763772	0.153799	0.0209388	0.0866115	0.01069	0.0104019	0.124413	0.0382675	0.874087	0.420781	1	1	1	1	1	0.918765	0.724296	0.844907	0.349826	0.516547	0.999993	0.999794	0.999891	0.999993	0.999224
PFDN1	0.0677231	1483.15	-733.575	2.97923	1.62333	0.00131373	0.023743	0.00415989	0.0679738	-0.00313399	0.154897	0.00482477	0.109131	0.00915232	0.0293526	0.00655324	0.00646984	0.00255074	0.206586	5.36277	0.22871	1	1	1	1	1	0.935891	0.95972	0.649456	0.020571	0.632482	0.999993	0.999794	0.999891	0.268881	0.999224
GZMK	0.828595	642.896	-313.448	0.648179	-1.11184	-0.0113458	0.131365	0.0136743	0.115042	-0.0158409	0.900124	0.0170196	0.346065	0.0493009	0.204317	0.024625	2.38174	3.38392e-05	0.0769303	0.317031	0.413819	1	1	1	1	1	0.122761	0.995359	0.781501	0.573397	0.520037	0.878483	0.999794	0.999891	0.999993	0.999224
APBB3	0.0996281	897.989	-440.994	1.60581	0.27383	0.000461469	-0.0125738	0.0156955	0.082221	-0.00517	0.320843	0.00785796	0.140387	0.017004	0.0715886	0.0110687	0.15296	0.400997	0.852017	1.3191	0.218169	1	1	1	1	1	0.695722	0.526575	0.355982	0.250753	0.640439	0.999993	0.999794	0.999891	0.999993	0.999224
TMCO6	0.0512171	503.023	-243.512	0.781839	-0.583941	-0.000311164	0.111442	0.0139663	0.0320446	-0.00649906	0.505008	0.0128809	0.224139	0.0268734	0.112733	0.0179066	0.171605	0.115485	0.270096	0.080799	0.131727	1	1	1	1	1	0.678689	0.733984	0.603267	0.776217	0.716648	0.999993	0.999794	0.999891	0.999993	0.999224
SPARC	0.679199	3625.07	-1804.53	7.63805	5.90494	-0.0209221	0.41621	-0.0418684	0.0313179	-0.00472138	0.640553	0.0102672	0.248074	0.0360548	0.146473	0.0146035	10.4955	3.18309	1.34849	0.0457161	0.104526	1	1	1	1	1	0.00119665	0.0744038	0.245543	0.830693	0.746464	0.0681413	0.999794	0.999891	0.999993	0.999224
CERT1	0.117517	2862.7	-1423.35	6.16887	4.66252	-0.00209181	-0.016716	0.0267272	-0.0680025	-0.00421319	0.372265	0.00443662	0.132545	0.0208471	0.0849662	0.00593037	2.27657	0.195717	1.64366	0.640556	0.50473	1	1	1	1	1	0.131342	0.658201	0.199823	0.423509	0.477429	0.895613	0.999794	0.999891	0.999993	0.999224
RNF130	0.215619	3773.66	-1878.83	8.4854	5.51376	-0.00309711	-0.0722369	0.0126971	0.0929554	0.00299388	0.360378	0.00585962	0.137633	0.020197	0.0822722	0.00789214	0.135898	0.146849	0.395218	1.27656	0.143907	1	1	1	1	1	0.712394	0.701565	0.529569	0.258539	0.704428	0.999993	0.999794	0.999891	0.999993	0.999224
ARSB	0.0897127	1668.81	-826.403	3.24432	2.02804	0.00779454	-0.129839	0.0233305	0.0168538	-0.00510829	0.264905	0.00519415	0.116702	0.0140932	0.058252	0.00708881	2.02999	3.40352	2.74049	0.083709	0.519282	1	1	1	1	1	0.154221	0.0650573	0.0978345	0.772333	0.471148	0.952688	0.961687	0.999891	0.999993	0.999224
TTC1	0.15861	1727.31	-855.654	4.11259	2.5066	0.000823669	0.0798987	-0.00872132	0.0685873	-0.00388499	0.204725	0.00504965	0.0932535	0.0113979	0.0465152	0.00714948	0.100235	0.450343	0.585481	2.17419	0.295279	1	1	1	1	1	0.751548	0.502172	0.444172	0.140344	0.586857	0.999993	0.999794	0.999891	0.999993	0.999224
POLR3G	0.328857	158.913	-71.4565	0.117051	-2.86998	0.00449063	0.0822332	-0.0197472	0.0918842	-0.00444153	1.51332	0.0364662	0.665808	0.0818885	0.341223	0.0513237	0.00768008	0.0078067	0.0581518	0.0725113	0.00748908	1	1	1	1	1	0.930166	0.929594	0.809441	0.787715	0.931038	0.999993	0.999794	0.999891	0.999993	0.999224
PDE4D	0.30489	1596.09	-790.044	2.60918	2.5128	-0.0100324	-0.12658	0.049938	-0.149611	0.00117844	0.502048	0.00813899	0.187195	0.0277635	0.114258	0.0109948	2.96955	0.520926	3.23528	1.71455	0.0114879	1	1	1	1	1	0.0848453	0.470447	0.072068	0.190397	0.914645	0.766301	0.999794	0.999891	0.999993	0.999224
GNPDA1	0.108394	860.73	-422.365	1.48791	0.164197	0.00580609	-0.0876864	-0.000567273	0.0979127	-0.00507352	0.342076	0.00805865	0.151851	0.0183062	0.0768008	0.0116438	0.337682	1.78564	0.000960252	1.62535	0.189858	1	1	1	1	1	0.56117	0.181458	0.975279	0.202347	0.663035	0.999993	0.999794	0.999891	0.999993	0.999224
PCDH12	0.250018	168.49	-76.2451	0.133007	-2.44817	-0.00497718	-0.129005	-0.00312654	0.0398075	0.00791112	1.39081	0.0350168	0.628161	0.0754651	0.314357	0.0491329	0.00147452	0.0164997	0.00171647	0.0160355	0.0259258	1	1	1	1	1	0.969369	0.897792	0.966953	0.899232	0.872082	0.999993	0.999794	0.999891	0.999993	0.999224
SKP1	0.273377	2354.64	-1169.32	5.80512	3.83534	-0.00417378	-0.0248575	-0.00889988	0.0602296	-0.0004738	0.233336	0.00573922	0.104387	0.0129961	0.0530956	0.00818492	1.17376	0.168436	0.46897	1.28677	0.0033509	1	1	1	1	1	0.27863	0.681505	0.493461	0.256643	0.953839	0.999993	0.999794	0.999891	0.999993	0.999224
PPP2CA	0.0908696	2883.13	-1433.56	6.18289	4.01015	0.00101975	0.000168589	0.00944646	0.0560497	-0.00196514	0.286077	0.00392467	0.104395	0.0160069	0.0653028	0.00527736	0.000557406	0.0349879	0.348278	0.736688	0.138661	1	1	1	1	1	0.981164	0.851621	0.555089	0.390724	0.709616	0.999993	0.999794	0.999891	0.999993	0.999224
C5orf15	0.121832	1467.55	-725.776	2.82327	1.38557	0.00108392	-0.0522868	0.00574904	0.0935536	-0.000520679	0.316461	0.00589809	0.125584	0.0176009	0.0719806	0.00816178	0.0398519	0.318866	0.10669	1.68924	0.00406977	1	1	1	1	1	0.84177	0.57229	0.743945	0.193702	0.949134	0.999993	0.999794	0.999891	0.999993	0.999224
TRIM23	0.523667	899.434	-441.717	1.34919	0.931763	-0.00368518	0.0982781	-0.00622438	-0.0524673	-0.00996501	0.506477	0.0114018	0.21195	0.0277384	0.114325	0.0160383	1.18794	0.00465201	0.0503536	0.210617	0.386045	1	1	1	1	1	0.275745	0.945622	0.822449	0.646284	0.534386	0.999993	0.999794	0.999891	0.999993	0.999224
TRAPPC13	0.0460367	595.591	-289.795	0.963954	-0.45568	0.000472155	0.122346	-0.0115209	0.0955788	-0.00969902	0.446398	0.0109359	0.193669	0.0239433	0.100211	0.0154871	0.325134	0.0659904	0.231531	0.909694	0.392208	1	1	1	1	1	0.568538	0.797267	0.630391	0.340195	0.531141	0.999993	0.999794	0.999891	0.999993	0.999224
MACROH2A1	0.0846766	3068.2	-1526.1	6.39079	4.46574	0.00341881	-0.0468329	0.00890145	0.0069966	-0.00255485	0.24131	0.00378002	0.0904904	0.0134308	0.0549977	0.00504217	0.630626	0.791147	0.439255	0.016184	0.25674	1	1	1	1	1	0.427126	0.373754	0.507482	0.898769	0.612369	0.999993	0.999794	0.999891	0.999993	0.999224
ATP6V0E1	0.177132	2561.73	-1272.87	5.55305	3.70701	-0.00637222	0.0511605	0.0130232	0.0363063	0.000738933	0.315255	0.00529144	0.122486	0.0176491	0.0718866	0.00726677	2.69611	0.315069	0.544486	0.255075	0.0103402	1	1	1	1	1	0.100593	0.574586	0.46058	0.613524	0.919005	0.813255	0.999794	0.999891	0.999993	0.999224
BNIP1	0.171025	523.716	-253.858	0.699237	-0.482957	0.00324446	-0.0731085	0.0369825	-0.02675	0.00120286	0.544158	0.0135916	0.247402	0.0289947	0.12194	0.0189433	0.168573	0.135311	1.62688	0.0481232	0.00403202	1	1	1	1	1	0.681383	0.712988	0.202135	0.826362	0.94937	0.999993	0.999794	0.999891	0.999993	0.999224
CPEB4	0.642781	1548.92	-766.462	2.63378	2.5744	0.00278146	-0.0660948	0.0273887	-0.164914	0.000964358	0.583648	0.0104553	0.22958	0.032515	0.133091	0.014393	0.210795	0.0919508	0.709536	1.53539	0.00448927	1	1	1	1	1	0.646145	0.761712	0.399598	0.215306	0.94658	0.999993	0.999794	0.999891	0.999993	0.999224
HRH2	0.26746	1745.41	-864.704	3.3206	2.70126	0.00045112	0.0450617	0.0324305	-0.0960584	-0.00683953	0.365853	0.00699152	0.148704	0.0203046	0.0829311	0.00964462	0.429269	0.0207094	2.55105	1.34164	0.502901	1	1	1	1	1	0.512348	0.885573	0.110221	0.246745	0.478228	0.999993	0.999794	0.999891	0.999993	0.999224
ZNF346	0.462898	653.473	-318.737	0.876479	0.35139	-0.00227382	-0.0632171	0.0036663	-0.065651	-0.001565	0.531912	0.0129967	0.239813	0.0290823	0.120497	0.0188513	0.10394	0.221555	0.0158927	0.296847	0.00689203	1	1	1	1	1	0.747152	0.637858	0.89968	0.585866	0.933837	0.999993	0.999794	0.999891	0.999993	0.999224
EHHADH	0.299311	85.2191	-34.6095	0.0471319	-3.94127	0.0199238	0.198083	-0.023953	0.0954343	-0.0234908	2.45152	0.0544172	1.08155	0.131857	0.551894	0.0808776	0.053019	0.00239921	0.033	0.0299018	0.0843604	1	1	1	1	1	0.817891	0.960934	0.85585	0.862713	0.771473	0.999993	0.999794	0.999891	0.999993	0.999224
SELENOK	0.480041	2148.86	-1066.43	4.78241	3.06656	-0.00440051	-0.0519223	-0.00773439	0.0741785	0.00507926	0.313214	0.00759815	0.140412	0.0175296	0.0720148	0.010884	0.12454	0.00195504	0.194673	1.06099	0.217785	1	1	1	1	1	0.724162	0.964732	0.659055	0.302989	0.640733	0.999993	0.999794	0.999891	0.999993	0.999224
BCL6	0.527069	2272.09	-1128.04	4.07741	3.40282	-0.00157261	0.0294074	0.0233402	-0.07326	-0.00549298	0.54251	0.00891151	0.207069	0.0302383	0.123658	0.0121954	0.551964	0.0124127	0.595791	0.350983	0.202874	1	1	1	1	1	0.457516	0.911289	0.440188	0.553557	0.652411	0.999993	0.999794	0.999891	0.999993	0.999224
HGD	0.578329	484.101	-234.051	0.505207	0.021557	-0.00876007	0.104943	0.040259	-0.170852	-0.00289967	0.682136	0.0180852	0.312497	0.039256	0.157437	0.0251494	0.664265	0.128097	1.05175	1.17767	0.0132936	1	1	1	1	1	0.415058	0.720413	0.305104	0.27783	0.908209	0.999993	0.999794	0.999891	0.999993	0.999224
ARL6	0.124916	109.365	-46.6827	0.0719435	-3.34478	-0.000448331	0.115523	-0.00536488	0.0738398	-0.011569	1.9355	0.0477771	0.842343	0.103726	0.434405	0.0682056	0.0329056	0.000430574	0.0026751	0.0288929	0.0287706	1	1	1	1	1	0.856054	0.983445	0.958751	0.865027	0.86531	0.999993	0.999794	0.999891	0.999993	0.999224
NPHP3	0.242983	471.08	-227.54	0.416339	-0.932689	-0.00317343	-0.183043	-0.0398709	0.0292606	0.00425909	0.00521645	0.00501415	0.328843	0.0051012	0.00517177	0.0202916	0.359619	0.286291	61.0896	32.0101	0.0440555	1	1	1	1	1	0.548718	0.592607	5.45357e-15	1.53369e-08	0.83375	0.999993	0.999794	4.69904e-13	2.58185e-07	0.999224
CD86	0.236875	1263.57	-623.786	2.08947	0.72731	-0.00455233	-0.264713	0.0115573	0.124363	0.00336026	0.377122	0.00796295	0.155588	0.0205226	0.0850091	0.0110638	0.259472	3.90404	0.317136	2.14017	0.0922438	1	1	1	1	1	0.610483	0.0481701	0.573334	0.143486	0.761344	0.999993	0.794563	0.999891	0.999993	0.999224
NIT2	0.11618	1131.33	-557.667	2.13605	1.28559	-0.0025553	0.111569	-0.000861307	0.00771085	-0.000430933	0.314961	0.00702719	0.133022	0.0177136	0.0719908	0.00966403	0.336294	1.15774	0.00236428	0.0114723	0.00198839	1	1	1	1	1	0.561976	0.281934	0.961219	0.914703	0.964433	0.999993	0.999794	0.999891	0.999993	0.999224
FAM162A	0.11581	1110.59	-547.294	1.97174	0.731369	-0.00169559	0.122101	-0.00893747	0.0912883	-0.00657286	0.38166	0.00743284	0.150271	0.0212942	0.0870775	0.010261	1.02095	0.284263	0.17616	1.09905	0.410325	1	1	1	1	1	0.312293	0.593921	0.674694	0.294474	0.521805	0.999993	0.999794	0.999891	0.999993	0.999224
OGG1	0.041918	1062.88	-523.44	2.13342	1.21081	-0.00150007	0.0208078	-0.0016258	0.0279454	-0.00607512	0.256353	0.00606899	0.111498	0.0140915	0.0581878	0.00866013	1.10452	0.183634	0.0133113	0.230651	0.492108	1	1	1	1	1	0.293276	0.668268	0.908148	0.631041	0.482988	0.999993	0.999794	0.999891	0.999993	0.999224
RNF7	0.113514	1724.07	-854.034	3.50884	2.19467	-0.00284942	-0.0783724	0.01634	0.0370362	0.000580235	0.289908	0.00515526	0.113022	0.0160848	0.065957	0.00711925	0.514754	0.615045	1.03199	0.315305	0.00664261	1	1	1	1	1	0.473088	0.432895	0.309693	0.574443	0.935043	0.999993	0.999794	0.999891	0.999993	0.999224
PDCD10	0.239758	1627.91	-805.954	3.73809	2.5356	-0.00132058	0.157971	-0.0145692	0.0209046	-0.00468793	0.232881	0.00596095	0.109506	0.0129857	0.0527599	0.00854102	0.723111	2.32922	1.25877	0.156991	0.301261	1	1	1	1	1	0.395125	0.126966	0.261884	0.691942	0.583093	0.999993	0.999794	0.999891	0.999993	0.999224
PFKFB4	0.316126	1196.62	-590.312	1.99823	1.47373	0.00110021	0.131208	0.018828	-0.0723358	0.00246198	0.380921	0.00875899	0.168668	0.0207714	0.0854621	0.0119951	0.16522	1.49826	0.821638	0.716406	0.0421273	1	1	1	1	1	0.684395	0.22094	0.364702	0.397325	0.837377	0.999993	0.999794	0.999891	0.999993	0.999224
GNAI2	0.103909	3949.59	-1966.8	9.06756	6.25552	-0.00142201	-0.0514227	0.0112835	0.0196844	0.00367722	0.222221	0.00392606	0.0872771	0.0124265	0.050702	0.00536737	0.0424828	0.0608031	0.824497	0.150729	0.469372	1	1	1	1	1	0.836702	0.805231	0.363869	0.69784	0.493276	0.999993	0.999794	0.999891	0.999993	0.999224
USP9Y	3.53729	611.637	-297.818	0.474063	-0.518456	-0.0355331	-0.187142	0.035758	0.00181598	0.0108229	1.10964	0.0303723	0.495292	0.0619918	0.258301	0.0399594	2.14904	0.0694335	0.332719	4.94279e-05	0.0733576	1	1	1	1	1	0.142659	0.792163	0.564062	0.994391	0.786509	0.932805	0.999794	0.999891	0.999993	0.999224
TUSC2	0.126861	1431.9	-707.951	3.01908	1.83488	-0.00061729	0.0986316	0.00699608	0.0299454	-0.0031164	0.229976	0.00563099	0.102697	0.0128464	0.0523525	0.00781956	0.333178	0.922604	0.296582	0.32718	0.158833	1	1	1	1	1	0.563794	0.336792	0.586033	0.567324	0.690233	0.999993	0.999794	0.999891	0.999993	0.999224
CYB561D2	0.110524	1140.47	-562.234	2.16483	0.987978	-0.00145659	0.0116058	0.00122157	0.0694174	-0.00141193	0.0178922	0.00527476	0.0178471	0.00795065	0.0123672	0.00620827	0.258284	0.392988	0.0236066	31.5062	0.0517235	1	1	1	1	1	0.611302	0.530733	0.87789	1.988e-08	0.820091	0.999993	0.999794	0.999891	3.33806e-07	0.999224
C3orf14	0.480507	245.781	-114.891	0.211451	-2.79148	0.00183825	-0.0624956	-0.000693747	0.184526	-0.0102268	1.17352	0.0265571	0.488033	0.0606272	0.259938	0.0386576	0.0245641	0.220769	0.000130939	0.50394	0.0699858	1	1	1	1	1	0.875458	0.638455	0.99087	0.477774	0.791357	0.999993	0.999794	0.999891	0.999993	0.999224
IFT57	0.11536	990.524	-487.262	1.79846	0.739121	-0.00256846	0.0225773	0.0024456	0.0419808	0.00552199	0.359513	0.0078159	0.14861	0.0197306	0.0812723	0.0105987	0.00716205	0.426193	0.0153634	0.266819	0.271449	1	1	1	1	1	0.932556	0.513863	0.901355	0.605474	0.602361	0.999993	0.999794	0.999891	0.999993	0.999224
GNB4	0.107246	1266.64	-625.321	2.2354	1.55363	0.00248964	-0.120234	0.00570418	-0.019232	-0.00662624	0.469495	0.0069745	0.175071	0.0261648	0.107072	0.00965884	0.0406636	1.3801	0.0475282	0.0322623	0.470635	1	1	1	1	1	0.840189	0.240084	0.827422	0.857453	0.492695	0.999993	0.999794	0.999891	0.999993	0.999224
IQCG	0.0582696	287.431	-135.715	0.318791	-1.71178	0.00714069	0.0398088	0.00356418	0.0522863	-0.0130279	0.870849	0.0205839	0.386052	0.0464731	0.1954	0.0300334	0.00438639	0.100133	0.00588186	0.0716024	0.188166	1	1	1	1	1	0.947195	0.75167	0.938868	0.789018	0.664448	0.999993	0.999794	0.999891	0.999993	0.999224
GBE1	0.24957	613.622	-298.811	0.871928	0.61243	0.00156822	0.0821233	0.0133124	-0.152761	0.00892794	0.462605	0.0126513	0.226637	0.0259425	0.105373	0.0172751	0.557216	1.20176	0.263322	2.10168	0.267093	1	1	1	1	1	0.455384	0.27297	0.607847	0.147138	0.605289	0.999993	0.999794	0.999891	0.999993	0.999224
SNX4	0.107132	1165.75	-574.876	2.4391	1.25043	0.00551369	0.0222858	-0.00443892	0.0577917	-0.0058738	0.241994	0.00591592	0.109382	0.0132477	0.054807	0.00842595	0.3856	0.209056	0.112272	1.11188	0.485959	1	1	1	1	1	0.534621	0.647508	0.737573	0.291673	0.485735	0.999993	0.999794	0.999891	0.999993	0.999224
FRMD4B	0.142663	988.064	-486.032	1.56617	0.8108	-0.00442326	-0.0839292	0.0120002	0.00415698	-0.00387331	0.398123	0.00872534	0.164456	0.0219846	0.0906933	0.0120602	1.16342	0.876678	0.29795	0.0021009	0.103147	1	1	1	1	1	0.280757	0.349113	0.585171	0.963441	0.748085	0.999993	0.999794	0.999891	0.999993	0.999224
SLC41A3	0.123657	735.419	-359.709	1.16844	-0.0551776	-0.00558963	0.104597	-0.00580757	0.0822867	-0.00555572	0.402765	0.0101708	0.174071	0.0217374	0.0908325	0.0141745	1.44513	0.211328	0.0713795	0.820686	0.153626	1	1	1	1	1	0.229311	0.645729	0.789339	0.36498	0.695094	0.999993	0.999794	0.999891	0.999993	0.999224
ABTB1	0.540673	3170.44	-1577.22	7.10996	5.54201	0.00338659	0.261277	0.0307155	-0.130342	-0.00274648	0.410378	0.00840508	0.17544	0.0229348	0.0927475	0.0119319	0.115201	3.02231	1.79361	1.97499	0.052983	1	1	1	1	1	0.734299	0.0821263	0.180487	0.159919	0.817952	0.999993	0.999794	0.999891	0.999993	0.999224
PODXL2	0.203363	275.49	-129.745	0.280711	-1.67825	-0.00560029	-0.0629689	0.00258994	0.044248	-0.00253769	0.936712	0.0234475	0.416051	0.0505722	0.211199	0.0336158	0.167363	0.0892651	0.00262274	0.0438938	0.00569892	1	1	1	1	1	0.682466	0.765114	0.959156	0.834051	0.939824	0.999993	0.999794	0.999891	0.999993	0.999224
KLHL18	0.062106	700.076	-342.038	1.24774	0.303469	0.00359817	-0.0470168	-4.15719e-06	0.0148957	-0.00216349	0.369123	0.00907864	0.168809	0.020068	0.083503	0.0129786	0.154156	0.351818	4.29135e-08	0.0318213	0.0277877	1	1	1	1	1	0.694595	0.553086	0.999835	0.85842	0.867609	0.999993	0.999794	0.999911	0.999993	0.999224
CFAP92	1.1286	134.553	-59.2763	0.0764657	-3.21379	0.0105233	0.387571	-0.0150967	0.0466043	-0.0105394	1.84002	0.0470629	0.830386	0.100304	0.414126	0.0635031	0.0224542	0.261726	0.022653	0.0126645	0.0275452	1	1	1	1	1	0.880885	0.608937	0.880363	0.910398	0.868183	0.999993	0.999794	0.999891	0.999993	0.999224
NEK11	0.248124	77.6161	-30.8081	0.040806	-3.95799	-0.00599262	0.0949035	0.00651278	0.0712539	-0.00723599	2.58234	0.0657852	1.11427	0.136926	0.57623	0.0920948	0.0448244	0.00169909	0.00226236	0.0152907	0.00617342	1	1	1	1	1	0.832327	0.967121	0.962064	0.901588	0.937374	0.999993	0.999794	0.999891	0.999993	0.999224
HEMK1	0.228837	827.618	-405.809	1.20821	0.0726357	-0.00955161	-0.00897	-0.00612302	0.0910595	-0.0106808	0.48701	0.0106389	0.198188	0.0268513	0.110657	0.0151923	3.83081	0.434176	0.0519996	0.677158	0.494264	1	1	1	1	1	0.0503186	0.509947	0.81962	0.410567	0.482031	0.611906	0.999794	0.999891	0.999993	0.999224
ACVR2B	0.77981	79.3112	-31.6556	0.0371322	-3.94362	0.00960309	0.26709	-0.00901733	0.0803009	-0.0708953	2.69062	0.0596803	1.14954	0.143859	0.606343	0.108977	0.0563821	0.0857387	0.003929	0.017539	0.423219	1	1	1	1	1	0.812308	0.769666	0.95002	0.89464	0.515335	0.999993	0.999794	0.999891	0.999993	0.999224
GORASP1	0.0688025	1533.19	-758.596	3.10044	1.76134	-0.000412142	-0.0568826	0.00588278	0.0643422	0.00255938	0.112112	0.00460325	0.101735	0.0080176	0.0197867	0.00629091	0.0697591	0.158271	0.538366	10.5741	0.165517	1	1	1	1	1	0.791688	0.690754	0.463111	0.00114681	0.684127	0.999993	0.999794	0.999891	0.016415	0.999224
RRP9	0.132361	809.486	-396.743	1.27506	-0.286566	-0.00175286	0.140894	-0.0197089	0.159689	-0.00898191	0.399701	0.00951025	0.168218	0.0214834	0.0899374	0.0133193	0.920921	0.258182	0.841625	3.15261	0.454752	1	1	1	1	1	0.337233	0.611372	0.358932	0.0758056	0.500087	0.999993	0.999794	0.999891	0.811446	0.999224
ABHD14B	0.117893	1682.83	-833.417	3.11651	1.8001	-0.00504567	-0.057469	0.00502429	0.0791966	-0.000308022	0.336578	0.00563022	0.127415	0.0187805	0.0768279	0.0077431	1.82399	0.312672	0.0715709	1.06261	0.00158246	1	1	1	1	1	0.176839	0.576045	0.789063	0.30262	0.968268	0.987935	0.999794	0.999891	0.999993	0.999224
ZBTB47	0.337758	199.287	-91.6433	0.150544	-1.9956	0.000912136	0.0317678	-0.0251916	0.0286649	-0.0309416	1.25019	0.0298772	0.564829	0.0694153	0.286176	0.0482295	0.223572	0.325108	0.131704	0.0100331	0.411586	1	1	1	1	1	0.636332	0.568554	0.716672	0.920213	0.521165	0.999993	0.999794	0.999891	0.999993	0.999224
CLCN2	0.327594	105.555	-44.7775	0.0646203	-3.41026	0.0163814	0.0216506	0.00792953	0.0317384	-0.0120107	2.03705	0.0466047	0.922804	0.108431	0.456752	0.0679892	0.10055	0.0265981	0.00534796	0.00482847	0.0312071	1	1	1	1	1	0.75117	0.870448	0.941703	0.944602	0.859779	0.999993	0.999794	0.999891	0.999993	0.999224
EEF1B2	0.140973	2963.63	-1473.82	6.1134	3.76946	-0.00538006	0.0221223	-0.00770679	0.129413	-0.00248373	0.407445	0.00491242	0.145331	0.0228899	0.0931588	0.00665609	4.1323	1.28134e-06	0.113359	1.92978	0.139243	1	1	1	1	1	0.0420721	0.999097	0.736351	0.164782	0.709035	0.555338	0.999794	0.999891	0.999993	0.999224
DGUOK	0.0739	1810.23	-897.117	3.81278	2.43522	-0.000781511	0.0669554	0.00798564	0.0295941	-0.000747456	0.297638	0.00444698	0.110813	0.0166998	0.067994	0.00601296	0.148204	0.386836	0.228664	0.189438	0.0154524	1	1	1	1	1	0.700258	0.533967	0.632516	0.663384	0.901072	0.999993	0.999794	0.999891	0.999993	0.999224
LMAN2L	0.100003	572.219	-278.11	0.872694	-0.615777	0.00206677	0.00401926	0.0010928	0.0890181	-0.0066985	0.486515	0.0116699	0.212672	0.0259188	0.108982	0.0166972	0.0216786	0.163042	0.00177767	0.667186	0.160941	1	1	1	1	1	0.882945	0.686371	0.966369	0.414034	0.688292	0.999993	0.999794	0.999891	0.999993	0.999224
FAHD2A	0.0591404	507.969	-245.984	0.756813	-0.64671	-0.00180747	0.014955	-0.00328311	0.0693005	-0.00538178	0.522164	0.012867	0.229249	0.0280537	0.117467	0.0183209	0.241307	0.0467261	0.0136959	0.348051	0.0862892	1	1	1	1	1	0.623263	0.828861	0.906837	0.555219	0.768949	0.999993	0.999794	0.999891	0.999993	0.999224
ACTR1B	0.0663127	853.688	-418.844	1.55965	0.569789	-0.00545857	0.0590708	0.00456494	0.0369489	-0.00384495	0.314303	0.00805999	0.139181	0.0170414	0.0709011	0.0112809	1.75692	0.0663217	0.0717564	0.27158	0.116171	1	1	1	1	1	0.185009	0.79677	0.788796	0.602274	0.733226	0.999993	0.999794	0.999891	0.999993	0.999224
STEAP3	0.377807	606.064	-295.032	0.826942	0.00271684	0.0159602	-0.211686	0.00183964	-0.0384923	-0.0013951	0.530958	0.0121787	0.249117	0.0290979	0.120626	0.0180388	2.93593	1.85712	0.00399706	0.101828	0.00598129	1	1	1	1	1	0.0866289	0.172958	0.94959	0.749647	0.938354	0.768639	0.999794	0.999891	0.999993	0.999224
EPB41L5	0.202567	251.341	-117.67	0.240224	-2.44386	0.00588173	0.197338	-0.0204959	0.143702	-0.00740815	1.05597	0.0252374	0.449934	0.0561161	0.235836	0.034782	0.0128897	0.173029	0.133401	0.37128	0.0453638	1	1	1	1	1	0.909608	0.677434	0.714931	0.542307	0.831336	0.999993	0.999794	0.999891	0.999993	0.999224
SF3B6	0.158512	2001.1	-992.551	4.19227	2.64639	-0.000508398	0.0661198	0.00872917	0.0426277	-0.000393647	0.353254	0.0058896	0.131119	0.0195543	0.0793294	0.00771506	0.0355967	0.309603	0.19928	0.288746	0.00260337	1	1	1	1	1	0.850351	0.577924	0.655303	0.591025	0.959307	0.999993	0.999794	0.999891	0.999993	0.999224
DNAJC27	0.162772	257.981	-120.991	0.250227	-1.74718	-0.00599141	-0.121382	0.00883749	0.0345579	-0.00402202	0.981801	0.0243618	0.437379	0.0528126	0.221309	0.0355352	0.199698	0.269987	0.0280016	0.0243837	0.0128107	1	1	1	1	1	0.654965	0.603341	0.867105	0.875913	0.909885	0.999993	0.999794	0.999891	0.999993	0.999224
POMC	0.306575	548.227	-266.113	0.723422	-0.101246	-0.0106009	-0.00919151	0.0141502	-0.0396389	0.000545886	0.549743	0.0146141	0.250161	0.0304453	0.125491	0.0205097	1.02283	0.00064161	0.216016	0.0997749	0.000708408	1	1	1	1	1	0.31185	0.979792	0.642093	0.7521	0.978766	0.999993	0.999794	0.999891	0.999993	0.999224
GPD2	0.217577	936.491	-460.245	1.46687	0.832771	-0.00308233	-0.0607554	0.00996288	-0.0265265	0.00329134	0.446667	0.00944429	0.184431	0.0245372	0.101475	0.0130352	0.0432491	0.0477009	0.164862	0.0683349	0.0637545	1	1	1	1	1	0.835257	0.827113	0.684719	0.793777	0.800657	0.999993	0.999794	0.999891	0.999993	0.999224
CENPA	0.699678	287.06	-135.53	0.244696	-1.45979	0.0232497	0.225411	-0.0147333	-0.0503771	-0.0107333	0.998832	0.0235272	0.473017	0.0563194	0.228104	0.033812	1.15029	0.129994	0.0684356	0.0487753	0.100769	1	1	1	1	1	0.283488	0.718438	0.793628	0.825208	0.750908	0.999993	0.999794	0.999891	0.999993	0.999224
ACVR1	0.178776	849.186	-416.593	1.32594	0.267032	-0.00711953	0.0704708	-0.0106967	0.0759413	-0.0066523	0.391926	0.00959858	0.168415	0.0215098	0.0889355	0.0135573	2.43269	0.0102357	0.2473	0.729133	0.240769	1	1	1	1	1	0.118829	0.919414	0.618982	0.393164	0.623651	0.866847	0.999794	0.999891	0.999993	0.999224
MPV17	0.0567534	1735.01	-859.504	3.49889	2.05959	-0.00176029	-0.0199841	0.00789746	0.0673262	-0.00198538	0.261362	0.00447909	0.0997225	0.0145712	0.0596094	0.00610954	0.865779	0.202469	0.293754	1.27567	0.105602	1	1	1	1	1	0.352127	0.652735	0.587825	0.258706	0.745208	0.999993	0.999794	0.999891	0.999993	0.999224
EIF2B4	0.0528548	1197.99	-590.996	2.40223	1.19366	0.0021038	0.0226144	-0.00484813	0.0700509	-0.00509923	0.287099	0.00579556	0.116149	0.0158693	0.0652701	0.00808528	0.0169808	0.0684627	0.0933331	1.15186	0.397758	1	1	1	1	1	0.896321	0.793588	0.759982	0.28316	0.52825	0.999993	0.999794	0.999891	0.999993	0.999224
NRBP1	0.0939718	2206.8	-1095.4	5.36593	3.59022	0.000402214	0.0149849	0.0076756	0.01968	0.0013635	0.173288	0.00384705	0.0744381	0.00960028	0.0394016	0.0053765	0.170933	0.25319	0.639228	0.249472	0.0643152	1	1	1	1	1	0.679284	0.614838	0.42399	0.617447	0.799801	0.999993	0.999794	0.999891	0.999993	0.999224
SNX17	0.0845374	2243.62	-1113.81	4.80593	3.27934	-0.00163713	-0.0384675	0.00636995	0.0213404	0.0018975	0.228079	0.00410381	0.0896475	0.0127651	0.0520585	0.00559752	0.04886	0.0828581	0.249015	0.168043	0.114914	1	1	1	1	1	0.825059	0.773461	0.617769	0.681857	0.734618	0.999993	0.999794	0.999891	0.999993	0.999224
ASB3	0.247257	105.458	-44.7292	0.0629233	-2.81744	0.0022812	0.25382	0.0332103	-0.0775232	-0.0430718	1.9014	0.0488711	0.866047	0.102469	0.427518	0.0768027	0.164709	0.0202173	0.105041	0.0328817	0.314508	1	1	1	1	1	0.684858	0.886932	0.745862	0.856106	0.574927	0.999993	0.999794	0.999891	0.999993	0.999224
GPR75-ASB3	0.247257	109.488	-46.744	0.0664526	-2.75878	0.00228279	0.253824	0.03322	-0.0775701	-0.0430687	1.84744	0.0474824	0.841403	0.0995632	0.415402	0.0746106	0.17456	0.0214248	0.111327	0.03487	0.333214	1	1	1	1	1	0.67609	0.883628	0.738638	0.851868	0.563773	0.999993	0.999794	0.999891	0.999993	0.999224
PPM1G	0.0386481	1440.67	-712.333	3.00431	1.66599	0.00232639	0.0227186	-0.000590869	0.0670462	-0.004188	0.269984	0.0047154	0.104109	0.0150614	0.0616158	0.00651515	0.00152435	0.0307574	0.00153904	1.18404	0.413203	1	1	1	1	1	0.968856	0.860783	0.968707	0.276536	0.520348	0.999993	0.999794	0.999891	0.999993	0.999224
REEP6	0.265047	163.228	-73.6142	0.12567	-3.18912	-0.000106186	0.252915	-0.0112817	0.148229	-0.0141017	1.49681	0.0365991	0.623698	0.0786232	0.332524	0.0508153	0.0871819	0.0879503	0.0205895	0.198709	0.0770118	1	1	1	1	1	0.767791	0.766799	0.885903	0.655765	0.781389	0.999993	0.999794	0.999891	0.999993	0.999224
IFIH1	0.334757	1098.5	-541.25	1.60251	0.202023	0.00037878	0.165953	-0.000104584	0.111643	-0.00495769	0.5372	0.0101286	0.214293	0.0299488	0.122438	0.013849	0.109156	0.48467	1.21949e-05	0.83145	0.128151	1	1	1	1	1	0.741107	0.486315	0.997214	0.361854	0.720356	0.999993	0.999794	0.999891	0.999993	0.999224
RPS15	0.103259	2819.31	-1401.65	6.17522	4.00729	-0.00463223	-0.0343356	0.0036442	0.0713682	0.000262934	0.330658	0.0042902	0.119215	0.0185667	0.0755529	0.00577945	2.43528	0.0881606	0.0385241	0.892291	0.00206976	1	1	1	1	1	0.118633	0.766529	0.844394	0.344857	0.963713	0.866556	0.999794	0.999891	0.999993	0.999224
MOGS	0.0708472	1666.88	-825.438	3.39363	2.03918	0.00179219	0.0517499	0.00215566	0.0530761	-0.0033571	0.29785	0.00479057	0.11299	0.0166963	0.067965	0.00656112	7.71834e-07	0.0498772	0.0166695	0.609855	0.261803	1	1	1	1	1	0.999299	0.823277	0.89727	0.434842	0.608884	0.999993	0.999794	0.999891	0.999993	0.999224
TTC31	0.0559025	1195.73	-589.864	2.39664	1.33109	-0.00143451	0.0287923	0.00154923	0.0396	-0.000795967	0.291511	0.0059593	0.117822	0.0161686	0.0663242	0.00818762	0.207984	0.0551783	0.00918089	0.35649	0.00945093	1	1	1	1	1	0.648352	0.814286	0.923666	0.550462	0.922555	0.999993	0.999794	0.999891	0.999993	0.999224
NDUFS7	0.0635662	944.006	-464.003	1.68173	0.726288	-0.000127175	-0.000687576	-0.000127711	0.03908	-0.00678114	0.313043	0.00742029	0.136321	0.0171073	0.0710322	0.0105342	0.44632	0.415863	5.57307e-05	0.30269	0.414385	1	1	1	1	1	0.504088	0.519009	0.994044	0.582201	0.519752	0.999993	0.999794	0.999891	0.999993	0.999224
PCGF1	0.0624547	679.833	-331.916	1.17258	0.0360431	0.00027415	-0.0211906	0.0172093	0.0299749	-0.00407408	0.386459	0.00959973	0.172566	0.0205943	0.0865685	0.0135968	0.0681754	0.251345	0.698282	0.119894	0.0897808	1	1	1	1	1	0.794012	0.61613	0.403362	0.72915	0.764456	0.999993	0.999794	0.999891	0.999993	0.999224
GRB14	0.743467	275.115	-129.558	0.230718	-0.657723	-0.0205482	0.371207	0.0259412	-0.192417	-0.018149	0.955612	0.0294836	0.452863	0.0545414	0.219797	0.0414274	2.0973	0.515727	0.226218	0.766385	0.191924	1	1	1	1	1	0.147559	0.47267	0.634343	0.381338	0.66132	0.941786	0.999794	0.999891	0.999993	0.999224
HTRA2	0.117251	912.51	-448.255	1.77922	0.736362	0.00712833	0.157024	-0.00196282	0.0264641	-0.00745812	0.303115	0.00750432	0.137174	0.016626	0.0686211	0.0105407	0.403218	0.848895	0.0139375	0.14873	0.500635	1	1	1	1	1	0.525432	0.356865	0.906022	0.699752	0.479221	0.999993	0.999794	0.999891	0.999993	0.999224
GALNT3	0.23714	1009.18	-496.592	1.59651	0.597686	-0.00355084	0.194325	-0.0147931	0.0508061	0.00263951	0.446455	0.00942725	0.184412	0.0248382	0.101804	0.0128096	0.111048	2.3306	0.354714	0.249059	0.0424596	1	1	1	1	1	0.738954	0.126853	0.551457	0.617738	0.836746	0.999993	0.999794	0.999891	0.999993	0.999224
FANCL	0.0702121	179.167	-81.5833	0.155909	-2.56216	-0.00198662	-0.0584092	-0.00453641	0.0869541	-0.00398536	1.30446	0.0314676	0.570347	0.0697092	0.29302	0.0453721	0.0300975	0.0588583	0.00423491	0.0880614	0.00771537	1	1	1	1	1	0.862269	0.80831	0.948113	0.766656	0.930006	0.999993	0.999794	0.999891	0.999993	0.999224
FN1	2.06379	809.193	-396.596	0.724549	-2.15973	0.0353158	-0.493415	-0.0614078	0.381157	-0.0241173	1.49962	0.0263633	0.576634	0.0827957	0.343501	0.0335086	1.5931	2.2794	0.550087	1.23126	0.518017	1	1	1	1	1	0.206884	0.131102	0.458282	0.267161	0.471689	0.999993	0.999794	0.999891	0.999993	0.999224
STAT1	0.440491	2732.86	-1358.43	5.24794	3.20566	0.00035865	0.0612034	-0.0145733	0.148505	0.000102597	0.64108	0.0085304	0.235014	0.0360933	0.146969	0.0114649	0.00473495	0.0870663	0.163027	1.02101	8.00799e-05	1	1	1	1	1	0.94514	0.76794	0.686385	0.31228	0.99286	0.999993	0.999794	0.999891	0.999993	0.999224
PECR	0.292449	1112.84	-548.421	1.88378	1.73266	-0.000251728	0.0588823	0.0226697	-0.142878	0.00728191	0.386485	0.00871865	0.170627	0.0214023	0.0873903	0.0120207	0.363797	0.995885	1.12194	2.67303	0.36697	1	1	1	1	1	0.546405	0.318308	0.2895	0.102062	0.54466	0.999993	0.999794	0.999891	0.975695	0.999224
ELMOD3	0.0532979	1353.38	-668.692	2.56291	1.7544	0.00124742	0.0367215	0.013668	-0.0275082	-0.00524998	0.405485	0.00586168	0.149652	0.0227992	0.0926515	0.007949	0.165684	0.00509444	0.359393	0.0881497	0.436205	1	1	1	1	1	0.683977	0.943099	0.548844	0.766543	0.50896	0.999993	0.999794	0.999891	0.999993	0.999224
GGCX	0.0354282	727.623	-355.812	1.36452	0.24237	0.000158884	-0.0619458	0.00756454	0.0474806	-0.00473046	0.345188	0.0084117	0.153657	0.0184937	0.0775813	0.0121135	0.125509	1.01631	0.167309	0.374558	0.152499	1	1	1	1	1	0.723135	0.313397	0.682515	0.54053	0.696158	0.999993	0.999794	0.999891	0.999993	0.999224
COQ10B	0.199867	1803.87	-893.935	3.54061	2.45098	-0.000188032	-0.0677067	0.0208255	-0.0145538	0.00510954	0.367062	0.00618301	0.141399	0.0204471	0.0836826	0.00847939	0.360358	0.032859	1.03735	0.0302471	0.363106	1	1	1	1	1	0.548308	0.856155	0.308438	0.861931	0.546786	0.999993	0.999794	0.999891	0.999993	0.999224
CHST10	0.256476	303.753	-143.876	0.308721	-1.75786	0.00930632	0.022289	0.0376537	0.0147162	-0.0143671	0.888608	0.0210693	0.393374	0.0462676	0.197043	0.0304287	0.0248644	0.183215	0.662313	0.00557785	0.222932	1	1	1	1	1	0.874705	0.668624	0.415745	0.940465	0.636815	0.999993	0.999794	0.999891	0.999993	0.999224
PDCL3	0.167679	822.544	-403.272	1.28155	-0.137918	0.0012823	-0.00168967	0.00440769	0.11114	-0.0087277	0.409105	0.00940942	0.174051	0.0218934	0.0917835	0.0134668	0.202418	0.455757	0.0405317	1.46626	0.420023	1	1	1	1	1	0.652776	0.499613	0.840445	0.225937	0.516926	0.999993	0.999794	0.999891	0.999993	0.999224
MOB4	0.147564	1153.31	-568.656	2.17803	1.16865	0.00241804	0.000864181	0.0067838	0.0253774	-0.00148411	0.322273	0.00699594	0.136017	0.0176805	0.0729739	0.00974687	0.115988	0.0165271	0.147217	0.120937	0.0231847	1	1	1	1	1	0.733428	0.897708	0.701209	0.72802	0.878978	0.999993	0.999794	0.999891	0.999993	0.999224
HSPE1	0.216102	558.109	-271.054	0.727733	-1.16761	0.00131096	0.0448985	-0.00978066	0.161554	-0.00371956	0.56768	0.0134303	0.241671	0.030054	0.126804	0.018853	0.00395256	0.00365245	0.105909	1.62318	0.0389243	1	1	1	1	1	0.949871	0.951809	0.744851	0.202649	0.843599	0.999993	0.999794	0.999891	0.999993	0.999224
CHMP3	0.110796	1103.09	-543.546	2.32354	1.43783	-0.00232385	0.118727	-0.00802375	0.0110051	-7.00829e-05	0.246924	0.00642065	0.113646	0.0135954	0.0558738	0.00892343	0.284134	2.31761	0.348313	0.0387945	6.16823e-05	1	1	1	1	1	0.594005	0.127917	0.55507	0.843856	0.993734	0.999993	0.999794	0.999891	0.999993	0.999224
IL1RL1	1.12132	166.22	-75.1101	0.103425	-3.64886	-0.00973101	0.107966	-0.033259	0.258887	-0.0219323	1.72932	0.0403373	0.689527	0.0893269	0.383593	0.0597905	0.446305	0.021291	0.138629	0.455491	0.134556	1	1	1	1	1	0.504095	0.883989	0.709648	0.499739	0.713754	0.999993	0.999794	0.999891	0.999993	0.999224
FHL2	0.875007	693.279	-338.64	0.739659	0.690617	-0.00422591	0.194324	-0.0352575	-0.132219	-0.000375351	0.00869972	0.0141232	0.299824	0.0204336	0.00876129	0.0216062	0.170576	0.61166	2.97723	227.748	0.000301799	1	1	1	1	1	0.6796	0.434164	0.0844435	1.84727e-51	0.98614	0.999993	0.999794	0.999891	5.77414e-50	0.999224
CNPPD1	0.659894	2650.87	-1317.43	5.82188	4.44721	-0.00623132	-0.0776569	-0.00909964	-0.0238379	0.00800747	0.423371	0.00902796	0.172966	0.022507	0.0944381	0.0128661	0.126521	0.00156701	0.163461	0.063715	0.387343	1	1	1	1	1	0.722066	0.968424	0.68599	0.800718	0.533699	0.999993	0.999794	0.999891	0.999993	0.999224
STK16	0.194868	1045.56	-514.779	2.05217	1.177	-0.00285865	0.0798184	0.0116835	-0.00730875	0.00160495	0.302932	0.00772876	0.138096	0.0166492	0.0684271	0.0106904	0.144847	0.980013	0.492443	0.0114086	0.0225391	1	1	1	1	1	0.70351	0.322196	0.48284	0.914939	0.880662	0.999993	0.999794	0.999891	0.999993	0.999224
PPP1R7	0.0743674	1861.58	-922.79	3.78974	2.20952	-7.34391e-05	0.00476711	0.00286658	0.0809744	-0.00292166	0.288033	0.00450558	0.10816	0.0161308	0.0657613	0.00617606	0.282202	0.0527645	0.0315801	1.51619	0.223788	1	1	1	1	1	0.595261	0.818321	0.858952	0.218197	0.636169	0.999993	0.999794	0.999891	0.999993	0.999224
STK25	0.0679837	1466.46	-725.23	2.9272	1.63782	-0.00157663	-0.0319024	0.00391587	0.0667941	0.000301972	0.254937	0.00510632	0.10255	0.0140996	0.0579624	0.00707246	0.162338	0.132406	0.0771338	1.32796	0.00182302	1	1	1	1	1	0.687013	0.71595	0.78122	0.249169	0.965943	0.999993	0.999794	0.999891	0.999993	0.999224
HPCAL1	0.121883	2652.07	-1318.03	6.13068	4.04559	-0.00160466	0.000603825	-0.000455674	0.0586181	-0.00400096	0.229578	0.00431948	0.0924349	0.0128617	0.0524414	0.00594985	1.55352	0.231537	0.0012552	1.24944	0.452183	1	1	1	1	1	0.212617	0.630387	0.971738	0.26366	0.5013	0.999993	0.999794	0.999891	0.999993	0.999224
ODC1	0.321175	2223.59	-1103.8	4.84577	3.26267	-0.00622258	0.062746	-0.0128034	0.0598778	0.00125821	0.293842	0.00643662	0.121962	0.0165726	0.0676691	0.00911549	1.5137	0.71344	0.596859	0.782982	0.0190522	1	1	1	1	1	0.218576	0.398304	0.439779	0.376231	0.890217	0.999993	0.999794	0.999891	0.999993	0.999224
QPCT	0.619687	2998.55	-1491.27	6.12763	4.43587	0.00905884	0.301411	0.0296434	-0.0510448	0.00215719	0.617218	0.00993689	0.238889	0.0346232	0.141064	0.0137477	2.1359	2.54488	0.733029	0.130939	0.0246217	1	1	1	1	1	0.143886	0.110652	0.391903	0.71746	0.875313	0.934762	0.999794	0.999891	0.999993	0.999224
RMDN2	0.101921	291.39	-137.695	0.324295	-2.1744	0.00606078	0.044678	-0.0113892	0.154961	-0.0138714	0.90902	0.0206038	0.383384	0.0476423	0.20253	0.0300456	0.00111431	0.105633	0.0571481	0.585419	0.213147	1	1	1	1	1	0.97337	0.745171	0.811062	0.444196	0.644312	0.999993	0.999794	0.999891	0.999993	0.999224
SLC1A4	0.221233	981.24	-482.62	1.56446	0.872112	0.0076281	0.141428	0.00831331	-0.0359423	-0.00615061	0.412081	0.00892856	0.174267	0.0229968	0.09408	0.0124402	0.516787	0.419048	0.130681	0.145954	0.244445	1	1	1	1	1	0.472215	0.517412	0.717727	0.702432	0.621014	0.999993	0.999794	0.999891	0.999993	0.999224
COX7A2L	0.122927	2323.38	-1153.69	5.35072	3.76515	-0.000200633	0.0732904	0.000761411	-0.00345208	0.000826377	0.259999	0.00456807	0.101676	0.0145367	0.0592648	0.00624629	0.00614624	0.919321	0.0027435	0.00339287	0.017503	1	1	1	1	1	0.937512	0.337653	0.958227	0.953551	0.894748	0.999993	0.999794	0.999891	0.999993	0.999224
PLEK	0.21232	3783.73	-1883.87	8.79147	5.93061	-0.00042365	0.0504505	0.00815138	0.0447689	0.000628853	0.349543	0.00561276	0.13427	0.019599	0.0799181	0.00772755	0.000562011	0.243208	0.17298	0.313808	0.00662239	1	1	1	1	1	0.981087	0.621899	0.677477	0.575353	0.935141	0.999993	0.999794	0.999891	0.999993	0.999224
TRAK2	0.955972	2131.69	-1057.84	3.88495	3.74572	-0.00839145	-0.079416	0.00246132	-0.139307	0.00527162	0.74902	0.012831	0.278716	0.0411189	0.169531	0.0168872	0.41107	0.0211845	0.00358307	0.67522	0.0974476	1	1	1	1	1	0.521427	0.884277	0.952268	0.411237	0.754914	0.999993	0.999794	0.999891	0.999993	0.999224
EPAS1	0.431896	287.229	-135.615	0.264023	-1.58274	-0.00932448	-0.263139	0.0273007	0.00162373	0.0118671	0.949305	0.0242634	0.436252	0.0502673	0.212137	0.0343378	0.0389483	0.263323	0.294969	5.85863e-05	0.119439	1	1	1	1	1	0.843551	0.607847	0.587054	0.993893	0.729644	0.999993	0.999794	0.999891	0.999993	0.999224
SUMO1	0.147756	2681.67	-1332.84	5.87826	3.7714	0.000167513	0.0124925	0.00875756	0.062648	-0.00175534	0.333252	0.00493572	0.124187	0.0186414	0.0760115	0.00669493	0.0555617	0.000929704	0.220704	0.679292	0.0687429	1	1	1	1	1	0.813654	0.975675	0.638504	0.409831	0.793176	0.999993	0.999794	0.999891	0.999993	0.999224
SPR	0.380549	395.087	-189.543	0.430758	-1.51955	0.0138817	-0.190683	0.0395746	0.041777	-0.00546318	0.76103	0.0174225	0.343434	0.0398148	0.169286	0.0253444	0.802797	1.17503	0.987973	0.0609017	0.0464651	1	1	1	1	1	0.370259	0.27837	0.320238	0.805076	0.829333	0.999993	0.999794	0.999891	0.999993	0.999224
DHCR24	0.229295	1435.63	-709.813	2.57441	1.73205	0.00553812	-0.155537	0.000302961	0.00759675	0.00686153	0.340448	0.00699102	0.143226	0.018687	0.0770716	0.00982613	3.41143	0.691859	0.000262842	0.00971555	0.487615	1	1	1	1	1	0.0647464	0.405533	0.987065	0.921482	0.484993	0.683857	0.999794	0.999891	0.999993	0.999224
MORN1	0.135994	176.182	-80.0908	0.147356	-2.42985	-0.0067707	-0.0243876	-0.00477154	0.0587475	-0.00169516	1.32021	0.0333538	0.582637	0.0713613	0.297741	0.0473651	0.104449	0.00960094	0.00447086	0.0389315	0.00128087	1	1	1	1	1	0.746555	0.921945	0.94669	0.843584	0.97145	0.999993	0.999794	0.999891	0.999993	0.999224
SCP2	0.149244	2480.89	-1232.44	5.09944	3.38769	0.00125749	0.0220951	0.00757854	0.0393832	-0.000744941	0.35396	0.00519751	0.13166	0.0198166	0.080713	0.00706157	0.0598268	0.0178209	0.146256	0.238087	0.0111286	1	1	1	1	1	0.80677	0.893802	0.702139	0.625592	0.915985	0.999993	0.999794	0.999891	0.999993	0.999224
FAM20B	0.312769	942.34	-463.17	1.41719	0.783088	0.0071125	-0.0986619	-0.0150857	-0.0078483	-0.0079767	0.561655	0.010247	0.218378	0.0309058	0.127802	0.0142555	0.175984	0.952942	0.238259	0.0037712	0.313101	1	1	1	1	1	0.674848	0.328972	0.625467	0.951033	0.575784	0.999993	0.999794	0.999891	0.999993	0.999224
TMEM59	0.15573	3320.13	-1652.06	7.8974	5.26033	-0.000495249	0.0120301	0.0127541	0.0411042	-0.00124409	0.280362	0.00478381	0.108831	0.0156781	0.0639351	0.00657356	0.124925	6.65796e-05	0.661786	0.413327	0.0358183	1	1	1	1	1	0.723753	0.99349	0.41593	0.520286	0.849891	0.999993	0.999794	0.999891	0.999993	0.999224
LRRC42	0.105698	449.198	-216.599	0.636097	-0.745493	0.00481192	0.0993305	-0.00748074	0.0303425	-0.00148114	0.583096	0.0145879	0.264518	0.0317977	0.131733	0.0202371	0.161506	0.226536	0.0553474	0.0530536	0.00535667	1	1	1	1	1	0.687774	0.634105	0.814007	0.817832	0.941655	0.999993	0.999794	0.999891	0.999993	0.999224
WRAP73	0.0676532	1183.25	-583.623	2.46778	1.41139	-0.00347487	0.0590109	0.00431147	0.0284426	0.00457351	0.225721	0.00575437	0.10167	0.0123876	0.0510232	0.00789455	0.0695065	2.08373	0.121137	0.310745	0.335617	1	1	1	1	1	0.792057	0.148876	0.727805	0.577224	0.56237	0.999993	0.999794	0.999891	0.999993	0.999224
QSOX1	0.185274	1920.17	-952.086	4.05703	2.97394	0.00661331	-0.00735235	0.00570105	-0.0325311	-0.00155436	0.0103825	0.00395738	0.0103455	0.0063702	0.00866949	0.00469451	3.25614	0.529772	0.800947	14.0802	0.109628	1	1	1	1	1	0.0711565	0.466703	0.37081	0.000175178	0.740568	0.706548	0.999794	0.999891	0.00261013	0.999224
PHF13	0.181053	859.724	-421.862	1.40107	0.483506	0.00725266	-0.103776	0.0330834	-0.0230011	0.00611472	0.360615	0.00897421	0.166515	0.0194668	0.0809761	0.0124071	2.89159	0.147694	2.88821	0.080683	0.242892	1	1	1	1	1	0.0890431	0.700749	0.0892298	0.776374	0.622125	0.783209	0.999794	0.999891	0.999993	0.999224
PARK7	0.114873	3016.62	-1500.31	6.65822	4.37654	-0.0023219	0.00609809	0.00150206	0.0675144	-0.0025716	0.295916	0.00434065	0.110123	0.0166432	0.0676557	0.00591927	1.586	0.0310821	0.00814514	0.995827	0.188743	1	1	1	1	1	0.207898	0.860057	0.928088	0.318322	0.663965	0.999993	0.999794	0.999891	0.999993	0.999224
ELAPOR1	0.624573	827.058	-405.529	0.992209	-0.766135	0.00727711	0.199271	-0.000837831	0.128838	-0.00195269	0.748872	0.0142353	0.293301	0.0409912	0.169531	0.0190399	0.430636	0.596566	0.000417765	0.577557	0.010518	1	1	1	1	1	0.511677	0.439891	0.983693	0.447271	0.918314	0.999993	0.999794	0.999891	0.999993	0.999224
MECR	0.0965775	377.283	-180.642	0.470846	-1.62953	-0.0003163	0.124908	-0.0139163	0.14153	-0.00820677	0.722294	0.0174326	0.305164	0.0382512	0.161298	0.0244249	0.138491	0.0577599	0.13236	0.769903	0.112897	1	1	1	1	1	0.709786	0.810072	0.715998	0.380247	0.73687	0.999993	0.999794	0.999891	0.999993	0.999224
WDR77	0.0563867	514.757	-249.379	0.76845	-1.03072	0.00345642	0.114116	-0.016893	0.145591	-0.0114132	0.532741	0.012531	0.226002	0.0282199	0.119056	0.0178602	0.0610383	0.00313762	0.358349	1.49544	0.40836	1	1	1	1	1	0.804862	0.95533	0.549425	0.221374	0.522803	0.999993	0.999794	0.999891	0.999993	0.999224
ATP5PB	0.0951786	2268.59	-1126.29	4.81882	2.95066	0.00220444	0.000376493	0.0011098	0.0817296	-0.00369217	0.28365	0.00430283	0.106045	0.0158641	0.0647271	0.00584755	0.00561793	0.12776	0.00489389	1.59436	0.398673	1	1	1	1	1	0.940252	0.720766	0.944228	0.206705	0.527775	0.999993	0.999794	0.999891	0.999993	0.999224
RAP1A	0.168745	1504.02	-744.008	2.9407	1.70042	-0.0013352	0.112807	0.00783334	0.0409851	-0.00378305	0.360396	0.00638623	0.140036	0.0200035	0.0820988	0.00874962	0.596612	0.462616	0.15335	0.249217	0.186941	1	1	1	1	1	0.439874	0.496404	0.695354	0.617627	0.665475	0.999993	0.999794	0.999891	0.999993	0.999224
HDAC1	0.0783826	2190.1	-1087.05	4.4663	2.6769	6.24326e-05	0.0409881	-0.000321858	0.0897213	-0.00321572	0.28004	0.00417282	0.103996	0.0156887	0.0639247	0.00570143	0.344739	0.0182643	0.000420876	1.96994	0.318118	1	1	1	1	1	0.557106	0.892497	0.983632	0.160454	0.572741	0.999993	0.999794	0.999891	0.999993	0.999224
RNF19B	0.432281	1631.25	-807.623	2.73871	1.76129	-0.0169241	0.323983	0.0153077	0.0218025	-0.000432133	0.512202	0.00944481	0.201726	0.0291059	0.118097	0.012696	7.49094	3.71134	0.276603	0.0340826	0.00115851	1	1	1	1	1	0.006201	0.0540439	0.598937	0.853531	0.972848	0.202582	0.850736	0.999891	0.999993	0.999224
SCAMP3	0.0847639	2231.04	-1107.52	4.36613	2.70714	-0.00103463	0.0265828	0.00421304	0.0727489	-0.00187079	0.311342	0.00433924	0.113884	0.0174915	0.0711773	0.00590404	0.468455	0.00960258	0.0580146	1.04465	0.100404	1	1	1	1	1	0.493699	0.921938	0.809662	0.306743	0.751346	0.999993	0.999794	0.999891	0.999993	0.999224
DLGAP3	0.241977	183.106	-83.5532	0.147786	-2.23514	0.014337	0.189896	0.0592903	-0.0920533	-0.0153073	1.24349	0.0316126	0.580394	0.0649942	0.273932	0.0439707	0.0854009	0.010758	0.832182	0.112926	0.121192	1	1	1	1	1	0.770108	0.917391	0.361642	0.736837	0.727746	0.999993	0.999794	0.999891	0.999993	0.999224
RHOU	0.279858	808.968	-396.484	1.10949	0.267004	-0.00295656	-0.415705	0.0241059	0.0142747	0.000937131	0.469783	0.0102409	0.205106	0.025061	0.104866	0.0153204	0.111639	7.54398	0.92523	0.0185294	0.00374164	1	1	1	1	1	0.738286	0.00602108	0.336105	0.891724	0.951225	0.999993	0.136669	0.999891	0.999993	0.999224
LAMTOR2	0.14968	2037.01	-1010.51	4.24954	2.96265	-0.00310076	-0.054937	0.00992538	0.00833632	0.00372891	0.280187	0.00538569	0.110568	0.0153954	0.0624388	0.00731381	0.087441	0.0568344	0.415635	0.0178254	0.259943	1	1	1	1	1	0.767456	0.811571	0.519123	0.893789	0.61016	0.999993	0.999794	0.999891	0.999993	0.999224
FBXO2	0.374251	283.603	-133.801	0.267251	-1.55778	0.000785267	0.288758	0.0315289	-0.0434041	-0.0160549	0.924674	0.0248065	0.41934	0.0497904	0.206922	0.0342325	0.2039	0.255874	0.400983	0.0439994	0.219958	1	1	1	1	1	0.651591	0.612969	0.526582	0.833855	0.639072	0.999993	0.999794	0.999891	0.999993	0.999224
SWT1	0.368443	435.424	-209.712	0.539539	-0.747874	0.00183362	0.128324	-0.0118389	0.006877	-0.00419132	0.666372	0.0170054	0.302865	0.0363272	0.150309	0.0237183	0.000788905	0.185633	0.106209	0.00209329	0.0312273	1	1	1	1	1	0.977592	0.666576	0.744502	0.963508	0.859734	0.999993	0.999794	0.999891	0.999993	0.999224
MAD2L2	0.142457	1458.2	-721.101	2.94928	1.79198	-0.00204787	-0.0387103	0.00612807	0.0380718	0.00354502	0.272927	0.00589718	0.114853	0.0152719	0.062268	0.00818506	0.00240122	0.00469883	0.161014	0.373833	0.187583	1	1	1	1	1	0.960917	0.945349	0.688225	0.540922	0.664936	0.999993	0.999794	0.999891	0.999993	0.999224
LEPR	0.347656	477.881	-230.94	0.59321	-0.647291	-0.0112466	0.0411613	-0.0167444	0.0438982	0.00153087	0.627395	0.016486	0.280503	0.0347164	0.142402	0.0230558	0.832889	0.0786291	0.232632	0.09503	0.00440876	1	1	1	1	1	0.361438	0.779164	0.629579	0.757877	0.947061	0.999993	0.999794	0.999891	0.999993	0.999224
IVNS1ABP	0.232641	1929.32	-956.662	3.92337	2.84076	0.00209821	0.238132	0.0113778	-0.040815	-0.000997583	0.349072	0.00635748	0.13727	0.0194425	0.0795227	0.00865992	0.131157	4.11127	0.342463	0.263426	0.01327	1	1	1	1	1	0.717236	0.0425983	0.558411	0.607776	0.90829	0.999993	0.732165	0.999891	0.999993	0.999224
KIAA2013	0.164789	2351.04	-1167.52	4.99537	3.37191	0.00432846	0.0587204	0.0128769	0.0130802	-0.00113131	0.269671	0.0051706	0.109514	0.0151122	0.061515	0.00710768	1.0992	0.303828	0.726043	0.0452132	0.0253342	1	1	1	1	1	0.294443	0.581493	0.394169	0.831613	0.873537	0.999993	0.999794	0.999891	0.999993	0.999224
MFN2	0.226418	2038.16	-1011.08	4.50469	3.38315	0.00284424	0.0886869	0.00109112	-0.0466382	-0.00218147	0.0323545	0.00555628	0.0299548	0.0121032	0.0203614	0.00684547	0.161897	8.69003	0.00812738	5.24647	0.101553	1	1	1	1	1	0.687416	0.00319956	0.928166	0.0219913	0.749974	0.999993	0.0752327	0.999891	0.286182	0.999224
NCF2	0.202718	3234.45	-1609.23	7.21168	4.88265	0.00201876	0.0176555	0.0102127	0.0333049	0.00147171	0.315098	0.00552774	0.124042	0.0175624	0.0718563	0.00756593	0.555375	0.0917173	0.338153	0.214825	0.0378371	1	1	1	1	1	0.45613	0.762005	0.560897	0.643011	0.845771	0.999993	0.999794	0.999891	0.999993	0.999224
PLA2G4A	0.213195	259.932	-121.966	0.253083	-1.94953	-0.00504915	-0.0232525	-0.0236654	0.0997446	-0.000219626	1.00259	0.0248255	0.440212	0.0545357	0.226747	0.0352463	0.0866395	0.00697085	0.188306	0.193507	3.88274e-05	1	1	1	1	1	0.768494	0.933461	0.66433	0.660014	0.995028	0.999993	0.999794	0.999891	0.999993	0.999224
WLS	0.449086	780.892	-382.446	1.02113	0.202446	0.000235487	-0.0274491	0.0383582	-0.051162	0.00957667	0.503802	0.0125017	0.229745	0.0284596	0.114203	0.0170532	0.415912	0.160303	1.81659	0.200695	0.31537	1	1	1	1	1	0.518984	0.688878	0.177719	0.654161	0.574404	0.999993	0.999794	0.999891	0.999993	0.999224
BCAS2	0.111512	911.717	-447.858	1.55486	0.444338	-0.000695864	-0.0206696	0.00720424	0.0531422	-0.00142608	0.38184	0.00830962	0.159113	0.0209488	0.0865926	0.0116286	0.0612641	0.0821674	0.118265	0.376633	0.0150396	1	1	1	1	1	0.804509	0.774381	0.730924	0.539411	0.902395	0.999993	0.999794	0.999891	0.999993	0.999224
AGMAT	0.322793	233.603	-108.802	0.17842	-1.97903	-0.010692	0.0929553	-0.0401518	0.067944	-0.0141387	1.23661	0.0300056	0.524982	0.0687979	0.280449	0.0438972	0.629861	0.00383175	0.340612	0.058694	0.10374	1	1	1	1	1	0.427406	0.950642	0.559476	0.808572	0.747387	0.999993	0.999794	0.999891	0.999993	0.999224
PLEKHM2	0.102037	1754.9	-869.45	3.60807	2.3785	-0.00277184	-0.0122164	0.0167734	0.0134545	0.00122907	0.26848	0.00498331	0.105375	0.0149058	0.0611573	0.0068062	0.389027	0.000203684	1.26628	0.0483993	0.0326095	1	1	1	1	1	0.532811	0.988613	0.260466	0.825872	0.856697	0.999993	0.999794	0.999891	0.999993	0.999224
PHTF1	0.197446	942.113	-463.056	1.6149	0.893507	0.0012379	0.217699	0.0155721	-0.0372789	-0.00766134	0.33211	0.00858872	0.153261	0.0180547	0.074708	0.0119529	0.21464	1.93414	0.743899	0.248996	0.410829	1	1	1	1	1	0.643155	0.164306	0.388415	0.617783	0.521549	0.999993	0.999794	0.999891	0.999993	0.999224
ZBTB17	0.0385335	965.501	-474.751	1.9259	0.84379	0.001538	0.0310668	0.013929	0.0307188	-0.00394587	0.260013	0.00649554	0.116209	0.013907	0.0582811	0.00910302	0.0112847	0.00543518	1.00316	0.277812	0.187895	1	1	1	1	1	0.9154	0.94123	0.316547	0.598139	0.664675	0.999993	0.999794	0.999891	0.999993	0.999224
CD58	0.169723	1533.53	-758.766	3.10092	2.08289	-0.00113484	0.133739	0.0164737	-0.0136906	-0.00251474	0.0133815	0.00456632	0.0133848	0.00691838	0.0100759	0.00561101	0.404643	99.7733	5.66988	1.84619	0.200865	1	1	1	1	1	0.524701	1.70876e-23	0.0172586	0.174227	0.654023	0.999993	5.98385e-22	0.455717	0.999993	0.999224
TFAP2E	0.146105	100.256	-42.1282	0.0624945	-3.07538	0.000325156	0.0276586	0.0283574	-0.0335035	-0.0138747	1.99037	0.050427	0.906055	0.106634	0.446566	0.0736265	0.0288045	0.0234096	0.0707198	0.0056287	0.0355122	1	1	1	1	1	0.865231	0.878397	0.790292	0.940195	0.850526	0.999993	0.999794	0.999891	0.999993	0.999224
TTF2	0.0740433	406.727	-195.364	0.463547	-0.720779	0.00177655	-0.103928	-0.0152581	0.0070754	-0.0131972	0.686163	0.0161091	0.311179	0.0377595	0.155733	0.0246941	0.0999494	1.07617	0.163285	0.00206414	0.285613	1	1	1	1	1	0.75189	0.299556	0.68615	0.963762	0.593046	0.999993	0.999794	0.999891	0.999993	0.999224
TMEM9	0.116565	779.783	-381.892	1.34393	0.460193	0.0011581	-0.0362722	0.0114644	0.00186518	-0.00298512	0.361015	0.00892248	0.163346	0.0196675	0.0817973	0.0127346	0.00247476	0.335242	0.339786	0.000519954	0.0549478	1	1	1	1	1	0.960324	0.562588	0.559953	0.981808	0.814667	0.999993	0.999794	0.999891	0.999993	0.999224
ADPRS	0.116438	897.562	-440.781	1.54065	0.363255	-0.00569047	0.0742367	-0.0224724	0.106421	-0.00422768	0.342439	0.00851509	0.150172	0.0188723	0.0778355	0.0119177	1.72234	0.118563	1.41792	1.8694	0.125841	1	1	1	1	1	0.189392	0.730599	0.233746	0.171544	0.722784	0.999993	0.999794	0.999891	0.999993	0.999224
MRPS15	0.0961518	1458.24	-721.118	3.00151	1.67237	0.00195704	0.0249442	0.000349741	0.0626154	-0.00222927	0.29889	0.00549132	0.1172	0.0167071	0.0682578	0.00754812	0.0424385	0.00242234	0.000438215	0.841507	0.0872262	1	1	1	1	1	0.836786	0.960746	0.983299	0.358966	0.767733	0.999993	0.999794	0.999891	0.999993	0.999224
C1orf109	0.292558	274.865	-129.433	0.269247	-1.96232	0.0163132	0.223638	-0.0150625	0.0686327	-0.02293	0.975331	0.0224414	0.431434	0.0526954	0.219582	0.0329161	0.117166	4.53618e-05	0.0817046	0.0976942	0.485276	1	1	1	1	1	0.732129	0.994626	0.775001	0.754614	0.486042	0.999993	0.999794	0.999891	0.999993	0.999224
RRAGC	0.12621	397.714	-190.857	0.51333	-1.07938	0.00291976	0.00383447	-0.000357656	0.0478143	-0.00507734	0.669119	0.0162726	0.298857	0.03603	0.150637	0.0232284	0.00128451	0.0469725	9.85374e-05	0.100752	0.0477785	1	1	1	1	1	0.97141	0.828418	0.99208	0.750929	0.826975	0.999993	0.999794	0.999891	0.999993	0.999224
NID1	0.402272	646.233	-315.116	0.766892	-0.468868	-0.000321214	-0.151949	-0.00702796	0.0806005	-0.00322883	0.562232	0.0130018	0.24367	0.0302256	0.126578	0.0190944	0.0378051	1.19148	0.0540643	0.40547	0.0285943	1	1	1	1	1	0.845835	0.27503	0.816136	0.524278	0.865719	0.999993	0.999794	0.999891	0.999993	0.999224
BMP8B	0.28107	117.147	-50.5737	0.0763659	-3.39589	0.00321313	0.140867	0.0200601	0.0529524	-0.00877481	1.86928	0.0464821	0.815238	0.0979276	0.414185	0.064378	0.00186501	0.011495	0.0419619	0.0163449	0.0185781	1	1	1	1	1	0.965553	0.914619	0.837692	0.89827	0.891583	0.999993	0.999794	0.999891	0.999993	0.999224
SIPA1L2	0.613148	581.646	-282.823	0.603658	-0.208834	-0.00743678	0.0883557	0.00707531	-0.0369594	-0.00231771	0.60885	0.0160487	0.283734	0.0326595	0.135957	0.0223692	0.609211	0.115427	0.0469325	0.0739005	0.0107354	1	1	1	1	1	0.435085	0.734048	0.82849	0.78574	0.917478	0.999993	0.999794	0.999891	0.999993	0.999224
KMO	0.206009	371.717	-177.858	0.401451	-1.98401	0.00153459	-0.0580335	-0.0268678	0.206247	-0.00801632	0.806286	0.0181571	0.335807	0.0424837	0.180269	0.0264533	0.0296812	0.331809	0.399962	1.30898	0.0918308	1	1	1	1	1	0.863216	0.564596	0.527109	0.252579	0.761862	0.999993	0.999794	0.999891	0.999993	0.999224
ZNF684	0.18293	342.255	-163.127	0.368385	-1.4619	-0.00321336	0.319563	0.00648266	0.0366017	-0.0129709	0.780378	0.0208405	0.344067	0.0418897	0.17436	0.0284443	0.524427	0.748001	0.0239492	0.0440665	0.207945	1	1	1	1	1	0.468959	0.38711	0.877014	0.83373	0.648383	0.999993	0.999794	0.999891	0.999993	0.999224
RIMS3	0.164639	151.324	-67.6618	0.11509	-2.61225	-0.00460711	-0.0498707	0.0275293	0.0112593	-0.0129951	1.47762	0.0368744	0.654472	0.0783011	0.330376	0.0544636	0.153352	0.126265	0.12361	0.00116147	0.0569306	1	1	1	1	1	0.695353	0.722337	0.725151	0.972813	0.811415	0.999993	0.999794	0.999891	0.999993	0.999224
ETV3	0.178608	1035.27	-509.633	1.57169	0.464099	-0.00661559	-0.094141	0.0174603	0.0694468	-0.0070417	0.438356	0.00874984	0.172366	0.0238409	0.0995417	0.0123069	2.78927	1.33836	0.536359	0.486737	0.327382	1	1	1	1	1	0.0948975	0.247324	0.463945	0.485387	0.567205	0.796754	0.999794	0.999891	0.999993	0.999224
ACADM	0.131021	1173.54	-578.77	2.12662	0.946376	0.00568787	0.0595533	-0.00250938	0.0627873	-0.00473267	0.371945	0.00712159	0.149038	0.0207719	0.0847529	0.00982808	0.426726	0.0180736	0.0145942	0.548826	0.231886	1	1	1	1	1	0.5136	0.893056	0.903844	0.458798	0.630129	0.999993	0.999794	0.999891	0.999993	0.999224
SDHB	0.112667	1693.08	-838.54	3.63373	2.14769	0.00133261	0.000840461	0.00554174	0.0593028	0.000177072	0.263893	0.00503718	0.105366	0.0146167	0.0599927	0.00693184	0.170915	0.000840349	0.143746	0.977132	0.000652535	1	1	1	1	1	0.6793	0.976874	0.704585	0.322908	0.97962	0.999993	0.999794	0.999891	0.999993	0.999224
RPF1	0.0905888	867.396	-425.698	1.49352	0.176357	0.00290607	-0.0254107	0.00176917	0.0953409	-0.00691494	0.349913	0.0080701	0.150239	0.0187153	0.0785444	0.0115553	0.00747678	0.744186	0.00893598	1.47343	0.358112	1	1	1	1	1	0.931094	0.388323	0.924688	0.224806	0.549557	0.999993	0.999794	0.999891	0.999993	0.999224
KDM5B	0.309119	1411.06	-697.53	2.28955	2.00617	-0.000239778	-0.0887407	0.00661776	-0.0860723	-0.00456337	0.732177	0.00907583	0.261272	0.0410301	0.167206	0.0121448	0.214753	0.289617	0.0260146	0.264987	0.141184	1	1	1	1	1	0.643067	0.590466	0.871865	0.606715	0.707106	0.999993	0.999794	0.999891	0.999993	0.999224
CTBS	0.250723	656.954	-320.477	0.912171	-0.504527	0.00216086	0.197961	-0.0102646	0.090872	-0.00731537	0.485123	0.0121836	0.214391	0.0261386	0.108912	0.0168765	0.0402665	0.793224	0.154214	0.696162	0.187891	1	1	1	1	1	0.84096	0.373127	0.694541	0.404076	0.664678	0.999993	0.999794	0.999891	0.999993	0.999224
KLHL12	0.0923927	946.774	-465.387	1.9305	0.884836	0.001673	0.0681168	0.00143686	0.0322218	-0.00259382	0.278722	0.00702319	0.126003	0.0151398	0.0627988	0.00983429	0.00491826	0.261071	0.00900714	0.263267	0.0695656	1	1	1	1	1	0.94409	0.609385	0.92439	0.607885	0.79197	0.999993	0.999794	0.999891	0.999993	0.999224
SSX2IP	0.245143	880.414	-432.207	1.37094	0.772902	-0.000947511	0.202105	-0.00228129	-0.0316359	-0.00769853	0.391403	0.00962983	0.173626	0.0219112	0.0895261	0.0135167	0.526776	1.16372	0.01084	0.124871	0.324395	1	1	1	1	1	0.467965	0.280695	0.917078	0.723811	0.568978	0.999993	0.999794	0.999891	0.999993	0.999224
GBP1	0.95803	2441.24	-1212.62	4.16935	2.66278	-0.00555451	0.272865	-0.0117262	0.126409	0.00705245	0.918056	0.0105164	0.347882	0.0519107	0.210514	0.0183233	0.130898	1.25462	0.051027	0.360574	0.148141	1	1	1	1	1	0.717503	0.262672	0.821286	0.548187	0.700318	0.999993	0.999794	0.999891	0.999993	0.999224
GPR89A	0.0713185	267.038	-125.519	0.280469	-1.9258	0.00956347	0.153194	-0.010303	0.0758929	-0.0203343	0.940722	0.0219885	0.412039	0.0504638	0.211488	0.032345	4.67156e-05	0.0166305	0.0416838	0.128775	0.395223	1	1	1	1	1	0.994547	0.89739	0.838224	0.719706	0.529566	0.999993	0.999794	0.999891	0.999993	0.999224
CDK18	0.382135	99.2775	-41.6387	0.0576104	-3.78887	0.00806274	-0.135236	0.0304042	0.0795126	-0.0231747	2.21433	0.048484	0.952441	0.113912	0.490184	0.0761483	0.00135775	0.278975	0.0712405	0.0263119	0.0926208	1	1	1	1	1	0.970606	0.597374	0.789539	0.871141	0.760871	0.999993	0.999794	0.999891	0.999993	0.999224
ECE1	0.261441	2534.11	-1259.06	5.4324	3.81602	0.00502398	0.160238	0.00543908	-0.00785466	-0.00468212	0.381448	0.00623473	0.14676	0.0212748	0.0870558	0.00857519	0.35324	0.89616	0.0653613	0.00814066	0.298124	1	1	1	1	1	0.552285	0.343814	0.798214	0.928108	0.585061	0.999993	0.999794	0.999891	0.999993	0.999224
HMGCL	0.105822	731.005	-357.503	1.28642	0.343306	0.00195447	0.0558621	-0.0102718	0.0297961	-0.00891075	0.369324	0.00923786	0.168286	0.0203203	0.0838031	0.0132873	0.129495	0.0536183	0.255525	0.126415	0.449731	1	1	1	1	1	0.718956	0.816883	0.613212	0.722178	0.502463	0.999993	0.999794	0.999891	0.999993	0.999224
GALE	0.0862081	593.082	-288.541	0.973273	-0.172902	-0.00338815	-0.0200204	-0.00106974	0.0399808	0.003336	0.446068	0.0113191	0.200359	0.0242062	0.100697	0.0157631	0.0448507	0.006426	0.00195299	0.15764	0.044789	1	1	1	1	1	0.832279	0.936108	0.964751	0.691338	0.832393	0.999993	0.999794	0.999891	0.999993	0.999224
ID3	0.394924	243.525	-113.763	0.208263	-1.94484	-0.0171771	0.174288	0.0201428	0.0278407	-0.0173613	1.07467	0.0293338	0.463334	0.0574569	0.240501	0.0417867	1.53625	0.0140475	0.122901	0.0134007	0.172619	1	1	1	1	1	0.215178	0.905654	0.725909	0.907842	0.677794	0.999993	0.999794	0.999891	0.999993	0.999224
CR2	0.531808	227.187	-105.594	0.18618	-3.37714	0.0143336	0.170532	-0.0507034	0.30106	-0.0288031	1.3055	0.0270556	0.522015	0.0679596	0.290156	0.0408208	0.00623901	0.0767042	0.556639	1.07657	0.49787	1	1	1	1	1	0.937043	0.781814	0.455618	0.299466	0.480437	0.999993	0.999794	0.999891	0.999993	0.999224
CD46	0.182305	2540.94	-1262.47	5.42096	3.59523	0.00105949	0.0691016	0.0112721	0.0298205	0.00112567	0.335795	0.00534846	0.12829	0.0188205	0.0766961	0.00734343	0.196737	0.529147	0.358712	0.151176	0.0234975	1	1	1	1	1	0.657368	0.466966	0.549222	0.697414	0.87817	0.999993	0.999794	0.999891	0.999993	0.999224
APH1A	0.0595546	1776.36	-880.18	3.53963	2.13064	-0.00301172	-0.0593687	-0.000852095	0.0762825	-0.000789673	0.253075	0.00438613	0.0972174	0.0140167	0.057618	0.00605518	1.29414	0.678726	0.00369561	1.7528	0.0170075	1	1	1	1	1	0.255286	0.410026	0.951525	0.185525	0.89624	0.999993	0.999794	0.999891	0.999993	0.999224
P3H1	0.0627923	1347.96	-665.979	2.73685	1.45613	0.000323529	-0.0113933	-0.00349698	0.0749096	-0.000484011	0.259493	0.00533288	0.105557	0.014358	0.058989	0.00736749	0.000355246	0.0375941	0.0593197	1.61262	0.0043159	1	1	1	1	1	0.984962	0.84626	0.807574	0.204123	0.94762	0.999993	0.999794	0.999891	0.999993	0.999224
CDC20	0.761554	876.612	-430.306	1.07193	0.105784	0.0218729	0.171251	-0.0192463	0.0175741	-0.0111364	0.671213	0.0133365	0.278312	0.0384488	0.155102	0.0191177	2.9912	0.0949618	0.250569	0.0128384	0.339328	1	1	1	1	1	0.083718	0.757962	0.616675	0.909787	0.560217	0.760898	0.999794	0.999891	0.999993	0.999224
IPO13	0.0589479	783.947	-383.974	1.42092	0.270146	0.00504975	0.0182962	0.00281151	0.0514292	-0.00642426	0.33806	0.00819274	0.151094	0.0181741	0.0759822	0.0116925	0.104399	0.175457	0.0239318	0.458137	0.301876	1	1	1	1	1	0.746614	0.675307	0.877058	0.498496	0.582709	0.999993	0.999794	0.999891	0.999993	0.999224
B4GALT2	0.247204	249.973	-116.986	0.235864	-2.09396	0.0148068	0.141534	-0.0106307	0.0635324	-0.0152937	1.04177	0.0241343	0.464726	0.0561328	0.234596	0.0349395	0.185048	0.000934366	0.0358666	0.0733417	0.191598	1	1	1	1	1	0.667071	0.975615	0.849791	0.786532	0.66159	0.999993	0.999794	0.999891	0.999993	0.999224
ERI3	0.077199	1041.96	-512.98	1.93661	0.644762	7.75381e-05	-0.00688803	-0.00241764	0.0970564	-0.00358997	0.297598	0.00682656	0.126334	0.0161783	0.0672309	0.00961742	0.133734	0.198295	0.0223313	2.08406	0.139337	1	1	1	1	1	0.714591	0.6561	0.881209	0.148844	0.708941	0.999993	0.999794	0.999891	0.999993	0.999224
AKR1A1	0.144013	1804.45	-894.223	3.55067	2.20531	-0.00357057	-0.141603	0.00585492	0.0646213	0.00228602	0.00761646	0.00336023	0.00757453	0.00527663	0.00660634	0.00401487	0.806756	349.171	1.2312	95.6818	0.324202	1	1	1	1	1	0.369081	6.42344e-78	0.267174	1.34916e-22	0.569093	0.999993	3.15086e-76	0.999891	3.03087e-21	0.999224
PRDX1	0.137276	1895.4	-939.702	4.04274	2.2852	0.00227494	-0.0741905	0.00316206	0.102448	-0.00444284	0.202366	0.00530588	0.11106	0.0135947	0.0472845	0.00734833	0.00051454	1.65017	0.0541002	4.69428	0.365548	1	1	1	1	1	0.981903	0.198936	0.816076	0.0302632	0.545441	0.999993	0.999794	0.999891	0.381113	0.999224
SLC19A2	0.169677	147.686	-65.8429	0.111652	-2.74446	0.00477248	0.112927	-0.00483157	0.0407209	-0.00955998	1.52147	0.0373571	0.678806	0.082219	0.342732	0.0530702	1.35957e-07	0.00256151	0.00345328	0.0141165	0.0324499	1	1	1	1	1	0.999706	0.959635	0.95314	0.905424	0.857044	0.999993	0.999794	0.999891	0.999993	0.999224
CNN3	0.995039	100.389	-42.1947	0.0526176	-3.8121	0.0142756	0.015127	-0.0262289	0.125502	-0.0303131	2.3565	0.0501438	1.02381	0.126718	0.531906	0.0807682	0.00412565	0.142595	0.0428433	0.0556718	0.140857	1	1	1	1	1	0.948786	0.705715	0.836021	0.813472	0.70743	0.999993	0.999794	0.999891	0.999993	0.999224
VAMP4	0.0855905	934.56	-459.28	1.75346	0.660242	0.00249387	0.0118054	0.00733107	0.0413464	-0.00275535	0.312249	0.0073747	0.136696	0.0169813	0.0703776	0.0103485	0.044656	0.0218478	0.186376	0.34515	0.0708919	1	1	1	1	1	0.832638	0.882493	0.66595	0.556872	0.790043	0.999993	0.999794	0.999891	0.999993	0.999224
DPH5	0.080726	416.647	-200.324	0.548754	-1.46394	-0.00211455	0.15265	-0.0179618	0.154721	-0.0132174	0.658744	0.0158853	0.275775	0.034933	0.147175	0.0225877	0.598156	0.0359321	0.264379	1.10517	0.342413	1	1	1	1	1	0.439282	0.849656	0.607128	0.293134	0.55844	0.999993	0.999794	0.999891	0.999993	0.999224
TNFSF4	0.536883	423.621	-203.81	0.422546	-0.724817	-0.0165487	-0.0412167	-0.00725363	-0.000502135	0.00611711	0.736242	0.0197658	0.332791	0.0413174	0.168606	0.0276554	0.948426	0.00243444	0.0308209	8.86941e-06	0.0489252	1	1	1	1	1	0.33012	0.960648	0.860641	0.997624	0.824944	0.999993	0.999794	0.999891	0.999993	0.999224
PRDX6	0.378465	2127.1	-1055.55	4.87374	3.1795	-0.00721084	0.143254	-0.0229826	0.0750554	0.000385134	0.285317	0.00674352	0.122907	0.0156737	0.0655089	0.00960201	2.13959	2.99103	2.1501	1.3127	0.00160879	1	1	1	1	1	0.14354	0.0837269	0.142561	0.251907	0.968006	0.934365	0.999794	0.999891	0.999993	0.999224
SYF2	0.13045	1983.96	-983.981	4.30061	2.75658	-0.000332582	0.0583177	0.00233251	0.0440549	-0.00252315	0.317385	0.00554015	0.1211	0.0173786	0.0747674	0.00766967	0.256752	0.125974	0.0180143	0.347188	0.108226	1	1	1	1	1	0.61236	0.722643	0.893231	0.555709	0.742173	0.999993	0.999794	0.999891	0.999993	0.999224
RSRP1	0.0720958	2744.68	-1364.34	5.48707	3.59382	-0.00454977	0.0452468	-0.000965411	0.065603	-0.000420181	0.30964	0.00375441	0.110304	0.0173897	0.0707442	0.00503662	3.61476	0.169355	0.00308205	0.859936	0.00695978	1	1	1	1	1	0.0572689	0.680686	0.955727	0.353757	0.933513	0.650121	0.999794	0.999891	0.999993	0.999224
STMN1	0.346211	1848.57	-916.284	3.36387	2.22379	0.00225352	0.143365	-0.0114427	0.0388293	0.00451301	0.482094	0.00820878	0.187186	0.0274045	0.11058	0.0112848	0.687854	1.40142	0.174345	0.123301	0.159936	1	1	1	1	1	0.406895	0.236486	0.676278	0.725481	0.689215	0.999993	0.999794	0.999891	0.999993	0.999224
MTFR1L	0.0698791	1492.14	-738.069	3.0908	2.0531	-0.00802096	0.0436073	0.00115349	0.0226504	0.000896246	0.295383	0.00564978	0.0988993	0.0160526	0.0656207	0.00738031	4.27747	0.479342	0.00516343	0.119144	0.0147471	1	1	1	1	1	0.0386208	0.48872	0.942716	0.729965	0.903345	0.533	0.999794	0.999891	0.999993	0.999224
NSL1	0.0600632	994.358	-489.179	1.93737	0.805948	0.00163217	0.0518244	1.31234e-05	0.0577486	-0.0065707	0.280607	0.0066959	0.123244	0.0153187	0.0633233	0.00945776	0.126686	0.0103315	7.33923e-07	0.831679	0.482666	1	1	1	1	1	0.721893	0.919039	0.999316	0.361787	0.487217	0.999993	0.999794	0.999891	0.999993	0.999224
MTARC2	0.479783	131.644	-57.8218	0.0869672	-3.13612	0.00275028	-0.194081	-0.027551	0.102285	0.0114922	1.78967	0.0421011	0.807622	0.0974756	0.405488	0.0596786	0.0822305	0.0210786	0.0798885	0.0636308	0.0370827	1	1	1	1	1	0.774297	0.884565	0.777449	0.800847	0.847297	0.999993	0.999794	0.999891	0.999993	0.999224
SLC5A9	1.55185	107.441	-45.7204	0.0518572	-4.39022	0.0110626	0.600479	-0.0381446	0.183371	-0.00282407	2.36715	0.0610893	1.02205	0.125938	0.52421	0.0770287	0.0633708	0.701553	0.0917384	0.122364	0.00134414	1	1	1	1	1	0.801245	0.402262	0.761979	0.726485	0.970754	0.999993	0.999794	0.999891	0.999993	0.999224
TXNDC12	0.171799	888.462	-436.231	1.4978	0.488064	0.00295818	0.0556176	0.0117563	0.0195833	-0.00268656	0.373565	0.0089303	0.165904	0.0208023	0.0847487	0.0124018	0.0639291	0.0661776	0.319386	0.0533954	0.0469269	1	1	1	1	1	0.80039	0.796986	0.571977	0.817257	0.8285	0.999993	0.999794	0.999891	0.999993	0.999224
STK11	0.54166	2311.1	-1147.55	5.04455	3.90694	0.00400981	-0.0232427	-0.00535744	-0.0480509	-0.00404205	0.356193	0.00845332	0.159645	0.0190185	0.0787104	0.011909	0.109811	0.258546	0.0793527	0.372682	0.115199	1	1	1	1	1	0.740359	0.611121	0.778176	0.541546	0.734301	0.999993	0.999794	0.999891	0.999993	0.999224
IFT46	0.044351	258.258	-121.129	0.275689	-1.89994	0.00286722	0.0258446	0.00517851	0.0609335	-0.0134594	0.948197	0.0226582	0.4159	0.0504575	0.212492	0.0331837	0.0435826	0.115205	0.0105331	0.0822297	0.164513	1	1	1	1	1	0.834632	0.734294	0.918256	0.774298	0.685035	0.999993	0.999794	0.999891	0.999993	0.999224
MMP8	1.73766	3542.71	-1763.36	6.87727	8.04361	0.0118276	0.329399	0.0410152	-0.500483	0.00783411	1.02721	0.0183074	0.403995	0.056798	0.23544	0.024909	1.75134	1.44317	0.521464	4.51874	0.0989161	1	1	1	1	1	0.185708	0.229626	0.470218	0.0335254	0.753134	0.999993	0.999794	0.999891	0.418573	0.999224
KPTN	0.114872	565.204	-274.602	0.877396	-0.435011	-0.00515658	-0.0232624	0.00734187	0.0536165	0.00424229	0.482234	0.0123353	0.214638	0.0259475	0.108284	0.0170385	0.119208	0.0115201	0.080061	0.245172	0.0619925	1	1	1	1	1	0.729895	0.914526	0.777215	0.620495	0.803374	0.999993	0.999794	0.999891	0.999993	0.999224
RPS25	0.153427	3471.4	-1727.7	7.31888	4.47851	-0.00892322	0.0428847	-0.0047106	0.156365	-0.00257199	0.415106	0.00505131	0.148224	0.023295	0.0948792	0.00680025	9.4033	0.0222012	0.0408911	2.71604	0.14305	1	1	1	1	1	0.00216596	0.881553	0.839748	0.0993445	0.705267	0.104796	0.999794	0.999891	0.958817	0.999224
KIF14	0.717799	314.041	-149.02	0.264612	-0.51843	0.0124358	-0.12864	-0.0148201	-0.157339	-0.00211139	0.926713	0.021767	0.455533	0.0529896	0.214548	0.0329133	0.500801	0.242726	0.0782206	0.537804	0.00411523	1	1	1	1	1	0.479148	0.622244	0.779723	0.463344	0.948851	0.999993	0.999794	0.999891	0.999993	0.999224
MREG	0.173362	284.157	-134.079	0.212983	-1.69	0.0172474	0.0524222	-0.0294021	-0.0229141	-0.0193522	1.28041	0.0255649	0.543967	0.0716115	0.292062	0.0377995	0.198488	0.108936	0.168574	0.00615541	0.262112	1	1	1	1	1	0.655944	0.741359	0.681383	0.937465	0.608673	0.999993	0.999794	0.999891	0.999993	0.999224
NRP2	0.41025	118.731	-51.3656	0.0735118	-4.77742	-0.0019126	-0.669097	-0.051505	0.433004	-0.00339654	2.21392	0.0412721	0.89076	0.110572	0.487015	0.0696295	0.0088384	1.33464	0.216974	0.790495	0.00237952	1	1	1	1	1	0.925099	0.247982	0.641355	0.37395	0.961094	0.999993	0.999794	0.999891	0.999993	0.999224
KLF7	0.286396	1414.31	-699.154	2.43324	2.28929	-0.00278675	-0.0120344	0.0285065	-0.139069	-0.00106392	0.431396	0.00802812	0.170495	0.023967	0.0981841	0.0108482	0.39259	0.0236791	1.41469	2.00622	0.00961853	1	1	1	1	1	0.530941	0.877704	0.23428	0.156655	0.921873	0.999993	0.999794	0.999891	0.999993	0.999224
B4GALT6	0.211702	110.727	-47.3633	0.0704589	-2.37247	0.00032022	0.140705	0.0277825	-0.136162	-0.0179687	1.76614	0.0477653	0.845471	0.0978238	0.401885	0.0697388	0.0552916	0.00074581	0.0806595	0.114792	0.0663875	1	1	1	1	1	0.814099	0.978213	0.776406	0.734753	0.796671	0.999993	0.999794	0.999891	0.999993	0.999224
C1orf54	0.241269	138.178	-61.0889	0.0990358	-2.70701	-0.0220594	-0.298329	0.00622605	0.0543	0.0101104	1.62163	0.0424488	0.719547	0.0874104	0.366234	0.0611098	0.318358	0.178671	0.0050734	0.0219827	0.0273726	1	1	1	1	1	0.572596	0.672518	0.943216	0.882133	0.868593	0.999993	0.999794	0.999891	0.999993	0.999224
USP35	0.136056	329.543	-156.771	0.370168	-1.36073	0.00494421	0.0259204	-0.0010071	0.0321497	-0.0095481	0.794091	0.0192133	0.356698	0.0428988	0.17921	0.027805	0.000675698	0.0692437	0.000551133	0.0321832	0.11792	1	1	1	1	1	0.979262	0.792441	0.98127	0.857626	0.731301	0.999993	0.999794	0.999891	0.999993	0.999224
HMGN3	0.160945	1642.68	-813.342	3.00738	1.3264	-0.00242862	-0.0410809	-0.00636332	0.154581	-0.00159004	0.0111074	0.00405615	0.0112128	0.00633115	0.00838395	0.00546089	0.65125	14.2786	1.01019	339.95	0.0847791	1	1	1	1	1	0.419666	0.000157646	0.314858	6.54153e-76	0.770922	0.999993	0.00397057	0.999891	2.42018e-74	0.999224
UBE3D	0.316506	217.754	-100.877	0.173591	-1.89553	0.0065377	0.0763425	-0.0108351	0.00333505	-0.0225222	1.16023	0.0278859	0.529147	0.0640803	0.264728	0.0424727	0.0239294	0.122408	0.0285901	0.000158711	0.281191	1	1	1	1	1	0.877065	0.726437	0.865729	0.989948	0.595921	0.999993	0.999794	0.999891	0.999993	0.999224
SGIP1	2.84091	141.452	-62.7258	0.066213	-2.95602	-0.01207	-0.536386	-0.0507416	0.0866717	0.0303085	2.11299	0.0507674	0.979578	0.116495	0.484059	0.0733758	0.00461296	0.129429	0.189721	0.0320595	0.170617	1	1	1	1	1	0.94585	0.719025	0.663149	0.857897	0.679564	0.999993	0.999794	0.999891	0.999993	0.999224
PLAGL1	0.152238	476.237	-230.119	0.64476	-1.02352	-0.00290796	0.0543295	-0.0164502	0.110895	0.00139474	0.594511	0.0148186	0.259733	0.0320868	0.13376	0.0204951	0.0457012	0.143795	0.262839	0.68734	0.00463112	1	1	1	1	1	0.83072	0.704537	0.608176	0.407071	0.945744	0.999993	0.999794	0.999891	0.999993	0.999224
FBXO30	0.757331	544.544	-264.272	0.52536	-0.00224085	0.010748	-0.181732	-0.00102726	-0.134638	0.00518947	0.849716	0.0171303	0.35704	0.0474031	0.193366	0.0238718	1.2329	0.234282	0.000469624	0.484814	0.0472579	1	1	1	1	1	0.266844	0.628366	0.982711	0.48625	0.827905	0.999993	0.999794	0.999891	0.999993	0.999224
AKAP7	0.161458	470.028	-227.014	0.626302	-1.13392	0.000578769	0.00386949	-0.0182488	0.130207	-0.00603759	0.613907	0.014509	0.264382	0.0328223	0.137831	0.0208209	0.0524466	0.0828387	0.309123	0.89242	0.0840874	1	1	1	1	1	0.818859	0.773487	0.578219	0.344822	0.771833	0.999993	0.999794	0.999891	0.999993	0.999224
RAB32	0.255317	2684.03	-1334.02	5.85241	4.3008	-0.00572622	0.0267081	0.0128913	-0.0257305	0.00292139	0.328303	0.00598927	0.131739	0.0183898	0.0747917	0.00840655	1.03263	0.253333	0.491404	0.118356	0.120765	1	1	1	1	1	0.309542	0.614738	0.483302	0.730825	0.728206	0.999993	0.999794	0.999891	0.999993	0.999224
ARG1	1.41939	2047.03	-1015.51	3.23206	4.48364	0.00382125	0.519979	0.0428002	-0.398892	-0.00132943	0.795543	0.0145368	0.321969	0.0438765	0.179844	0.0205876	0.0956353	3.83695	0.951541	4.91946	0.00416985	1	1	1	1	1	0.757132	0.0501347	0.329327	0.0265558	0.948513	0.999993	0.809603	0.999891	0.339649	0.999224
FBXL5	0.188938	3317.31	-1650.66	7.38421	4.97322	0.00640772	0.0570777	0.0063622	0.037541	-0.00477972	0.316209	0.00531095	0.1224	0.0176075	0.0720603	0.00723158	1.13348	0.0169858	0.130563	0.271406	0.436856	1	1	1	1	1	0.287035	0.896306	0.717849	0.60239	0.508644	0.999993	0.999794	0.999891	0.999993	0.999224
RXYLT1	0.0910512	567.119	-275.559	0.842335	-0.647019	2.87515e-05	0.0900356	-0.000940696	0.0870969	-0.00603507	0.492114	0.0121253	0.213937	0.0262716	0.110218	0.0169691	0.132413	0.0557184	0.00128211	0.624459	0.126487	1	1	1	1	1	0.715943	0.813396	0.971437	0.429395	0.722102	0.999993	0.999794	0.999891	0.999993	0.999224
DCLRE1B	0.133003	362.919	-173.459	0.445127	-1.10091	0.00639571	0.0736558	-0.00548745	0.0204913	-0.00892824	0.71776	0.0175326	0.325154	0.0391231	0.162409	0.0251418	0.0263681	0.00258703	0.0196732	0.0159191	0.126107	1	1	1	1	1	0.871005	0.959435	0.888454	0.899597	0.722503	0.999993	0.999794	0.999891	0.999993	0.999224
MYL12B	0.170564	3246.95	-1615.47	7.44972	5.0397	-0.0036981	0.0693465	0.00628982	0.0378375	0.000155642	0.321278	0.00508658	0.122642	0.0179928	0.0733023	0.00696898	1.0941	0.454021	0.122203	0.266446	0.000498787	1	1	1	1	1	0.295566	0.500432	0.726658	0.605726	0.982182	0.999993	0.999794	0.999891	0.999993	0.999224
FOXO3	1.13788	2936.31	-1460.15	5.97817	5.48868	-0.00698654	0.0727311	0.00882127	-0.18791	-0.00407574	0.930553	0.0146508	0.294236	0.0452686	0.197	0.0187436	0.966827	0.0245471	0.0379723	0.909837	0.047283	1	1	1	1	1	0.325473	0.875501	0.845499	0.340158	0.82786	0.999993	0.999794	0.999891	0.999993	0.999224
ARMC2	0.0548901	381.813	-182.906	0.508552	-0.886013	-0.00377845	-0.00674846	0.0195219	-0.00907403	0.00209421	0.647855	0.0169018	0.294422	0.0348074	0.145371	0.0233826	0.0531435	0.00380398	0.31456	0.00389625	0.0080215	1	1	1	1	1	0.817681	0.950821	0.574895	0.950228	0.928635	0.999993	0.999794	0.999891	0.999993	0.999224
PKD2	0.092398	652.468	-318.234	1.00535	-0.259953	-0.00118327	-0.10445	-0.00609838	0.0875084	-0.00696758	0.437523	0.0103902	0.19249	0.0235327	0.0985179	0.0153205	0.336389	1.62018	0.0671559	0.788986	0.206833	1	1	1	1	1	0.561921	0.203067	0.795524	0.374407	0.649261	0.999993	0.999794	0.999891	0.999993	0.999224
CCNI	0.29818	3047.32	-1515.66	7.60366	5.41979	-0.00068917	-0.0458064	-0.00233078	-0.00317507	-0.00441848	0.263026	0.00611543	0.111727	0.0141918	0.0589844	0.00851964	0.490472	1.19576	0.0269728	0.00289756	0.26897	1	1	1	1	1	0.483717	0.274171	0.869547	0.957071	0.604024	0.999993	0.999794	0.999891	0.999993	0.999224
MFSD1	0.149298	2862.58	-1423.29	6.27868	4.25931	-0.00487098	-0.067802	-0.00586436	0.0574448	0.00301768	0.280837	0.00476905	0.108926	0.0156387	0.0639467	0.00659308	1.00336	0.197371	0.140617	0.806986	0.209493	1	1	1	1	1	0.316499	0.656851	0.707668	0.369013	0.647165	0.999993	0.999794	0.999891	0.999993	0.999224
EEF2KMT	0.105761	410.777	-197.388	0.524916	-1.53387	0.00627841	0.111005	-0.0117626	0.141188	-0.013231	0.678155	0.0157537	0.288245	0.0357803	0.151332	0.0225564	0.000358913	0.00434129	0.108073	0.870434	0.344068	1	1	1	1	1	0.984885	0.947467	0.742349	0.350835	0.55749	0.999993	0.999794	0.999891	0.999993	0.999224
PPL	1.15618	153.949	-68.9746	0.0932628	-3.533	-0.000538837	-0.156826	-0.0132529	0.160105	0.0289598	1.77821	0.0434319	0.780007	0.0939766	0.395825	0.0571733	0.336168	0.0723924	0.0198875	0.163607	0.25657	1	1	1	1	1	0.56205	0.787885	0.887852	0.685857	0.612487	0.999993	0.999794	0.999891	0.999993	0.999224
UBN1	0.20045	2333.82	-1158.91	4.92999	3.4573	0.00204865	0.0941635	0.0140839	-0.0129466	-0.00119061	0.409679	0.00610118	0.13598	0.0214293	0.0894174	0.00799919	0.113813	0.507514	0.431947	0.0209638	0.0221537	1	1	1	1	1	0.735844	0.476217	0.511035	0.884878	0.881679	0.999993	0.999794	0.999891	0.999993	0.999224
UCHL3	0.092381	235.651	-109.825	0.23334	-2.13939	0.00513187	-0.0242233	0.00489653	0.0682041	-0.00826976	1.04682	0.024668	0.461448	0.0555819	0.234421	0.0357596	0.00437639	0.107276	0.00776085	0.0846499	0.053481	1	1	1	1	1	0.947255	0.743267	0.929801	0.771092	0.817113	0.999993	0.999794	0.999891	0.999993	0.999224
HS1BP3	0.081391	1260.07	-622.034	2.62713	1.54382	-0.00119839	-0.0519394	0.01305	0.0241047	0.00436318	0.214728	0.00550813	0.0986094	0.011725	0.0484744	0.00766678	0.0781258	0.0251886	1.23878	0.247273	0.323877	1	1	1	1	1	0.779854	0.873898	0.265706	0.619002	0.569287	0.999993	0.999794	0.999891	0.999993	0.999224
NDUFB3	0.184748	2225.35	-1104.67	4.81623	3.28124	0.000967334	0.131055	0.0129242	0.00160463	-0.00303274	0.316394	0.00550802	0.124544	0.017713	0.072158	0.00759092	0.026957	0.997792	0.532383	0.000494518	0.159618	1	1	1	1	1	0.869585	0.317845	0.465607	0.982258	0.689509	0.999993	0.999794	0.999891	0.999993	0.999224
KLF9	0.590508	1533.13	-758.564	2.12412	1.54579	-0.0148987	-0.336765	0.0150858	0.0284619	0.00955607	0.687191	0.0113586	0.254341	0.0377105	0.156368	0.0149001	1.62321	1.34326	0.160035	0.0331307	0.411322	1	1	1	1	1	0.202645	0.246461	0.689124	0.855568	0.521299	0.999993	0.999794	0.999891	0.999993	0.999224
ITGB1BP1	0.114608	1549.21	-766.607	3.07219	1.7308	-0.000261598	0.0886015	-0.0048573	0.0716661	-0.00367149	0.339297	0.0056991	0.129561	0.0190765	0.0775304	0.00780327	0.329305	0.260783	0.0648321	0.854444	0.221376	1	1	1	1	1	0.566069	0.609583	0.799015	0.355298	0.637994	0.999993	0.999794	0.999891	0.999993	0.999224
PIGZ	0.140179	266.18	-125.09	0.275866	-1.94638	-0.010054	-0.085837	0.00333135	0.0826822	0.0113233	0.957677	0.0246071	0.418226	0.0510009	0.214305	0.0334737	0.0554517	0.00345448	0.00426664	0.148854	0.114431	1	1	1	1	1	0.813835	0.953131	0.94792	0.699633	0.735155	0.999993	0.999794	0.999891	0.999993	0.999224
C1orf198	0.621764	978.358	-481.179	1.23679	0.514698	-0.0147267	-0.112829	-0.00266279	0.0306223	0.00327592	0.671691	0.0126872	0.264411	0.0378064	0.153801	0.0179016	2.15537	0.15619	0.00496069	0.0396421	0.0334876	1	1	1	1	1	0.142072	0.692689	0.94385	0.842182	0.854801	0.931456	0.999794	0.999891	0.999993	0.999224
RAD23B	0.179158	2066.41	-1025.21	4.12099	2.82492	0.00503498	-0.0623203	0.00650081	0.0168869	-0.00683513	0.624974	0.00649072	0.175265	0.0287689	0.144248	0.0121523	0.287758	1.34527	0.0510608	0.013705	0.316356	1	1	1	1	1	0.591661	0.246106	0.821228	0.906806	0.573806	0.999993	0.999794	0.999891	0.999993	0.999224
CTNNAL1	0.996963	1053.19	-518.597	1.44665	1.18529	-0.00435764	0.042003	-0.00128146	-0.0625974	0.0030632	0.233716	0.0143767	0.212388	0.0261544	0.0635576	0.0177187	0.0687342	0.156781	0.00240059	0.970013	0.0298874	1	1	1	1	1	0.793189	0.692138	0.960923	0.324677	0.862746	0.999993	0.999794	0.999891	0.999993	0.999224
ABITRAM	0.0906114	793.863	-388.931	1.4573	0.279561	0.0038158	0.0423566	-0.000687246	0.0579791	-0.00371716	0.341505	0.00839969	0.152952	0.0184864	0.0769264	0.01182	0.107681	0.00453004	0.00138203	0.568058	0.0988984	1	1	1	1	1	0.7428	0.946338	0.970345	0.451032	0.753156	0.999993	0.999794	0.999891	0.999993	0.999224
DYNC2I2	0.395806	1046.81	-515.405	1.65347	1.28336	0.00493187	0.0749884	-0.000562356	-0.079785	0.00629784	0.443322	0.00961465	0.191123	0.025714	0.10232	0.0135992	1.43258	0.91537	0.000478284	0.608023	0.214465	1	1	1	1	1	0.231344	0.338694	0.982552	0.435533	0.64329	0.999993	0.999794	0.999891	0.999993	0.999224
PHF19	0.0935374	1371.21	-677.606	2.55775	1.4937	-0.00138601	-0.0262195	0.007616	0.0379169	-0.00250271	0.311506	0.00595277	0.122437	0.0172926	0.0711515	0.00823093	0.435144	0.25016	0.193969	0.283986	0.0924537	1	1	1	1	1	0.509475	0.616963	0.659634	0.594101	0.761081	0.999993	0.999794	0.999891	0.999993	0.999224
BSPRY	0.741431	404.36	-194.18	0.387992	-0.0769568	0.00796699	0.0485948	0.0135078	-0.198233	-0.00314705	0.763372	0.0190633	0.371019	0.0435193	0.175158	0.0279782	0.218575	0.005086	0.0963403	1.28083	0.0126522	1	1	1	1	1	0.640127	0.943146	0.756266	0.257745	0.910441	0.999993	0.999794	0.999891	0.999993	0.999224
NDUFA8	0.13455	1054.79	-519.397	1.90951	0.596745	0.00172467	0.0161276	-0.0105568	0.108718	-0.00541243	0.326814	0.00739591	0.139575	0.0180561	0.0742652	0.0104228	0.0382533	0.112998	0.341833	2.14304	0.26966	1	1	1	1	1	0.844935	0.736757	0.558773	0.143218	0.60356	0.999993	0.999794	0.999891	0.999993	0.999224
HDHD3	0.131481	570.819	-277.41	0.853395	-0.181141	0.000691221	0.0525419	-0.00496674	0.0134647	-0.00459083	0.481151	0.0121558	0.219377	0.0264034	0.109104	0.0172614	0.0346712	0.00435226	0.0353854	0.0152304	0.0707348	1	1	1	1	1	0.852286	0.9474	0.85079	0.901781	0.79027	0.999993	0.999794	0.999891	0.999993	0.999224
RBM18	0.0630811	740.339	-362.17	1.35057	0.146269	0.00506257	0.0521414	0.00586694	0.0504524	-0.00673942	0.354215	0.00861565	0.157655	0.0189795	0.0795047	0.0121999	0.0769324	0.0123848	0.0955547	0.402697	0.305161	1	1	1	1	1	0.781498	0.911389	0.757231	0.525699	0.580665	0.999993	0.999794	0.999891	0.999993	0.999224
SLC46A2	0.397451	763.067	-373.533	1.009	-0.564897	-0.0104243	-0.378315	0.00279759	0.174111	0.00197255	0.488996	0.011794	0.214387	0.0265428	0.110259	0.0173726	1.21462	6.10624	0.011109	2.49358	0.0128921	1	1	1	1	1	0.270418	0.0134705	0.916059	0.114312	0.9096	0.999993	0.288745	0.999891	0.999993	0.999224
HSDL2	0.353107	1126.91	-555.455	1.78007	1.0083	0.00721312	0.283072	0.0111894	-0.037211	-0.0076799	0.490781	0.00953924	0.203063	0.0271418	0.111065	0.0131039	0.230719	1.70145	0.169956	0.112251	0.343486	1	1	1	1	1	0.630991	0.192098	0.680151	0.737596	0.557824	0.999993	0.999794	0.999891	0.999993	0.999224
MAPKAP1	0.0379648	1514.59	-749.294	3.15219	1.79981	0.00138392	-0.0302465	0.00934613	0.0556846	-0.00251523	0.23927	0.00443914	0.0937847	0.0132501	0.0544483	0.00612637	0.000376582	0.495545	0.497535	1.04593	0.168557	1	1	1	1	1	0.984517	0.481464	0.480585	0.306447	0.681397	0.999993	0.999794	0.999891	0.999993	0.999224
GALNT12	0.2492	192.815	-88.4077	0.159777	-2.54524	-0.00282274	0.215053	-0.00220883	0.0794662	-0.0151327	1.27285	0.0321431	0.546787	0.0678825	0.284718	0.0453408	0.215354	0.0486745	0.00105878	0.0778995	0.111392	1	1	1	1	1	0.642603	0.825386	0.974042	0.780164	0.738565	0.999993	0.999794	0.999891	0.999993	0.999224
C19orf25	0.0712429	1677.16	-830.582	3.42467	2.19733	-0.00233893	-0.0260509	0.00373999	0.0365355	0.0012088	0.256822	0.00481483	0.101914	0.0144344	0.0586985	0.00662495	0.272281	0.0337144	0.0671338	0.387414	0.0332923	1	1	1	1	1	0.601806	0.854316	0.795557	0.533662	0.85522	0.999993	0.999794	0.999891	0.999993	0.999224
IFI27L2	0.198237	951.933	-467.966	1.56417	0.739492	-0.0089078	-0.0631507	0.000853261	0.0276459	0.00490055	0.376568	0.00912467	0.164129	0.020777	0.085416	0.0125996	1.01408	0.0254684	0.00168655	0.104757	0.151278	1	1	1	1	1	0.313927	0.873205	0.967242	0.746194	0.697317	0.999993	0.999794	0.999891	0.999993	0.999224
ACYP1	0.143275	646.076	-315.038	0.974545	-0.12181	-0.00381833	0.074521	-0.000259687	0.0368398	-0.00203161	0.447303	0.0114441	0.19937	0.0244135	0.101098	0.0159428	0.378347	0.16758	0.000113146	0.132785	0.0162388	1	1	1	1	1	0.538489	0.682272	0.991513	0.715562	0.898599	0.999993	0.999794	0.999891	0.999993	0.999224
IFT43	0.104875	334.445	-159.222	0.390723	-1.64554	-0.00249159	0.0518615	0.00223232	0.0974092	-0.0122657	0.79002	0.0191872	0.338249	0.0418142	0.176502	0.0276993	0.3725	0.0577502	0.00285014	0.304581	0.196087	1	1	1	1	1	0.541645	0.810088	0.957424	0.581025	0.657898	0.999993	0.999794	0.999891	0.999993	0.999224
DNAL1	0.158627	317.849	-150.925	0.326371	-1.33313	0.00979795	0.109147	-0.012201	0.0159687	-0.0204133	0.833285	0.0198311	0.378239	0.0457728	0.189509	0.0296563	0.00174356	0.0994264	0.0710523	0.00710032	0.473797	1	1	1	1	1	0.966693	0.752519	0.789811	0.932847	0.491246	0.999993	0.999794	0.999891	0.999993	0.999224
ACOT2	0.169046	684.376	-334.188	1.01651	-0.247542	0.000626997	0.0561648	0.00973977	0.05561	-0.00398587	0.444286	0.0110167	0.195767	0.0238057	0.0996664	0.0153771	0.0349262	0.0203658	0.167392	0.311322	0.0671893	1	1	1	1	1	0.85175	0.88652	0.68244	0.57687	0.795474	0.999993	0.999794	0.999891	0.999993	0.999224
LTBP2	0.969801	202.945	-93.4726	0.145266	-2.43076	-0.0138859	-0.299927	0.0173658	0.0547882	0.0123109	1.37024	0.0344574	0.604055	0.0721964	0.305679	0.0487975	0.100972	0.205859	0.0578574	0.0321251	0.0636474	1	1	1	1	1	0.750667	0.650033	0.809915	0.857753	0.800821	0.999993	0.999794	0.999891	0.999993	0.999224
MLH3	0.379576	1181.24	-582.621	1.78143	0.880331	-0.017946	0.146428	-0.0311454	0.0821192	0.00949914	0.556024	0.0101545	0.215238	0.0312085	0.12734	0.0137782	3.48229	1.63186	0.995959	0.415871	0.475317	1	1	1	1	1	0.062029	0.201446	0.31829	0.519005	0.490551	0.668224	0.999794	0.999891	0.999993	0.999224
FLVCR2	0.3335	911.498	-447.749	1.21554	0.57006	0.00158228	-0.35623	0.0259436	-0.0221727	-0.00812639	0.540219	0.0107646	0.223034	0.029133	0.121661	0.0153274	0.101193	6.02138	0.793032	0.0332152	0.281097	1	1	1	1	1	0.750403	0.0141336	0.373185	0.855386	0.595983	0.999993	0.301701	0.999891	0.999993	0.999224
SLIRP	0.134279	1330.49	-657.245	2.51265	1.20636	0.00257411	-0.00421984	-0.00396254	0.0853401	-0.00341246	0.35593	0.00659382	0.141127	0.0198532	0.0811113	0.00909062	0.0292081	0.0956454	0.0398371	1.10699	0.140912	1	1	1	1	1	0.864299	0.757119	0.841799	0.292737	0.707376	0.999993	0.999794	0.999891	0.999993	0.999224
COQ6	0.284882	269.974	-126.987	0.213683	-0.85098	-0.00346868	-0.122539	0.0620108	-0.186628	-0.0265344	0.933865	0.0244799	0.450343	0.0509121	0.212429	0.038955	0.543641	1.14538	1.48352	0.771843	0.463973	1	1	1	1	1	0.460928	0.284519	0.223225	0.379647	0.495773	0.999993	0.999794	0.999891	0.999993	0.999224
ZNF410	1.12412	289.503	-136.752	0.222651	-1.59751	-0.000358306	-0.0119567	-0.00596064	0.011459	-0.0180944	1.0967	0.0267903	0.485266	0.0594663	0.249595	0.0398348	0.190338	0.260047	0.0100472	0.00210774	0.206331	1	1	1	1	1	0.662636	0.610088	0.920157	0.963382	0.649658	0.999993	0.999794	0.999891	0.999993	0.999224
FKBP1B	0.613955	236.152	-110.076	0.203944	-1.61965	-0.00982709	-0.0875061	-0.015586	-0.00950124	0.0117179	1.11198	0.0295927	0.517151	0.0624021	0.254539	0.0411015	0.0332357	0.00302503	0.0623834	0.00139332	0.08128	1	1	1	1	1	0.855342	0.956138	0.802768	0.970224	0.77557	0.999993	0.999794	0.999891	0.999993	0.999224
CRIPT	0.205967	636.789	-310.395	1.0608	0.100383	0.0038875	0.13248	-0.00165999	-0.00165829	-0.00978757	0.440035	0.0111508	0.201924	0.0242876	0.0997242	0.015861	0.0153239	0.0902463	0.00467133	0.000276516	0.380795	1	1	1	1	1	0.901482	0.763864	0.945509	0.986733	0.537178	0.999993	0.999794	0.999891	0.999993	0.999224
SLC17A5	0.0594894	878.602	-431.301	1.5544	0.779607	0.00072965	-0.0956935	-0.00646119	0.00775501	0.00029557	0.394183	0.00823865	0.164453	0.0219014	0.0897256	0.0115166	0.0235831	0.546498	0.0870322	0.0074702	0.000658672	1	1	1	1	1	0.87795	0.459752	0.767985	0.931124	0.979525	0.999993	0.999794	0.999891	0.999993	0.999224
OGFRL1	0.172501	2430.09	-1207.05	4.84853	2.86932	0.00127186	-0.0761733	5.88691e-05	0.11963	-0.00240896	0.350609	0.00527575	0.130873	0.0196319	0.0800292	0.00714118	2.02403e-07	0.743759	8.99191e-06	2.2345	0.113794	1	1	1	1	1	0.999641	0.388459	0.997607	0.134961	0.735866	0.999993	0.999794	0.999891	0.999993	0.999224
ELOVL3	0.53983	183.545	-83.7725	0.1377	-2.55688	-0.0157176	-0.0465085	-0.0241127	0.0943523	0.0218611	1.38495	0.0373626	0.612195	0.0756801	0.313029	0.0493269	0.0165287	0.125681	0.101514	0.0908522	0.196416	1	1	1	1	1	0.897703	0.722953	0.75002	0.763097	0.657629	0.999993	0.999794	0.999891	0.999993	0.999224
IFIT3	1.48864	2255.88	-1119.94	3.41612	2.5663	0.0166576	0.645027	-0.0144599	0.034056	-0.00765519	1.26685	0.0152487	0.453231	0.070986	0.289312	0.0206032	1.47981	1.93574	0.0414941	0.0138566	0.138052	1	1	1	1	1	0.223805	0.164132	0.838587	0.906294	0.710225	0.999993	0.999794	0.999891	0.999993	0.999224
IFIT2	1.40411	1954.79	-969.394	2.81903	1.87454	0.00617125	0.663289	-0.0189056	0.0667112	-0.00923457	1.13542	0.0149848	0.412461	0.0635642	0.259217	0.0202674	0.012306	2.45157	0.0884617	0.0662322	0.207605	1	1	1	1	1	0.91167	0.117407	0.766142	0.796904	0.648651	0.999993	0.999794	0.999891	0.999993	0.999224
GPAM	0.169608	133.067	-58.5333	0.0938741	-3.14623	0.00913625	0.298566	0.0123715	0.0563833	-0.0361176	1.66967	0.0396922	0.718379	0.0877171	0.371185	0.0595297	0.0565232	0.000846048	0.0198919	0.0230739	0.368104	1	1	1	1	1	0.812078	0.976795	0.887839	0.879265	0.544039	0.999993	0.999794	0.999891	0.999993	0.999224
MXI1	1.58005	2565.53	-1274.77	4.6129	4.513	-0.00650237	0.105507	-0.0137387	-0.115076	-0.00991807	0.828272	0.01482	0.324052	0.0460683	0.188666	0.0203471	1.3511	0.00380071	0.088938	0.372038	0.237603	1	1	1	1	1	0.245086	0.950842	0.765532	0.541895	0.625943	0.999993	0.999794	0.999891	0.999993	0.999224
SMNDC1	0.0802371	991.445	-487.723	1.89049	0.699208	0.00406044	0.0441765	0.00296373	0.063298	-0.00678184	0.288894	0.00687853	0.126263	0.0155157	0.0649219	0.00971358	0.0171649	0.0508052	0.0364864	0.9506	0.487457	1	1	1	1	1	0.895763	0.821668	0.848515	0.329567	0.485064	0.999993	0.999794	0.999891	0.999993	0.999224
C10orf88	0.0837131	243.314	-113.657	0.24617	-2.08333	0.0037116	0.113012	-0.00454637	0.079552	-0.0179328	1.01546	0.0242198	0.441008	0.0542256	0.2278	0.0355081	0.0704239	0.0255745	0.00702945	0.121953	0.255058	1	1	1	1	1	0.790721	0.872944	0.933182	0.726926	0.613536	0.999993	0.999794	0.999891	0.999993	0.999224
HELLS	0.457186	370.3	-177.15	0.354353	-1.32615	-0.00758936	-0.0332657	-0.0158756	0.0750196	-0.00987522	0.828032	0.0202602	0.360074	0.0451221	0.187596	0.0297917	0.681657	0.222716	0.123789	0.159921	0.109876	1	1	1	1	1	0.409017	0.636978	0.72496	0.68923	0.740285	0.999993	0.999794	0.999891	0.999993	0.999224
DENND10	0.115342	1183.08	-583.539	2.37175	1.61923	-0.00277233	0.0344397	0.0132148	-0.0253953	-0.00151605	0.242005	0.00632976	0.112318	0.0132141	0.0543688	0.00883291	0.65451	0.0702656	1.00011	0.218176	0.0294589	1	1	1	1	1	0.418505	0.790951	0.317284	0.640433	0.863724	0.999993	0.999794	0.999891	0.999993	0.999224
AVPI1	0.330972	248.458	-116.229	0.222347	-1.98758	-0.00612043	-0.408083	0.0446831	0.0153705	0.0158943	1.05955	0.0259936	0.480095	0.0552544	0.235417	0.0367875	0.0101054	0.617534	0.653962	0.00426285	0.186674	1	1	1	1	1	0.919927	0.431965	0.4187	0.947943	0.6657	0.999993	0.999794	0.999891	0.999993	0.999224
KCNIP2	0.422268	165.675	-74.8373	0.119525	-2.91702	0.00497437	0.231291	-0.0293645	0.123162	-0.0275779	1.50419	0.0352673	0.639891	0.0811121	0.338955	0.0526763	0.0819904	0.000478557	0.131061	0.132029	0.274089	1	1	1	1	1	0.774618	0.982547	0.717335	0.716337	0.600602	0.999993	0.999794	0.999891	0.999993	0.999224
GOT1	0.182773	524.593	-254.296	0.723738	-0.951091	0.0103446	0.20497	-0.019649	0.108917	-0.0131032	0.562238	0.0132869	0.245151	0.0303582	0.12652	0.0188053	0.162116	0.227555	0.418917	0.741102	0.485508	1	1	1	1	1	0.687215	0.633343	0.517478	0.389308	0.485938	0.999993	0.999794	0.999891	0.999993	0.999224
GNA13	0.137581	2547.1	-1265.55	5.10461	3.36144	-0.00132003	-0.0900575	0.00969954	0.0572016	-0.00219419	0.295056	0.00474375	0.111599	0.0164206	0.0672639	0.00642188	0.599448	1.32293	0.348919	0.723189	0.116741	1	1	1	1	1	0.438789	0.250066	0.554725	0.3951	0.732596	0.999993	0.999794	0.999891	0.999993	0.999224
RCL1	0.264529	797.796	-390.898	1.09619	0.516268	0.00790025	-0.145613	-0.00156827	-0.0469417	-0.00469627	0.00522987	0.00454215	0.187686	0.00487031	0.00510553	0.0122248	2.95809	1.54816	0.103687	84.5351	0.147578	1	1	1	1	1	0.085449	0.213407	0.747449	3.77454e-20	0.700861	0.767515	0.999794	0.999891	8.19821e-19	0.999224
MOB3B	0.17211	135.421	-59.7105	0.0975694	-3.32134	0.00266743	0.0489959	0.00688003	0.111828	-0.0139816	1.69208	0.0396684	0.717679	0.0882994	0.375772	0.0574545	0.0198996	0.0250237	0.00607108	0.0885627	0.0592195	1	1	1	1	1	0.887818	0.874308	0.937894	0.766012	0.807734	0.999993	0.999794	0.999891	0.999993	0.999224
CD274	1.02366	538.219	-261.109	0.429951	-1.56872	-0.0116917	0.820484	-0.0343149	0.104616	-0.00698448	1.05189	0.0228625	0.440488	0.0609918	0.241577	0.0303905	1.09561	4.65207	0.316536	0.187534	0.0528192	1	1	1	1	1	0.295232	0.0310161	0.573697	0.664977	0.818228	0.999993	0.575687	0.999891	0.999993	0.999224
MTHFD1L	0.162478	359.646	-171.823	0.407906	-1.46534	0.0060303	0.134235	0.00238168	0.0645281	-0.0178094	0.760401	0.0182056	0.332517	0.0405705	0.170484	0.0264045	0.0358862	0.0164159	0.00344625	0.143261	0.454927	1	1	1	1	1	0.849751	0.89805	0.953187	0.70506	0.500004	0.999993	0.999794	0.999891	0.999993	0.999224
CCDC170	0.288309	221.199	-102.599	0.196561	-2.0578	-0.000284188	-0.26133	-0.00878425	0.0557688	0.00635005	1.14799	0.0272931	0.524819	0.0624712	0.260494	0.0398449	0.0188248	0.31797	0.019772	0.0458341	0.0253986	1	1	1	1	1	0.89087	0.57283	0.888176	0.830478	0.873378	0.999993	0.999794	0.999891	0.999993	0.999224
PCMT1	0.155634	2076.34	-1030.17	4.68882	3.37983	-0.00127886	0.0869456	0.00175305	-0.018552	0.00180963	0.249069	0.0049594	0.103134	0.0138661	0.0564483	0.00694745	0.0104845	1.64055	0.0159839	0.108014	0.0678466	1	1	1	1	1	0.918444	0.20025	0.899394	0.742417	0.794498	0.999993	0.999794	0.999891	0.999993	0.999224
PLEKHG1	0.533659	438.901	-211.45	0.401214	-1.0704	0.00664124	0.204323	0.0419474	-0.052393	-0.0182176	0.819722	0.0191791	0.348129	0.0442243	0.184898	0.0258659	0.069208	0.0243937	0.899681	0.0802935	0.496054	1	1	1	1	1	0.792493	0.875887	0.342867	0.7769	0.481239	0.999993	0.999794	0.999891	0.999993	0.999224
TASL	0.242136	1525.53	-754.767	2.78497	1.59107	0.00250417	-0.0159385	-0.00663913	0.0716044	-0.00338135	0.379141	0.00744708	0.154648	0.0211164	0.0861938	0.010182	0.0187078	0.14389	0.0988513	0.690123	0.110285	1	1	1	1	1	0.891208	0.704444	0.753213	0.406122	0.73982	0.999993	0.999794	0.999891	0.999993	0.999224
CYSTM1	1.02792	2808.89	-1396.44	5.52607	5.48159	-0.00672054	0.377791	0.0161363	-0.261682	0.00553713	0.026175	0.00959562	0.0256725	0.0155971	0.0217679	0.0130951	0.311732	218.275	1.07033	144.516	0.178794	1	1	1	1	1	0.576619	2.15058e-49	0.300871	2.73998e-33	0.672412	0.999993	9.02759e-48	0.999891	7.05021e-32	0.999224
CENPL	0.238855	233.188	-108.594	0.214478	-1.33833	0.00795029	-0.0383577	0.00538725	-0.0952625	0.00079802	1.02266	0.0259329	0.496867	0.0572612	0.234112	0.0370105	0.205579	0.00834442	0.00885141	0.165576	0.000464918	1	1	1	1	1	0.650255	0.927216	0.925044	0.684074	0.982797	0.999993	0.999794	0.999891	0.999993	0.999224
ACAT2	0.0771073	686.11	-335.055	1.18867	0.0446907	0.00230629	0.119387	-0.00230868	0.0441934	-0.00664838	0.38699	0.00968518	0.172995	0.0209928	0.0872053	0.0135906	0.0259872	0.23748	0.0120945	0.25682	0.239308	1	1	1	1	1	0.871932	0.626032	0.912429	0.612313	0.624707	0.999993	0.999794	0.999891	0.999993	0.999224
PDZD11	0.127188	485.736	-234.868	0.655558	-1.20935	0.00336243	-0.00641067	-0.0161504	0.149541	-0.00743391	0.59493	0.0137893	0.255233	0.0315645	0.133187	0.019899	0.000531029	0.193691	0.261799	1.26067	0.139563	1	1	1	1	1	0.981615	0.659862	0.608887	0.261525	0.708715	0.999993	0.999794	0.999891	0.999993	0.999224
SLC10A7	0.0889859	336.872	-160.436	0.379967	-1.44655	0.00224058	0.0427538	0.0137152	0.0430732	-0.0160198	0.775987	0.0187605	0.340826	0.0411613	0.173622	0.0275207	0.147066	0.184938	0.111026	0.0615464	0.338841	1	1	1	1	1	0.701355	0.667163	0.73898	0.804068	0.560499	0.999993	0.999794	0.999891	0.999993	0.999224
NUDCD1	0.143588	601.364	-292.682	0.871636	-0.731696	0.00291753	0.0682641	-0.0160145	0.132368	-0.0107967	0.495831	0.0117305	0.213797	0.0266158	0.111481	0.0168547	0.0784514	0.047486	0.362032	1.40983	0.410332	1	1	1	1	1	0.779407	0.827497	0.54738	0.235085	0.521801	0.999993	0.999794	0.999891	0.999993	0.999224
ENY2	0.126701	1881.73	-932.867	4.03368	2.7888	-0.00357225	-0.0268224	0.000484477	0.0155062	0.00298336	0.279181	0.00514254	0.113318	0.0151164	0.0637066	0.00729804	0.34083	1.08799e-05	0.00102719	0.0592434	0.167109	1	1	1	1	1	0.559351	0.997368	0.974432	0.807696	0.682694	0.999993	0.999794	0.999891	0.999993	0.999224
MASTL	0.149077	537.819	-260.91	0.676448	-0.218009	-0.000206411	-0.0438752	0.030064	-0.052487	-0.0106978	0.530614	0.0134563	0.243848	0.0286612	0.119743	0.0196062	0.293058	0.69941	1.10028	0.192133	0.297716	1	1	1	1	1	0.588267	0.402982	0.294204	0.661147	0.585318	0.999993	0.999794	0.999891	0.999993	0.999224
EPC1	0.156126	1775.23	-879.616	3.11591	2.18551	-0.00847666	-0.075436	0.0280717	-0.00291371	-0.00356187	0.00733491	0.00404352	0.00757211	0.00599599	0.00722672	0.00621798	8.30819	99.7994	21.9187	0.162559	0.328138	1	1	1	1	1	0.00394667	1.6864e-23	2.84449e-06	0.686811	0.566758	0.158557	5.9214e-22	0.000132107	0.999993	0.999224
CCDC77	0.140367	237.291	-110.646	0.222235	-2.19866	0.00261867	0.118319	-0.0107943	0.0957984	-0.0207916	1.07032	0.0253824	0.460933	0.0572538	0.240444	0.0376445	0.13634	0.0421185	0.035545	0.15874	0.305052	1	1	1	1	1	0.711947	0.837394	0.850458	0.690319	0.580732	0.999993	0.999794	0.999891	0.999993	0.999224
TAF12	0.134065	1367	-675.501	2.72459	1.46386	0.000826088	0.117233	0.00127103	0.0566516	-0.00354639	0.303161	0.00620307	0.124969	0.0169028	0.0689394	0.00854674	0.0611157	0.757027	0.00565449	0.675288	0.172175	1	1	1	1	1	0.804741	0.384261	0.940059	0.411214	0.678186	0.999993	0.999794	0.999891	0.999993	0.999224
MTRF1	0.046344	593.824	-288.912	0.956945	-0.496666	0.000861616	0.0811006	0.00800172	0.0766397	-0.00642364	0.446879	0.0110039	0.194189	0.0236374	0.0996155	0.0153777	0.102107	0.0272658	0.114595	0.591908	0.174495	1	1	1	1	1	0.749316	0.868847	0.734972	0.441682	0.676148	0.999993	0.999794	0.999891	0.999993	0.999224
UFM1	0.0966485	1686.6	-835.298	3.22551	1.74831	0.00311923	-0.0809385	0.00746237	0.0861834	-0.0040492	0.347684	0.00521698	0.129393	0.0193751	0.079253	0.00722214	0.0775419	1.09613	0.148342	1.18254	0.314346	1	1	1	1	1	0.780657	0.295118	0.700125	0.276839	0.575026	0.999993	0.999794	0.999891	0.999993	0.999224
WBP4	0.15718	637.796	-310.898	1.06486	0.244345	-0.00203676	-0.0453857	-0.0018402	-0.0080988	-0.000845096	0.427725	0.0108432	0.197101	0.0235286	0.0969398	0.0155064	0.101097	0.155591	0.00611701	0.0069797	0.00297024	1	1	1	1	1	0.750517	0.693249	0.93766	0.933419	0.956537	0.999993	0.999794	0.999891	0.999993	0.999224
ELF1	0.136212	2389.15	-1186.57	4.80871	3.16893	-0.00470511	0.0253159	0.00704775	0.0478848	0.00036526	0.343825	0.00486341	0.126598	0.0192129	0.0784998	0.00654626	1.80097	0.0648989	0.134559	0.3721	0.00311328	1	1	1	1	1	0.179595	0.798914	0.713751	0.541862	0.955504	0.994629	0.999794	0.999891	0.999993	0.999224
ETF1	0.169474	2232.62	-1108.31	4.64256	3.05727	-0.000998322	-0.0643454	0.0203021	0.0261787	0.00196522	0.323554	0.00533642	0.123361	0.0180112	0.0737483	0.00730099	0.000216906	0.199691	1.27056	0.126006	0.0724537	1	1	1	1	1	0.988249	0.65497	0.259661	0.722609	0.787797	0.999993	0.999794	0.999891	0.999993	0.999224
TGFBI	0.342398	2116.09	-1050.04	3.74524	2.16736	-0.00670969	-0.296468	0.00711011	0.147831	-0.00531767	0.437372	0.00743444	0.168139	0.0242492	0.0995577	0.0102832	3.43148	5.92992	0.085972	2.20486	0.267414	1	1	1	1	1	0.0639646	0.0148859	0.769362	0.137576	0.605072	0.680437	0.313947	0.999891	0.999993	0.999224
FAM53C	0.304704	1569.11	-776.554	2.96496	2.21989	0.00717999	0.150224	0.0174733	-0.0700104	-0.000623398	0.381974	0.00756075	0.157637	0.0212255	0.0869089	0.0103918	1.75821	1.34847	0.677694	0.648927	0.00359875	1	1	1	1	1	0.184848	0.245546	0.410382	0.420497	0.952164	0.999993	0.999794	0.999891	0.999993	0.999224
LOC100128966	0.304704	1592.69	-788.346	3.02337	2.26661	0.0071924	0.150393	0.0175833	-0.0701626	-0.000651303	0.381993	0.00751964	0.15727	0.0212266	0.0869165	0.0103362	1.77573	1.34691	0.686188	0.651639	0.00397051	1	1	1	1	1	0.182675	0.245819	0.407464	0.419527	0.949757	0.999993	0.999794	0.999891	0.999993	0.999224
SIL1	0.0936701	884.34	-434.17	1.63127	0.8648	0.00282206	-0.00178229	0.0220229	-0.0345464	-0.000393257	0.30371	0.0077945	0.141145	0.016425	0.0683435	0.0108819	0.23403	0.00334681	1.7978	0.255512	0.00130601	1	1	1	1	1	0.628552	0.953867	0.179979	0.61322	0.971172	0.999993	0.999794	0.999891	0.999993	0.999224
PAIP2	0.109964	1645.86	-814.932	3.77562	2.37854	-0.00322086	0.0627856	0.00559178	0.0350531	-0.00156537	0.101223	0.00481033	0.0975799	0.00762079	0.0172168	0.00670049	1.46941	0.398277	0.538393	4.14522	0.0545781	1	1	1	1	1	0.225438	0.527981	0.4631	0.0417522	0.81528	0.999993	0.999794	0.999891	0.508678	0.999224
EGR1	0.677652	1926.59	-955.294	3.15591	2.70448	-0.0128427	-0.175637	0.0187496	-0.0271332	-0.00282254	0.682387	0.0114	0.261705	0.0386791	0.156508	0.0152429	3.61894	0.798089	0.23498	0.0300558	0.0342881	1	1	1	1	1	0.0571252	0.371665	0.627855	0.862364	0.853095	0.650121	0.999794	0.999891	0.999993	0.999224
PLS1	0.6009	115.114	-49.557	0.0703612	-1.87852	0.0110942	0.272602	0.00503373	-0.241083	0.0013773	1.72149	0.0490081	0.886957	0.10009	0.398506	0.0660514	0.131557	0.232135	0.0025293	0.365987	0.000434802	1	1	1	1	1	0.716824	0.629945	0.95989	0.5452	0.983364	0.999993	0.999794	0.999891	0.999993	0.999224
NR2C1	0.0727621	583.766	-283.883	0.85921	-0.545359	-0.00110717	0.083677	0.00414402	0.0750527	-0.00972292	0.477779	0.0117768	0.206882	0.025417	0.106919	0.0166879	0.518101	0.000671666	0.0265823	0.492749	0.339462	1	1	1	1	1	0.471653	0.979324	0.870486	0.482704	0.56014	0.999993	0.999794	0.999891	0.999993	0.999224
CLU	0.511376	3812	-1898	8.34962	6.77854	-0.00982263	0.280081	-0.000828244	-0.108762	-0.00794279	0.558274	0.00860012	0.212254	0.0313364	0.127689	0.0121836	5.13097	1.31726	0.000698583	0.725519	0.425004	1	1	1	1	1	0.0235026	0.251085	0.978914	0.39434	0.514451	0.416526	0.999794	0.999891	0.999993	0.999224
SORBS3	0.272589	1246.98	-615.491	1.95262	0.677466	-0.00965428	0.00986543	-0.00142117	0.120977	-0.00495378	0.493538	0.00888394	0.188357	0.0275909	0.11261	0.0122529	4.02931	0.0453064	0.00265316	1.15413	0.163452	1	1	1	1	1	0.0447162	0.831442	0.95892	0.282685	0.685998	0.575296	0.999794	0.999891	0.999993	0.999224
PTK2B	0.120352	3715.24	-1849.62	8.97769	6.22206	0.00295228	0.0807849	0.00537074	0.00493382	-0.00347123	0.26144	0.00422661	0.0992335	0.0146024	0.0596539	0.0057056	0.135671	0.340991	0.135276	0.00684051	0.370138	1	1	1	1	1	0.712623	0.559258	0.713024	0.934084	0.542929	0.999993	0.999794	0.999891	0.999993	0.999224
CHRNA2	0.880313	261.502	-122.751	0.200948	-1.30505	-0.0209142	0.185954	-0.0422414	-0.0286733	0.0188784	1.08868	0.0318413	0.499264	0.0620859	0.250548	0.0418091	0.233686	0.990102	0.462904	0.0130971	0.203886	1	1	1	1	1	0.628804	0.319717	0.49627	0.908887	0.651602	0.999993	0.999794	0.999891	0.999993	0.999224
PDLIM2	0.157292	2083.72	-1033.86	4.24388	2.49886	-0.000532272	0.0173239	-0.00557516	0.101151	0.00217988	0.329738	0.00573744	0.127225	0.018389	0.0748805	0.0077296	0.0344155	0.121444	0.091918	1.82475	0.0795336	1	1	1	1	1	0.852826	0.727474	0.761753	0.176749	0.77793	0.999993	0.999794	0.999891	0.999993	0.999224
EPHX2	0.332897	672.596	-328.298	0.836986	-0.628933	-0.0219025	0.0386562	-0.0022166	0.131221	-0.00722862	0.598529	0.0140931	0.241718	0.0332462	0.136209	0.0198237	6.69745	0.0113792	0.0044452	0.928098	0.132966	1	1	1	1	1	0.0096551	0.915048	0.946843	0.335358	0.715376	0.262896	0.999794	0.999891	0.999993	0.999224
RNF170	0.105085	504.416	-244.208	0.700245	-0.475865	0.000912562	0.00762009	-0.00489994	0.0257253	-0.00818911	0.540271	0.0133632	0.244251	0.0295035	0.122402	0.0193643	0.0978246	0.164095	0.0275826	0.0441717	0.178841	1	1	1	1	1	0.754456	0.685414	0.868094	0.833535	0.672371	0.999993	0.999794	0.999891	0.999993	0.999224
LYPLA1	0.174065	2413.38	-1198.69	5.24515	3.60016	0.00141078	-0.0282266	0.0025237	0.0229645	-0.0011734	0.341721	0.00538356	0.129381	0.0190689	0.0778278	0.00731134	0.0450876	0.122608	0.0175156	0.087065	0.0257573	1	1	1	1	1	0.831843	0.726223	0.89471	0.767942	0.872494	0.999993	0.999794	0.999891	0.999993	0.999224
RDH10	0.0733008	217.94	-100.97	0.209731	-2.43415	0.0175068	0.110443	0.000935733	0.0835254	-0.021768	1.12281	0.0249428	0.49182	0.0591277	0.250579	0.0370837	0.171253	0.0985584	0.000250451	0.111109	0.344564	1	1	1	1	1	0.679	0.753567	0.987373	0.738885	0.557207	0.999993	0.999794	0.999891	0.999993	0.999224
COIL	0.0649091	1129.64	-556.822	2.08429	0.960844	0.00031857	-0.0255041	0.0201468	0.039165	-0.00525597	0.328208	0.00647527	0.130273	0.0179378	0.0744072	0.00905553	0.282725	0.516888	1.26146	0.277055	0.336882	1	1	1	1	1	0.594921	0.472172	0.261376	0.598638	0.561634	0.999993	0.999794	0.999891	0.999993	0.999224
FAM117A	0.861995	2145.73	-1064.86	4.2282	3.19952	0.0034574	-0.108145	-0.00931853	0.00365033	-0.00564945	0.440677	0.0102827	0.191572	0.0225867	0.0963037	0.0144342	0.00648711	1.28469	0.170211	0.00143674	0.153189	1	1	1	1	1	0.935806	0.257029	0.679924	0.969764	0.695507	0.999993	0.999794	0.999891	0.999993	0.999224
NCAPH	0.433708	515.917	-249.958	0.596155	-0.516141	0.0176259	0.237093	-0.0205053	-0.0157893	-0.00799957	0.624868	0.015018	0.290751	0.0352033	0.142872	0.0212962	1.66036	0.646125	0.339285	0.0122132	0.1411	1	1	1	1	1	0.197555	0.421502	0.560242	0.912002	0.70719	0.999993	0.999794	0.999891	0.999993	0.999224
MND1	0.602413	122.462	-53.2311	0.0722887	-2.23951	-0.00107025	-0.150277	-0.0454267	-0.0558101	0.00607159	1.78638	0.0454049	0.878765	0.104771	0.416485	0.0670814	0.00270778	0.0238162	0.187994	0.0179567	0.00819222	1	1	1	1	1	0.9585	0.877354	0.664592	0.8934	0.927881	0.999993	0.999794	0.999891	0.999993	0.999224
ECHDC2	0.194779	1201.3	-592.65	2.02904	1.39121	-0.00812617	0.122934	0.0120253	-0.0226711	-0.00536859	0.38768	0.00794551	0.155456	0.0217653	0.0888807	0.0110071	4.02679	0.387486	0.305254	0.0650626	0.237888	1	1	1	1	1	0.044783	0.533624	0.580608	0.798666	0.625736	0.575587	0.999794	0.999891	0.999993	0.999224
PLBD1	0.367046	3548.33	-1766.17	7.85501	5.86827	0.00952098	-0.0403271	0.0276647	-0.0770974	0.00733016	0.413524	0.00744799	0.162906	0.022899	0.0939529	0.0101887	7.08615	0.0380752	1.45954	0.673379	0.517598	1	1	1	1	1	0.00776819	0.845292	0.227003	0.411876	0.471868	0.228116	0.999794	0.999891	0.999993	0.999224
ZSCAN18	0.271806	405.256	-194.628	0.432073	-0.828838	-0.0219269	-0.0498323	0.00996641	0.000397116	0.0120163	0.704868	0.0198931	0.316049	0.0386794	0.159682	0.0268333	1.32592	0.0525278	0.0663922	6.18478e-06	0.200536	1	1	1	1	1	0.249531	0.818722	0.796664	0.998016	0.654288	0.999993	0.999794	0.999891	0.999993	0.999224
SEC22A	0.0838559	344.902	-164.451	0.406496	-1.50532	0.0029058	0.0565479	-0.0106814	0.0933626	-0.016832	0.76605	0.0180632	0.332662	0.0410568	0.172326	0.0267692	0.131068	0.172731	0.0676843	0.293526	0.39537	1	1	1	1	1	0.717327	0.677696	0.794739	0.58797	0.52949	0.999993	0.999794	0.999891	0.999993	0.999224
CSTA	0.224501	2589.48	-1286.74	5.50369	3.95013	0.00132166	-0.0295683	0.0257378	-0.0328569	0.00439213	0.382359	0.00602615	0.144696	0.0213991	0.0872359	0.00816648	0.829217	0.00656728	1.44661	0.14186	0.289255	1	1	1	1	1	0.362499	0.935411	0.229072	0.706438	0.590698	0.999993	0.999794	0.999891	0.999993	0.999224
POPDC2	0.0918053	96.0232	-40.0116	0.0593824	-3.91531	-0.00658674	0.225279	-0.00932238	0.142328	-0.0109601	2.19628	0.0554986	0.912342	0.115485	0.487827	0.0765737	0.105731	0.0428397	0.00651636	0.085123	0.0204867	1	1	1	1	1	0.745058	0.836027	0.935661	0.770471	0.886186	0.999993	0.999794	0.999891	0.999993	0.999224
B4GALT4	0.12663	775.539	-379.77	1.28862	0.397699	-0.00577813	0.160507	-0.00575299	0.01677	0.00153783	0.37344	0.00978753	0.16783	0.020417	0.0843062	0.0133064	0.564203	2.2253	0.0793969	0.0395684	0.0133567	1	1	1	1	1	0.452572	0.135766	0.778116	0.842327	0.907992	0.999993	0.999794	0.999891	0.999993	0.999224
KIF18A	0.50061	215.897	-99.9485	0.170066	-1.75202	0.0239195	0.0527043	-0.0203709	-0.051726	-0.012376	1.18377	0.02698	0.568692	0.0665963	0.271551	0.040273	0.84569	0.0447112	0.0935665	0.0362839	0.0944348	1	1	1	1	1	0.357774	0.832536	0.759691	0.84893	0.758613	0.999993	0.999794	0.999891	0.999993	0.999224
CRY2	0.148592	609.822	-296.911	0.820943	-0.331316	-0.00354561	-0.0577967	0.0178713	0.0309525	-0.00875148	0.491092	0.012167	0.216236	0.0261307	0.110256	0.0175821	0.787432	0.825716	0.467745	0.0788118	0.247754	1	1	1	1	1	0.374878	0.363514	0.494027	0.778914	0.618661	0.999993	0.999794	0.999891	0.999993	0.999224
PEX16	0.0771121	1582.47	-783.234	3.25575	2.13809	-0.00398159	-0.0119102	0.00936189	0.0174547	0.00295572	0.235262	0.0048856	0.0965807	0.0130173	0.0534579	0.00672136	0.521663	0.0381145	0.517233	0.106611	0.193381	1	1	1	1	1	0.470133	0.845213	0.472024	0.744035	0.660118	0.999993	0.999794	0.999891	0.999993	0.999224
CAT	0.439149	3289.42	-1636.71	7.80568	5.68331	0.0012543	0.04202	-0.0142207	-0.0114122	0.0042747	0.321895	0.00716948	0.134882	0.0175213	0.0721173	0.0101301	0.451182	0.668586	0.658729	0.0250413	0.178068	1	1	1	1	1	0.501774	0.413545	0.417009	0.874264	0.673039	0.999993	0.999794	0.999891	0.999993	0.999224
PILRB	0.714699	539.478	-261.739	0.507838	0.149672	-0.0130383	-0.273845	0.00144707	-0.156825	0.0180037	1.02552	0.0203626	0.420119	0.0577548	0.233719	0.0277866	0.0589338	0.113225	0.000627772	0.450237	0.419812	1	1	1	1	1	0.808189	0.736502	0.980011	0.502223	0.517031	0.999993	0.999794	0.999891	0.999993	0.999224
GJB6	1.3965	322.404	-153.202	0.233084	-1.23596	0.0225008	-0.146705	0.0608581	-0.169858	0.00246649	1.06774	0.0248733	0.524746	0.0570711	0.239233	0.036286	1.7343	0.116249	1.13712	0.504118	0.00462039	1	1	1	1	1	0.187863	0.733139	0.286263	0.477696	0.945807	0.999993	0.999794	0.999891	0.999993	0.999224
ZCCHC17	0.0891657	1216.92	-600.458	2.43277	1.68479	-0.00345857	0.107079	-0.00152422	-0.0139406	-0.00212957	0.255291	0.00593927	0.110028	0.0142017	0.0575275	0.00828866	1.19152	1.18424	0.0115191	0.0587231	0.0660107	1	1	1	1	1	0.275022	0.276494	0.91453	0.808526	0.797236	0.999993	0.999794	0.999891	0.999993	0.999224
CCRL2	0.525726	703.788	-343.894	0.91599	-0.17247	0.00835272	-0.0648777	0.00435644	0.0284975	-0.00411834	0.530216	0.012412	0.238845	0.0291758	0.119926	0.0182525	0.503584	0.417295	0.0222955	0.0564659	0.0509098	1	1	1	1	1	0.47793	0.51829	0.881304	0.812172	0.821488	0.999993	0.999794	0.999891	0.999993	0.999224
POLR3GL	0.138723	1172.13	-578.066	2.10769	0.856754	-0.00157117	0.0546191	-0.00442994	0.0900998	-0.00453062	0.359449	0.00718803	0.144975	0.0198999	0.0816158	0.0100174	0.618465	0.0147017	0.0495557	1.21871	0.204553	1	1	1	1	1	0.431618	0.903493	0.823838	0.269615	0.651071	0.999993	0.999794	0.999891	0.999993	0.999224
TNFSF10	0.398651	2575.05	-1279.53	4.95591	3.30635	-0.00213024	-0.0324418	-0.00201623	0.0830154	-0.000779723	0.550149	0.00820133	0.198135	0.0298352	0.121935	0.0111181	0.192835	0.0520471	0.0045669	0.463513	0.00491838	1	1	1	1	1	0.660567	0.819539	0.946121	0.495987	0.944089	0.999993	0.999794	0.999891	0.999993	0.999224
ZNF639	0.15005	1289.81	-636.906	2.32441	1.09248	0.000312279	-0.0182313	0.0101795	0.063776	-0.00170146	0.390925	0.00696855	0.150455	0.0217585	0.0890797	0.00955601	0.0156238	0.0744636	0.218876	0.512575	0.0317023	1	1	1	1	1	0.900527	0.784945	0.639898	0.474026	0.858683	0.999993	0.999794	0.999891	0.999993	0.999224
TMEM156	0.324639	1066	-524.998	1.58995	0.291883	0.00323684	0.0458905	-0.0144323	0.116323	-0.00741172	0.530518	0.00997991	0.204252	0.0293322	0.12075	0.0136447	0.0121443	0.0167538	0.242091	0.928017	0.29506	1	1	1	1	1	0.91225	0.897012	0.6227	0.335379	0.586996	0.999993	0.999794	0.999891	0.999993	0.999224
LIAS	0.0736125	467.687	-225.844	0.644161	-0.967787	-0.00253664	0.101771	-0.0120553	0.0999452	-0.00981455	0.581095	0.0143335	0.250817	0.0311834	0.130572	0.0203923	0.534281	0.00693108	0.149455	0.585898	0.231637	1	1	1	1	1	0.464813	0.93365	0.699057	0.44401	0.630312	0.999993	0.999794	0.999891	0.999993	0.999224
TMIGD3	1.79162	331.698	-157.849	0.217619	-1.91346	0.0332565	-0.0289053	0.0420986	-0.0429496	-0.0240453	1.15197	0.0275933	0.544372	0.0602066	0.254705	0.037755	1.17728	0.486865	0.488931	0.0284343	0.405613	1	1	1	1	1	0.277911	0.485329	0.484404	0.866092	0.524204	0.999993	0.999794	0.999891	0.999993	0.999224
GPSM2	0.42789	562.107	-273.053	0.70813	0.40891	0.00818685	0.0659709	-0.0022361	-0.150984	0.00642368	0.553034	0.0140983	0.267452	0.0316131	0.126851	0.0197464	1.36845	0.521349	0.00500321	1.41669	0.105826	1	1	1	1	1	0.242079	0.470267	0.94361	0.233949	0.744947	0.999993	0.999794	0.999891	0.999993	0.999224
ZRANB3	0.183177	259.677	-121.839	0.249926	-2.11218	0.00561552	0.130063	0.00136988	0.0846878	-0.0226781	1.00654	0.0236444	0.433204	0.0532593	0.224964	0.035005	0.0761102	0.0600902	0.000661565	0.141715	0.419716	1	1	1	1	1	0.78264	0.806353	0.97948	0.706582	0.517079	0.999993	0.999794	0.999891	0.999993	0.999224
RPL21	0.221178	3825.11	-1904.56	8.99935	5.81263	-0.00591091	0.0515712	-0.0138215	0.123641	0.000624764	0.401048	0.00595319	0.149281	0.022501	0.0916201	0.00811224	1.90661	0.192114	0.377319	1.82114	0.00593131	1	1	1	1	1	0.167341	0.661163	0.539042	0.177178	0.938612	0.97935	0.999794	0.999891	0.999993	0.999224
GTF3A	0.126445	2415.92	-1199.96	5.11371	3.08061	-0.0045717	0.0279962	-0.00177506	0.104559	0.00047653	0.38302	0.00474503	0.137291	0.0215016	0.0874968	0.00639936	1.73292	0.0665425	0.00681531	1.42804	0.00554509	1	1	1	1	1	0.188039	0.796439	0.934205	0.232084	0.94064	0.999993	0.999794	0.999891	0.999993	0.999224
SASH3	0.095559	3396.75	-1690.38	7.35711	4.8689	0.00180249	0.0166524	0.00802611	0.0540017	-0.000769947	0.256281	0.00392535	0.0963989	0.0143391	0.0585056	0.00531692	0.273637	0.0134493	0.313306	0.851963	0.0209701	1	1	1	1	1	0.600903	0.907675	0.575659	0.355998	0.88486	0.999993	0.999794	0.999891	0.999993	0.999224
OCRL	0.208649	314.514	-149.257	0.320371	-1.22134	0.00691517	0.0268461	-0.0209934	0.00541089	-0.00967698	0.843841	0.0204289	0.388899	0.0469306	0.192871	0.0299587	0.0257833	0.0618089	0.200103	0.000787053	0.104336	1	1	1	1	1	0.872431	0.803659	0.654638	0.977619	0.746687	0.999993	0.999794	0.999891	0.999993	0.999224
KIAA1191	0.174834	1795.24	-889.622	4.05606	2.78336	0.000465844	0.053227	0.00463313	0.00324838	-0.000325398	0.215306	0.00526648	0.0952811	0.0119964	0.0491128	0.00736333	0.0066939	0.586289	0.149158	0.00437467	0.00195291	1	1	1	1	1	0.934793	0.443858	0.699341	0.947265	0.964752	0.999993	0.999794	0.999891	0.999993	0.999224
CD244	0.272199	1854.62	-919.31	3.20516	1.90309	-0.00481846	-0.0664743	0.00968021	0.0866806	-0.00327308	0.428162	0.00733713	0.165142	0.0239562	0.0977776	0.0100762	1.71706	0.477594	0.16328	0.785895	0.105516	1	1	1	1	1	0.190072	0.489514	0.686155	0.375344	0.745308	0.999993	0.999794	0.999891	0.999993	0.999224
RBBP6	0.0700446	2977.18	-1480.59	5.96078	4.10443	-0.00529437	-0.0183358	0.0104073	0.0247027	-0.000518118	0.28725	0.00352261	0.102388	0.0161145	0.0656252	0.00474746	5.53252	0.0601348	0.417102	0.141693	0.0119106	1	1	1	1	1	0.0186662	0.806283	0.518386	0.706604	0.913095	0.374957	0.999794	0.999891	0.999993	0.999224
SERAC1	0.0997416	578.853	-281.427	0.903672	-0.1325	-0.00344788	-0.018902	-0.00108484	0.0233996	-0.00460881	0.461532	0.0116665	0.208783	0.0251447	0.104419	0.0167567	0.466789	0.17778	0.00186139	0.0502175	0.0756484	1	1	1	1	1	0.494468	0.673288	0.965587	0.822685	0.783284	0.999993	0.999794	0.999891	0.999993	0.999224
ANXA11	0.122618	3442.9	-1713.45	8.25821	5.98605	-0.00107679	0.0982911	0.0175629	-0.056856	0.00271297	0.264238	0.00426449	0.101201	0.0147881	0.0602783	0.00584881	0.0161336	2.04354	1.41047	0.889672	0.215157	1	1	1	1	1	0.898926	0.152853	0.234978	0.345566	0.642755	0.999993	0.999794	0.999891	0.999993	0.999224
PRXL2A	0.210442	495.655	-239.827	0.632814	-1.01131	-0.00317049	-0.0539788	0.0239798	0.077246	-0.0120455	0.599097	0.0144904	0.259005	0.0316164	0.133561	0.0211525	0.708809	0.806283	0.575259	0.334498	0.324287	1	1	1	1	1	0.399839	0.369221	0.448176	0.563023	0.569043	0.999993	0.999794	0.999891	0.999993	0.999224
ZNF205	0.422188	104.479	-44.2394	0.0631382	-3.68816	-0.0114634	-0.618737	-0.0172986	0.173096	0.014525	2.1819	0.0490569	0.97181	0.115846	0.491492	0.0754665	0.020312	0.530363	0.0222977	0.124034	0.0370444	1	1	1	1	1	0.886669	0.466454	0.881298	0.7247	0.847375	0.999993	0.999794	0.999891	0.999993	0.999224
NAA60	0.043238	1784.72	-884.358	4.04839	2.75888	0.00041169	0.0159575	0.0174321	-0.00834287	-0.00298952	0.193778	0.0037035	0.0777604	0.0107836	0.0441228	0.00510123	0.210602	0.0314662	2.6132	0.0357523	0.343441	1	1	1	1	1	0.646296	0.859204	0.105977	0.850028	0.55785	0.999993	0.999794	0.999891	0.999993	0.999224
SPATA1	0.269641	230.137	-107.068	0.207237	-1.39613	-0.0125278	-0.315141	0.0414914	-0.0955749	0.0163725	1.03445	0.0281284	0.495994	0.0561662	0.233384	0.0393788	0.0446854	0.235179	0.545715	0.167705	0.172864	1	1	1	1	1	0.832584	0.62771	0.460074	0.68216	0.677579	0.999993	0.999794	0.999891	0.999993	0.999224
RWDD3	0.117393	172.274	-78.1371	0.145007	-2.3971	-0.00353268	0.0805195	-0.000799154	0.0348891	-0.00684368	1.32017	0.0337212	0.586619	0.071463	0.29752	0.0476743	0.086467	0.0023462	0.000125054	0.0137514	0.0206068	1	1	1	1	1	0.768718	0.961367	0.991078	0.906649	0.885855	0.999993	0.999794	0.999891	0.999993	0.999224
CCDC18	0.288082	774.797	-379.399	1.09236	0.289295	-0.00586271	-0.127671	-0.0105216	0.0210778	0.00114037	0.555289	0.0114018	0.226549	0.0309186	0.126355	0.0160589	0.436288	0.446799	0.115804	0.0278269	0.00504264	1	1	1	1	1	0.508919	0.503859	0.733631	0.867516	0.943389	0.999993	0.999794	0.999891	0.999993	0.999224
EEPD1	0.182356	1292.64	-638.321	2.43556	1.43955	-0.00225355	0.0056325	0.0209361	0.00557133	0.00523639	0.308095	0.00703868	0.133368	0.0172112	0.0701219	0.00965102	0.0128774	0.302021	1.47968	0.00631264	0.294386	1	1	1	1	1	0.909651	0.582618	0.223824	0.936673	0.587423	0.999993	0.999794	0.999891	0.999993	0.999224
NT5C3A	0.210694	1940.85	-962.425	3.7866	2.7213	-0.00742139	0.198286	0.00433628	-0.00737906	-0.00132494	0.0377598	0.00582583	0.0303473	0.0137104	0.0224206	0.00736355	3.65196	43.1187	0.100031	0.10832	0.0323757	1	1	1	1	1	0.0560031	5.15178e-11	0.751793	0.742065	0.857206	0.643962	1.5655e-09	0.999891	0.999993	0.999224
CCZ1	0.079818	691.082	-337.541	0.875239	0.0591832	0.00573108	-0.0755855	-0.00916782	-0.0203027	-0.00837998	0.680577	0.0121225	0.270062	0.0380073	0.155342	0.0173416	0.0353943	0.48322	0.0581834	0.0170816	0.233511	1	1	1	1	1	0.850772	0.486967	0.809391	0.896015	0.628932	0.999993	0.999794	0.999891	0.999993	0.999224
POLM	0.132537	751.606	-367.803	1.18892	0.0709819	-0.00292001	0.0353031	-0.00638333	0.061791	-0.00429353	0.44443	0.0103545	0.188574	0.0243799	0.100623	0.0143408	0.515351	0.000483109	0.0685535	0.377101	0.0896365	1	1	1	1	1	0.472832	0.982464	0.793455	0.539159	0.76464	0.999993	0.999794	0.999891	0.999993	0.999224
RAMP3	1.69639	113.642	-48.8211	0.055345	-3.86392	-0.0252156	0.182593	-0.107294	0.267721	0.00705744	2.2957	0.0606786	0.953013	0.129654	0.523622	0.0832666	0.270041	0.126309	0.684827	0.261413	0.00718378	1	1	1	1	1	0.603304	0.72229	0.40793	0.609151	0.932454	0.999993	0.999794	0.999891	0.999993	0.999224
GLIPR2	0.158848	3309.03	-1646.51	7.57105	5.25204	-0.000125547	-0.0207851	0.0174081	0.00193927	0.0035644	0.274691	0.00480529	0.108355	0.0153439	0.0626704	0.00664429	0.277673	0.017807	1.28716	0.000957533	0.28779	1	1	1	1	1	0.598231	0.893843	0.256572	0.975314	0.59164	0.999993	0.999794	0.999891	0.999993	0.999224
SLC25A51	0.125806	641.54	-312.77	1.09438	0.45534	-0.00205827	-0.0469861	0.0166366	-0.0637384	0.00311157	0.406413	0.0106761	0.190886	0.0223943	0.0922654	0.0149422	0.00385585	0.0189359	0.551894	0.477227	0.0433642	1	1	1	1	1	0.950487	0.89055	0.457545	0.489681	0.835041	0.999993	0.999794	0.999891	0.999993	0.999224
CLTA	0.0826835	1874.02	-929.012	3.96397	2.43184	0.00136185	-0.0628693	0.00169862	0.067405	-0.0023153	0.250359	0.00450567	0.0986074	0.0139944	0.0571016	0.0061768	0.00161886	1.06769	0.0147328	1.39344	0.140504	1	1	1	1	1	0.967906	0.301467	0.903391	0.237825	0.707781	0.999993	0.999794	0.999891	0.999993	0.999224
DCAF10	0.442129	1430.95	-707.475	2.82187	2.39128	0.000215282	-0.0187697	-0.000190237	-0.0872755	0.00304106	0.384578	0.00845745	0.162271	0.0209293	0.0866296	0.0119312	0.0875131	0.00597329	8.26189e-05	1.01497	0.0649653	1	1	1	1	1	0.767363	0.938395	0.992748	0.313716	0.798814	0.999993	0.999794	0.999891	0.999993	0.999224
SRGN	0.405309	4437.89	-2210.95	10.5815	7.95014	-0.00676486	0.141477	0.0221983	-0.10467	0.00643708	0.471927	0.00756463	0.182026	0.0263599	0.107585	0.0106033	0.433493	1.70579	0.709171	0.946543	0.368546	1	1	1	1	1	0.51028	0.191533	0.399719	0.330601	0.543798	0.999993	0.999794	0.999891	0.999993	0.999224
EGR2	0.665321	466.9	-225.45	0.444436	-2.3059	0.000166311	-0.38957	-0.0070146	0.285745	-0.00277714	0.850781	0.0189256	0.359157	0.0457935	0.192066	0.0273853	0.00714915	2.64031	0.0234638	2.21339	0.010284	1	1	1	1	1	0.932617	0.104183	0.878257	0.136818	0.919225	0.999993	0.999794	0.999891	0.999993	0.999224
ZWINT	0.455955	912.064	-448.032	1.26831	0.28917	0.014144	0.264049	-0.0197763	0.0255118	-0.00322911	0.528319	0.0113614	0.225327	0.0303663	0.122009	0.0157371	2.54709	1.98126	0.424138	0.0437215	0.0421033	1	1	1	1	1	0.110498	0.159258	0.514879	0.834373	0.837423	0.845816	0.999794	0.999891	0.999993	0.999224
CIT	0.899066	261.302	-122.651	0.184846	-1.16437	0.0177475	-0.185389	-0.054306	-0.085223	0.0177569	1.15089	0.0271334	0.558659	0.065904	0.264215	0.0374752	1.99716	0.00136334	0.679005	0.104039	0.224516	1	1	1	1	1	0.157595	0.970546	0.40993	0.747035	0.63562	0.956449	0.999794	0.999891	0.999993	0.999224
IFT81	0.130814	70.7915	-27.3957	0.0360477	-3.96381	0.00325768	0.0120223	0.000768098	0.0478672	-0.00554356	2.74024	0.0665786	1.2217	0.147093	0.616025	0.0950403	0.000122418	0.00234711	2.72676e-05	0.00603779	0.00340222	1	1	1	1	1	0.991172	0.96136	0.995834	0.938064	0.953487	0.999993	0.999794	0.999891	0.999993	0.999224
ACADS	0.188477	1076.93	-530.465	2.05544	1.00816	-0.00380486	-0.0677312	-0.00645389	0.0597091	0.00560392	0.294885	0.0075247	0.134545	0.0163207	0.0670143	0.0105263	0.0313299	0.027241	0.156375	0.793865	0.283419	1	1	1	1	1	0.859506	0.868906	0.692516	0.372934	0.594469	0.999993	0.999794	0.999891	0.999993	0.999224
HVCN1	0.127931	1565.98	-774.99	2.8743	1.12444	0.00153918	-0.0760374	-0.0143034	0.180458	-0.000971813	0.0116139	0.00446612	0.011558	0.00650586	0.00929567	0.00540008	0.087921	43.6449	4.8336	376.871	0.0323866	1	1	1	1	1	0.766837	3.93694e-11	0.0279103	5.97321e-84	0.857182	0.999993	1.20191e-09	0.658632	2.3851e-82	0.999224
CDKN2C	0.352063	725.655	-354.827	1.11632	0.792548	0.00944642	0.180041	0.00430575	-0.12256	-0.00734156	0.43848	0.0110748	0.207523	0.024622	0.0996996	0.0157681	0.547498	0.5977	0.030581	1.51117	0.216778	1	1	1	1	1	0.459342	0.439457	0.861178	0.218961	0.641506	0.999993	0.999794	0.999891	0.999993	0.999224
RNF11	0.568738	2799.24	-1391.62	6.34172	4.72327	-0.00330405	0.218772	-0.027843	-2.00398e-05	-0.00732491	0.355797	0.00807117	0.151502	0.0193525	0.0805016	0.0114528	1.48095	1.92488	2.06995	6.19692e-08	0.409052	1	1	1	1	1	0.223626	0.16532	0.150226	0.999801	0.522451	0.999993	0.999794	0.999891	0.999993	0.999224
BHLHE41	0.666534	98.3883	-41.1941	0.0534398	-3.89537	0.0088857	0.254583	-0.0077445	0.113964	-0.0326798	2.29371	0.0530018	0.970914	0.121317	0.512429	0.079534	0.021148	0.00244688	0.00407518	0.0494618	0.168832	1	1	1	1	1	0.884376	0.960548	0.9491	0.824002	0.681152	0.999993	0.999794	0.999891	0.999993	0.999224
NECAB1	1.37851	144.859	-64.4294	0.0745206	-0.802581	-0.025266	-0.287692	0.0667112	-0.354285	-0.023032	1.47894	0.0440595	0.788217	0.0808512	0.333295	0.0746455	0.882738	0.609976	0.680807	1.12992	0.0952041	1	1	1	1	1	0.347453	0.434797	0.409309	0.287792	0.757663	0.999993	0.999794	0.999891	0.999993	0.999224
ACOT9	0.0685371	1541.71	-762.855	3.07295	1.89812	0.00147627	0.00939056	0.00654213	0.0292419	-0.00267749	0.323495	0.00516719	0.122329	0.0180528	0.0737925	0.00702977	6.01173e-05	0.0190738	0.131325	0.157032	0.145069	1	1	1	1	1	0.993814	0.890155	0.717062	0.691904	0.703293	0.999993	0.999794	0.999891	0.999993	0.999224
PKN1	0.0661632	2740.39	-1362.2	5.54131	3.54771	0.00136248	-0.0338179	0.00450724	0.0664292	0.000389889	0.280188	0.00355032	0.100948	0.015671	0.0639186	0.00479965	0.430212	0.110213	0.082723	1.0801	0.00659877	1	1	1	1	1	0.511885	0.739902	0.773641	0.298676	0.935257	0.999993	0.999794	0.999891	0.999993	0.999224
TRIR	0.0964268	2372.07	-1178.03	5.18332	3.50054	-0.00493252	-0.00208007	0.00167303	0.0359883	0.00370123	0.25201	0.00422043	0.0970305	0.0141315	0.0575163	0.00575492	1.05613	0.144777	0.0140163	0.391509	0.413631	1	1	1	1	1	0.3041	0.703577	0.905758	0.531507	0.520132	0.999993	0.999794	0.999891	0.999993	0.999224
ADGRE5	0.187641	3421.02	-1702.51	7.784	5.56744	-0.0076131	0.0232587	0.0135661	-0.0115337	0.0045664	0.334377	0.00526196	0.127178	0.0187641	0.0764896	0.00722435	2.08012	0.354744	0.522703	0.0227369	0.399532	1	1	1	1	1	0.149229	0.55144	0.469691	0.880143	0.527331	0.944702	0.999794	0.999891	0.999993	0.999224
WDR83	0.0755089	162.804	-73.4018	0.130894	-2.42284	-0.00225237	-0.0489892	0.0207368	0.00187476	-0.00470584	1.36874	0.0344862	0.617038	0.0732047	0.307123	0.0494133	0.0342956	0.0467115	0.0802427	3.72621e-05	0.00906955	1	1	1	1	1	0.853079	0.828888	0.776969	0.99513	0.924129	0.999993	0.999794	0.999891	0.999993	0.999224
SPRYD7	0.0894504	270.911	-127.455	0.292259	-1.76963	0.00103536	0.143207	-0.0040769	0.0544357	-0.0115694	0.914014	0.022771	0.402288	0.0492234	0.205481	0.0323208	0.0868504	0.0195077	0.00685986	0.0701816	0.128131	1	1	1	1	1	0.76822	0.888921	0.933991	0.791073	0.720378	0.999993	0.999794	0.999891	0.999993	0.999224
EBPL	0.145682	653.476	-318.738	1.03464	-0.154226	0.00244937	0.0536844	-0.0014889	0.0491115	-0.00510641	0.437921	0.0107833	0.196134	0.0237895	0.0988071	0.0152751	0.000214604	0.00176668	0.00391706	0.247053	0.111754	1	1	1	1	1	0.988312	0.966473	0.950096	0.619158	0.738156	0.999993	0.999794	0.999891	0.999993	0.999224
ATP7B	0.450829	102.464	-43.2321	0.0589055	-2.95036	0.0229282	0.0447597	-0.0103674	-0.0531517	-0.0106802	2.03907	0.0474026	0.985634	0.113543	0.46643	0.0698389	0.269576	0.011562	0.00833725	0.0129856	0.0233862	1	1	1	1	1	0.603616	0.914371	0.927247	0.909274	0.878457	0.999993	0.999794	0.999891	0.999993	0.999224
NLN	0.130658	318.838	-151.419	0.358392	-1.67383	0.00497974	-0.224387	-0.00919964	0.0987503	0.000555913	0.837783	0.0190712	0.374448	0.0448818	0.188849	0.0281452	0.140925	0.760692	0.0420147	0.273431	0.000390128	1	1	1	1	1	0.707363	0.383112	0.837592	0.601039	0.984241	0.999993	0.999794	0.999891	0.999993	0.999224
OPTN	1.04327	2126.93	-1055.47	3.96089	3.27968	-0.00547002	-0.123091	-0.0095702	-0.00982834	0.000680954	0.483093	0.0111108	0.202111	0.0254818	0.108171	0.0159016	0.431053	0.664052	0.141053	0.00825536	0.00183381	1	1	1	1	1	0.511473	0.415133	0.707236	0.927605	0.965843	0.999993	0.999794	0.999891	0.999993	0.999224
TSFM	0.0865492	492.158	-238.079	0.706365	-0.91507	0.00383827	0.0811588	-0.0103785	0.100051	-0.0107565	0.556525	0.0132764	0.241864	0.0297669	0.12495	0.0190254	0.0228839	0.0130383	0.121564	0.641169	0.319645	1	1	1	1	1	0.879759	0.909091	0.727344	0.423288	0.571821	0.999993	0.999794	0.999891	0.999993	0.999224
ARHGAP9	0.229	2733.08	-1358.54	5.97831	4.35444	-0.000825725	0.117529	0.0281759	-0.0542153	0.0032343	0.327183	0.00648914	0.136097	0.0182242	0.0771037	0.00882195	0.065287	2.06942	2.39033	0.494417	0.13441	1	1	1	1	1	0.798327	0.150279	0.122088	0.481964	0.713902	0.999993	0.999794	0.999891	0.999993	0.999224
MMP19	0.457802	133.128	-58.5639	0.088826	-2.78319	0.00547717	-0.591891	0.0273731	-0.0125781	0.0263834	1.71299	0.0400538	0.834744	0.0915054	0.38601	0.0577893	0.401138	0.310792	0.0894856	0.00106178	0.208433	1	1	1	1	1	0.526502	0.577194	0.764832	0.974006	0.647999	0.999993	0.999794	0.999891	0.999993	0.999224
ORMDL2	0.0697836	401.819	-192.91	0.549024	-0.838321	-0.00076685	0.0435497	0.0051462	0.0121	-0.00294498	0.626414	0.0159839	0.283442	0.0339327	0.141175	0.0224262	0.0414306	0.00715443	0.0230004	0.00734611	0.0172446	1	1	1	1	1	0.838709	0.932592	0.879456	0.931697	0.895523	0.999993	0.999794	0.999891	0.999993	0.999224
NR4A1	0.985338	887.463	-435.732	0.92956	-0.272224	-0.0123302	-0.138784	0.00385056	0.0913443	0.00381577	0.00747136	0.00658837	0.278178	0.00704679	0.00728693	0.0161523	3.78065	0.193107	0.298583	157.135	0.055808	1	1	1	1	1	0.0518487	0.660344	0.584772	4.78179e-36	0.813249	0.620174	0.999794	0.999891	1.27033e-34	0.999224
PDE1B	0.461336	370.671	-177.335	0.304317	-0.988244	-0.0116965	-0.143466	0.013075	-0.0369745	-0.0200767	0.959405	0.0221938	0.407807	0.0521156	0.215845	0.033386	1.53758	0.933315	0.062943	0.0293442	0.361622	1	1	1	1	1	0.214979	0.334003	0.801903	0.863987	0.547607	0.999993	0.999794	0.999891	0.999993	0.999224
CDK2	0.120561	422.171	-203.085	0.556966	-0.386067	0.000816477	0.0263898	0.00947909	-0.0690582	0.000341699	0.603006	0.0158008	0.284618	0.0334463	0.137327	0.022126	0.00812666	0.023366	0.0803227	0.252884	0.000238496	1	1	1	1	1	0.92817	0.878509	0.776861	0.615052	0.987679	0.999993	0.999794	0.999891	0.999993	0.999224
ATG101	0.0575091	505.358	-244.679	0.757322	-0.532269	-0.00429501	-0.0505088	0.00423163	0.0444297	-0.000444362	0.516405	0.0129854	0.230103	0.0277811	0.116227	0.0183786	0.244099	0.119313	0.0232016	0.146129	0.000584583	1	1	1	1	1	0.621261	0.729781	0.878934	0.702263	0.980711	0.999993	0.999794	0.999891	0.999993	0.999224
NFE2	0.764503	2587.76	-1285.88	5.39572	4.54531	-0.0028962	0.115116	0.0198287	-0.124249	-0.00332979	0.407403	0.00955245	0.191341	0.0214147	0.0889777	0.0137533	0.424063	0.347074	0.85736	1.94996	0.058617	1	1	1	1	1	0.514917	0.555774	0.354479	0.162591	0.808695	0.999993	0.999794	0.999891	0.999993	0.999224
IKZF4	0.209572	252.975	-118.487	0.233087	-1.65046	-0.00051504	0.0755939	-0.00213079	0.0100253	-0.0206651	1.00013	0.0247921	0.448333	0.0546268	0.226813	0.0372663	0.278167	0.108399	0.00152149	0.00195372	0.307499	1	1	1	1	1	0.597905	0.741975	0.968885	0.964744	0.579219	0.999993	0.999794	0.999891	0.999993	0.999224
SMUG1	0.0877662	505.153	-244.576	0.768103	-0.511379	0.000789963	0.0545741	0.0070607	0.0264785	-0.00534041	0.515141	0.0129788	0.231713	0.0277395	0.115745	0.0182918	0.0441137	0.0010627	0.0647886	0.052334	0.0852385	1	1	1	1	1	0.833642	0.973994	0.799081	0.819051	0.77032	0.999993	0.999794	0.999891	0.999993	0.999224
KBTBD4	0.102614	532.242	-258.121	0.711623	-0.338668	0.00417023	-0.00557577	0.0414878	-0.0486798	-0.0121596	0.51625	0.0128886	0.235611	0.0274196	0.115496	0.0186284	0.0327667	0.534581	2.28939	0.17765	0.426076	1	1	1	1	1	0.856355	0.464687	0.130261	0.6734	0.513921	0.999993	0.999794	0.999891	0.999993	0.999224
SARDH	0.659086	196.815	-90.4077	0.147849	-2.70521	-0.00723536	0.178848	-0.0148408	0.121371	-0.0164314	1.36229	0.0341749	0.576583	0.0732197	0.305938	0.0489467	0.394213	0.0101274	0.0410828	0.157384	0.112695	1	1	1	1	1	0.530093	0.91984	0.839378	0.691576	0.737096	0.999993	0.999794	0.999891	0.999993	0.999224
STIL	0.466368	453.637	-218.819	0.449123	-0.656367	0.0104248	0.0485527	-0.0183558	-0.0210167	-0.00555558	0.721494	0.017257	0.32882	0.0401634	0.164954	0.0245023	0.397016	0.000795562	0.208873	0.0162332	0.0514099	1	1	1	1	1	0.528634	0.977498	0.647652	0.898616	0.820628	0.999993	0.999794	0.999891	0.999993	0.999224
HJURP	0.725418	423.837	-203.918	0.402559	-0.44934	0.0347189	0.0226784	-0.0134206	-0.126783	-0.0117865	0.802824	0.0180664	0.381585	0.0454381	0.18395	0.0265787	4.97259	0.165571	0.0872376	0.475035	0.196653	1	1	1	1	1	0.025752	0.684078	0.767719	0.49068	0.657436	0.436318	0.999794	0.999891	0.999993	0.999224
COL10A1	1.34064	141.928	-62.9639	0.0788845	-3.53037	-0.0498247	-0.249435	-0.0761451	0.283581	0.0411236	1.92935	0.0551037	0.791097	0.106607	0.437071	0.0721171	0.529426	0.0133857	0.510164	0.42097	0.325166	1	1	1	1	1	0.466848	0.907893	0.475068	0.516453	0.568519	0.999993	0.999794	0.999891	0.999993	0.999224
AMD1	0.0580711	2102.86	-1043.43	4.14959	2.70065	-0.00382281	-0.0251005	0.00845464	0.0423737	-0.00127025	0.268703	0.00395309	0.0987174	0.0150699	0.0614131	0.00537438	2.84692	0.175569	0.314751	0.47607	0.0558627	1	1	1	1	1	0.0915492	0.675209	0.574779	0.490208	0.813159	0.787255	0.999794	0.999891	0.999993	0.999224
USP45	0.10403	207.85	-95.925	0.188391	-2.38289	0.00941332	0.0395206	0.00269469	0.0727098	-0.0216146	1.1728	0.0267315	0.512822	0.0621946	0.262777	0.0404326	1.905e-05	0.20976	0.00187721	0.0765615	0.285778	1	1	1	1	1	0.996518	0.646956	0.965441	0.782012	0.592939	0.999993	0.999794	0.999891	0.999993	0.999224
RAB9A	0.112846	715.012	-349.506	1.20805	0.234448	0.00330755	0.0115203	0.0178272	-0.00302882	-0.00380012	0.384452	0.00962111	0.174983	0.020749	0.0865093	0.0135512	0.0420393	0.0424753	0.738197	0.0012258	0.0786395	1	1	1	1	1	0.837545	0.836716	0.390239	0.972071	0.77915	0.999993	0.999794	0.999891	0.999993	0.999224
NMI	0.288505	2095.54	-1039.77	4.14113	2.58485	0.000130364	0.229717	0.00295721	0.0525486	-0.00361077	0.443961	0.00693942	0.167223	0.0248069	0.101238	0.0094497	0.149827	1.8686	0.0142108	0.26942	0.146004	1	1	1	1	1	0.6987	0.171635	0.90511	0.603721	0.702384	0.999993	0.999794	0.999891	0.999993	0.999224
SLC36A1	0.305567	1065.29	-524.645	1.64992	1.45937	0.00630672	-0.100134	0.0320573	-0.137006	-0.00344478	0.486421	0.00935587	0.19773	0.0263461	0.109309	0.0128065	0.487172	0.685241	1.48055	1.57096	0.0723542	1	1	1	1	1	0.485192	0.407788	0.223689	0.210068	0.787939	0.999993	0.999794	0.999891	0.999993	0.999224
LPGAT1	0.169052	3022.61	-1503.31	6.69944	4.80116	0.0020866	0.086858	0.0144197	-0.0273826	-0.0023197	0.346496	0.0050946	0.128916	0.0193224	0.0789703	0.0069474	0.0586343	0.342539	0.556919	0.120232	0.111485	1	1	1	1	1	0.808668	0.558367	0.455504	0.728783	0.73846	0.999993	0.999794	0.999891	0.999993	0.999224
BATF3	0.437541	601.389	-292.695	0.709956	-1.02899	-0.0243082	-0.192427	0.000563911	0.175619	0.00955031	0.599856	0.0153544	0.253779	0.0315758	0.134333	0.021417	3.31562	0.396005	0.000318943	1.70915	0.198845	1	1	1	1	1	0.0686243	0.52916	0.985751	0.191095	0.655654	0.699434	0.999794	0.999891	0.999993	0.999224
RAP2C	0.162281	1365.84	-674.922	2.57636	1.27215	-0.00273328	0.00798233	0.00316777	0.0790063	-0.000101063	0.354962	0.00664102	0.140359	0.0196252	0.0805525	0.00919012	0.370951	0.00391108	0.0260545	0.96198	0.000120933	1	1	1	1	1	0.542486	0.950134	0.871767	0.326689	0.991226	0.999993	0.999794	0.999891	0.999993	0.999224
PLA2G12A	0.368706	1168.08	-576.038	1.78994	1.23085	-0.011327	0.12688	-0.0197796	0.0108035	-0.00307963	0.475167	0.00957102	0.19241	0.0271093	0.109116	0.0134952	3.67036	0.433364	0.532352	0.00980283	0.0520757	1	1	1	1	1	0.0553882	0.510343	0.46562	0.921131	0.81949	0.639699	0.999794	0.999891	0.999993	0.999224
B9D2	0.159514	729.51	-356.755	1.23741	0.540803	-0.00451894	0.138279	0.0252052	-0.0597353	-0.00120845	0.376585	0.0103138	0.176157	0.0205927	0.0848604	0.0141214	0.54329	1.10771	1.49815	0.495509	0.0073232	1	1	1	1	1	0.461072	0.292581	0.220956	0.48148	0.931804	0.999993	0.999794	0.999891	0.999993	0.999224
COQ8B	0.0831346	907.887	-445.943	1.78158	1.0853	0.00208041	0.0905245	0.0217957	-0.0531166	-0.00297688	0.278609	0.00738867	0.131362	0.0151627	0.0626696	0.0102381	0.0105832	0.489101	2.06627	0.718369	0.0845439	1	1	1	1	1	0.918062	0.484328	0.150589	0.39668	0.771232	0.999993	0.999794	0.999891	0.999993	0.999224
PFKFB2	1.16998	891.067	-437.533	0.944306	1.48852	0.000929123	0.419405	0.0441343	-0.325371	-0.00422609	0.00957492	0.00814139	0.333644	0.0221703	0.00946783	0.0172236	3.74951e-05	1.71923	3.96289	1181.02	0.0602045	1	1	1	1	1	0.995114	0.189792	0.0465139	8.1291e-259	0.806173	0.999993	0.999794	0.977183	6.45253e-257	0.999224
MXD4	0.279079	1828.46	-906.229	4.15837	2.66046	-6.04627e-05	-0.0425417	-0.00224716	0.0542609	-0.00401324	0.251828	0.0063362	0.112447	0.013888	0.0574248	0.00884102	0.235839	1.09601	0.0261812	0.892844	0.206056	1	1	1	1	1	0.627228	0.295144	0.871459	0.344708	0.649876	0.999993	0.999794	0.999891	0.999993	0.999224
CKS2	0.534159	1145.11	-564.553	1.74114	1.23212	0.0171936	0.0499908	0.00187823	-0.0629013	-0.00147979	0.490875	0.0102645	0.207573	0.0282406	0.113084	0.0144525	5.23513	0.0536971	0.00442331	0.309397	0.0104837	1	1	1	1	1	0.0221352	0.816751	0.946973	0.578051	0.918447	0.40433	0.999794	0.999891	0.999993	0.999224
FAM124B	0.221961	154.078	-69.039	0.113519	-2.25887	-0.0112154	-0.312834	0.00603781	-0.0122268	0.013744	1.46134	0.0376268	0.683043	0.0802883	0.332808	0.0539277	0.0280344	0.157863	0.00565529	0.0013497	0.0649536	1	1	1	1	1	0.867028	0.691131	0.940054	0.970694	0.798831	0.999993	0.999794	0.999891	0.999993	0.999224
SLC12A4	0.0682256	833.826	-408.913	1.45824	0.172178	0.00521901	-0.0856945	0.000630406	0.0907843	-0.00720367	0.337889	0.00785787	0.148388	0.0180116	0.0759025	0.0114629	0.101562	2.3659	0.001225	1.43057	0.394926	1	1	1	1	1	0.749963	0.124012	0.97208	0.231671	0.529722	0.999993	0.999794	0.999891	0.999993	0.999224
ENKD1	0.0728681	261.211	-122.605	0.282634	-1.53157	-0.00421452	0.0112202	-0.00169431	0.00756456	0.00498448	0.91361	0.0238812	0.416493	0.0499916	0.206764	0.0328807	0.00927552	0.040355	0.00114866	0.0013385	0.0229804	1	1	1	1	1	0.923275	0.840788	0.972963	0.970816	0.879508	0.999993	0.999794	0.999891	0.999993	0.999224
FAM210B	1.97856	2975.06	-1479.53	5.51385	5.42983	-0.00491729	-0.117579	-0.00526457	-0.132639	-0.00592704	0.979795	0.0207017	0.40159	0.0523449	0.219544	0.030471	0.534531	0.303146	0.0101153	0.365006	0.0378358	1	1	1	1	1	0.464708	0.581917	0.919888	0.545739	0.845773	0.999993	0.999794	0.999891	0.999993	0.999224
PI3	2.35976	1287.48	-635.738	1.50143	1.85985	-0.00306996	0.36437	0.0663436	-0.266904	0.00318323	0.0156779	0.0111446	0.389606	0.0141994	0.0150841	0.0132965	0.0465857	1.09237	21.8303	313.091	0.0573139	1	1	1	1	1	0.829115	0.295947	2.97852e-06	4.63251e-70	0.810793	0.999993	0.999794	0.000137358	1.63537e-68	0.999224
SNX21	0.141572	427.206	-205.603	0.563883	-0.576686	-0.0062544	-0.0736647	0.0119949	-0.0223713	0.0061061	0.611658	0.0161221	0.282151	0.033368	0.138327	0.0224063	0.0763572	0.00836741	0.129221	0.0261561	0.0742653	1	1	1	1	1	0.782296	0.927116	0.719241	0.87152	0.785225	0.999993	0.999794	0.999891	0.999993	0.999224
SLPI	1.4285	2119.22	-1051.61	3.41155	4.78732	-0.00727185	0.491596	0.0307614	-0.406116	0.0116573	0.868139	0.0156858	0.351795	0.0488429	0.198072	0.0221333	0.0156381	4.49192	0.396652	4.20391	0.277397	1	1	1	1	1	0.900482	0.0340554	0.528823	0.0403309	0.598413	0.999993	0.609322	0.999891	0.493658	0.999224
TTPAL	0.356464	690.98	-337.49	0.881266	0.469569	0.0106217	-0.0492351	-0.00157745	-0.112419	-0.00275046	0.00924586	0.00731852	0.260514	0.0168786	0.00908093	0.0149371	2.45704	0.121603	0.00873441	153.255	0.0339062	1	1	1	1	1	0.116999	0.727302	0.92554	3.36858e-35	0.853906	0.864157	0.999794	0.999891	8.84134e-34	0.999224
PIGT	0.0489781	2351.61	-1167.8	4.92547	3.29896	-0.000914053	-0.07061	0.01642	0.0194644	0.00246238	0.240153	0.0034248	0.0883692	0.013444	0.0548561	0.00465161	0.0332723	0.388003	1.49174	0.125901	0.280223	1	1	1	1	1	0.855263	0.533351	0.221947	0.72272	0.596555	0.999993	0.999794	0.999891	0.999993	0.999224
PARD6B	0.206141	82.2895	-33.1448	0.0452966	-3.67283	0.0063752	0.165203	-0.0114155	0.0475443	-0.0196159	2.42816	0.0584948	1.07712	0.131774	0.548275	0.0859383	0.0042116	0.000339486	0.00750464	0.0075197	0.0521006	1	1	1	1	1	0.948256	0.9853	0.930966	0.930897	0.819448	0.999993	0.999794	0.999891	0.999993	0.999224
ATP5F1E	0.368785	2958.86	-1471.43	7.1478	4.99059	-0.00226545	-0.0313786	-0.00468927	0.020904	0.00512674	0.259757	0.00653159	0.121713	0.014575	0.0593738	0.00939005	0.0024015	0.0442503	0.103512	0.123957	0.29809	1	1	1	1	1	0.960915	0.833389	0.747655	0.724782	0.585083	0.999993	0.999794	0.999891	0.999993	0.999224
TOX2	0.191567	163.003	-73.5014	0.129998	-2.76655	0.0106418	0.0454601	0.0154877	0.0385591	-0.00597	1.42172	0.0338943	0.636601	0.0751093	0.316971	0.0477069	0.102937	0.00103895	0.0425192	0.0147984	0.0156598	1	1	1	1	1	0.748333	0.974286	0.836633	0.903177	0.900413	0.999993	0.999794	0.999891	0.999993	0.999224
SRSF6	0.109565	2152.4	-1068.2	3.82464	2.47704	-0.00249709	-0.134166	0.00795215	0.0618614	-0.00292618	0.342773	0.00466739	0.123723	0.0191149	0.078317	0.00634892	1.41588	2.11926	0.173072	0.623917	0.212424	1	1	1	1	1	0.234083	0.145457	0.677396	0.429595	0.644874	0.999993	0.999794	0.999891	0.999993	0.999224
CDH26	0.195796	116.291	-50.1456	0.078191	-2.80221	0.015513	0.173645	0.0145547	-0.0596428	-0.0117776	1.76342	0.0438714	0.832464	0.0959238	0.397666	0.0619184	0.0965445	0.0100675	0.0230225	0.0224947	0.0361803	1	1	1	1	1	0.756016	0.920077	0.879399	0.880779	0.849144	0.999993	0.999794	0.999891	0.999993	0.999224
MOCS3	0.158207	284.437	-134.218	0.295306	-1.75748	-0.00247535	-0.0868465	0.00579717	0.0630484	-0.00451495	0.913079	0.0222409	0.403012	0.0487648	0.204974	0.0321917	0.0840663	0.214115	0.0141325	0.0946129	0.0196706	1	1	1	1	1	0.771861	0.643561	0.90537	0.758393	0.888461	0.999993	0.999794	0.999891	0.999993	0.999224
STX16	0.0558468	2249.5	-1116.75	4.44533	3.23188	-0.0017292	-0.0507372	0.00678215	-0.0135504	-0.0031522	0.41203	0.00391337	0.142696	0.0231658	0.0941737	0.00527865	1.7404	0.3347	0.0857119	0.0207036	0.356602	1	1	1	1	1	0.187089	0.562905	0.769701	0.885589	0.5504	0.999993	0.999794	0.999891	0.999993	0.999224
RNF114	0.0386193	2334.54	-1159.27	4.4263	2.82388	0.00168033	-0.0528853	-0.00786876	0.0686892	-0.00104572	0.398523	0.00359191	0.137426	0.0223996	0.0911173	0.00481946	0.210891	0.226107	0.123404	0.568298	0.0470799	1	1	1	1	1	0.64607	0.634426	0.725371	0.450936	0.828225	0.999993	0.999794	0.999891	0.999993	0.999224
PEPD	0.160103	2040.14	-1012.07	3.89651	2.30879	0.00253556	-0.103168	0.012861	0.0806699	-0.000879415	0.319702	0.00620905	0.126214	0.017773	0.0736673	0.0083534	0.268226	1.21794	0.523638	1.19915	0.0110831	1	1	1	1	1	0.604524	0.269765	0.469294	0.273492	0.916157	0.999993	0.999794	0.999891	0.999993	0.999224
VAMP7	0.110956	1527.36	-755.681	3.25216	2.09373	-0.00169396	0.0307833	-0.000599967	0.0294939	-0.000276043	0.237871	0.0052429	0.100231	0.013159	0.054055	0.00726147	0.258892	0.14108	0.00207878	0.297709	0.00144513	1	1	1	1	1	0.610882	0.707209	0.963634	0.585322	0.969676	0.999993	0.999794	0.999891	0.999993	0.999224
STAMBP	0.0286409	630.116	-307.058	1.10863	-0.102541	0.00248625	0.0449655	0.000405026	0.0508407	-0.00598672	0.399305	0.0098059	0.177581	0.0214626	0.0897505	0.0139037	0.00538212	0.00828313	0.000356122	0.320885	0.185404	1	1	1	1	1	0.941517	0.927483	0.984944	0.571076	0.666769	0.999993	0.999794	0.999891	0.999993	0.999224
NAGK	0.148578	2050.02	-1017.01	4.13411	2.65216	-0.00145032	-0.0228304	-0.00877725	0.0723238	-0.00183166	0.36474	0.00544255	0.131337	0.0198989	0.0811196	0.00736759	0.419463	0.113715	0.194561	0.794896	0.0618069	1	1	1	1	1	0.517205	0.735954	0.659147	0.372624	0.803663	0.999993	0.999794	0.999891	0.999993	0.999224
MCEE	0.124901	519.191	-251.596	0.71578	-0.762435	0.00492376	0.0832765	-0.00525948	0.0728302	-0.0106783	0.545814	0.0131839	0.240895	0.0294089	0.122896	0.0188459	0.00127714	0.010487	0.0319837	0.351195	0.321048	1	1	1	1	1	0.971492	0.918434	0.858063	0.553437	0.570978	0.999993	0.999794	0.999891	0.999993	0.999224
PAIP2B	0.236197	181.697	-82.8487	0.14697	-2.683	0.0101502	0.381377	-0.00910401	0.0769229	-0.0333731	1.33142	0.0318745	0.573394	0.0711538	0.298048	0.0467153	0.05583	0.0464722	0.0163708	0.06661	0.510358	1	1	1	1	1	0.813212	0.82932	0.89819	0.796338	0.474984	0.999993	0.999794	0.999891	0.999993	0.999224
SNRNP27	0.0747357	1073.42	-528.708	2.11779	1.10684	0.00276575	0.00901526	0.00770107	0.0230212	-0.00398565	0.0186893	0.00516682	0.0186993	0.00814105	0.0127222	0.00616822	0.0347109	0.16357	0.894831	3.2744	0.417521	1	1	1	1	1	0.852203	0.685891	0.344171	0.0703686	0.518177	0.999993	0.999794	0.999891	0.77317	0.999224
ZNF576	0.187729	378.738	-181.369	0.402676	-0.632867	0.000717481	-0.0202755	-0.0120045	-0.0536877	-0.0113586	0.779437	0.0187704	0.354891	0.0438396	0.178196	0.0276887	0.107244	0.233858	0.074981	0.0907723	0.168284	1	1	1	1	1	0.743303	0.628678	0.784218	0.763198	0.681641	0.999993	0.999794	0.999891	0.999993	0.999224
LYPD3	0.389101	175.159	-79.5796	0.134067	-2.65566	0.00204736	0.160415	0.0149024	0.0450372	-0.0202122	1.39001	0.03429	0.605698	0.0738632	0.310375	0.0496291	0.0960238	0.00178207	0.040706	0.0210556	0.165866	1	1	1	1	1	0.756654	0.966328	0.840107	0.884628	0.683812	0.999993	0.999794	0.999891	0.999993	0.999224
CEACAM8	1.64893	2968.46	-1476.23	5.36137	7.13634	0.00870263	0.397157	0.0508987	-0.55677	0.00843153	1.05807	0.0154549	0.392069	0.0591519	0.241436	0.0210168	1.60988	1.87577	0.740417	5.31799	0.160946	1	1	1	1	1	0.204509	0.170816	0.389527	0.0211064	0.688287	0.999993	0.999794	0.999891	0.275603	0.999224
F13A1	0.506677	3672.94	-1828.47	7.81232	5.78938	-0.0148596	0.202524	-0.0159457	0.0364984	-0.00496969	0.578257	0.00887384	0.21844	0.0325522	0.13232	0.012341	8.00198	0.703808	0.239953	0.0760846	0.162166	1	1	1	1	1	0.00467263	0.401507	0.62424	0.782675	0.68717	0.170466	0.999794	0.999891	0.999993	0.999224
PACSIN1	0.576298	176.598	-80.299	0.126568	-3.10789	-0.00286225	-0.098291	-0.0158282	0.171531	-0.00608573	1.50849	0.0346842	0.635754	0.0794321	0.337241	0.0508474	0.0512208	0.123637	0.0397073	0.258705	0.0143248	1	1	1	1	1	0.820952	0.725123	0.842054	0.611012	0.904732	0.999993	0.999794	0.999891	0.999993	0.999224
BTN2A2	0.133826	696.837	-340.419	1.03806	-0.452561	0.00158471	0.126141	-0.0146239	0.12527	-0.010441	0.446401	0.0107501	0.191132	0.0240359	0.100494	0.0151052	0.244913	0.0540072	0.370175	1.55389	0.477782	1	1	1	1	1	0.62068	0.816232	0.542909	0.212562	0.489429	0.999993	0.999794	0.999891	0.999993	0.999224
SIRT5	0.179113	712.249	-348.124	1.08117	0.284344	-0.00999148	0.0783041	-0.00664975	0.00466239	0.00327593	0.431274	0.0111925	0.19345	0.0235866	0.0970112	0.0153389	1.17239	0.609494	0.0794839	0.00230979	0.0456123	1	1	1	1	1	0.278911	0.434978	0.777998	0.961668	0.830882	0.999993	0.999794	0.999891	0.999993	0.999224
MRS2	0.0884175	1082.49	-533.246	1.98453	0.588932	0.0043587	0.0187625	-0.0113953	0.117397	-0.00532659	0.348533	0.00694977	0.140651	0.0192287	0.0792068	0.00970212	0.111556	0.080325	0.351197	2.19678	0.301415	1	1	1	1	1	0.73838	0.776857	0.553436	0.138299	0.582997	0.999993	0.999794	0.999891	0.999993	0.999224
BTN2A3P	0.204463	87.7774	-35.8887	0.0501516	-3.75061	-5.31197e-05	-0.131886	0.00647299	0.0807315	-0.0100112	2.35848	0.0550336	1.03088	0.124822	0.528506	0.0825125	0.0123027	0.0989099	0.00268925	0.0233338	0.0147207	1	1	1	1	1	0.911682	0.753142	0.958642	0.878592	0.90343	0.999993	0.999794	0.999891	0.999993	0.999224
SNRPC	0.121865	2194.39	-1089.19	4.40612	2.67438	-0.00190175	-0.0400928	5.27727e-05	0.0906946	0.00236177	0.333777	0.00488948	0.123422	0.0187279	0.0762817	0.0066393	0.0362246	0.030567	7.94038e-06	1.41359	0.12654	1	1	1	1	1	0.849052	0.86121	0.997752	0.234462	0.722046	0.999993	0.999794	0.999891	0.999993	0.999224
SERPINB6	0.0725094	1709.09	-846.547	3.60636	2.24362	-0.00663198	-0.126659	0.00051979	0.0665786	0.00338627	0.246932	0.00459433	0.0978077	0.0138433	0.05621	0.0063501	2.37689	1.4653	0.00140986	1.40295	0.284369	1	1	1	1	1	0.123143	0.226089	0.970048	0.23623	0.593852	0.878626	0.999794	0.999891	0.999993	0.999224
PEX6	0.387253	1014.06	-499.031	1.4783	0.726486	-0.0132688	-0.109327	-0.00901046	0.0365979	0.0100281	0.538325	0.0112379	0.216213	0.030179	0.123023	0.0151286	1.05768	0.0154124	0.0891422	0.0884996	0.43938	1	1	1	1	1	0.303745	0.901199	0.76527	0.766093	0.507422	0.999993	0.999794	0.999891	0.999993	0.999224
NQO2	0.434805	2033.95	-1008.97	3.92833	2.37009	0.00336874	0.153512	-0.0023828	0.0630465	0.00353721	0.00850998	0.00524732	0.00817063	0.00702806	0.00809468	0.00926476	0.923887	353.542	0.114948	60.6628	0.145765	1	1	1	1	1	0.336457	7.17466e-79	0.734579	6.77372e-15	0.702616	0.999993	3.54591e-77	0.999891	1.32411e-13	0.999224
OARD1	0.0273629	1074.21	-529.105	2.20371	1.03631	-0.00282258	0.019505	0.00315515	0.0596294	-0.000884528	0.263053	0.00592075	0.110308	0.0144372	0.059579	0.00823473	0.644875	0.0199819	0.0477611	1.00169	0.0115378	1	1	1	1	1	0.421951	0.887588	0.827006	0.316901	0.91446	0.999993	0.999794	0.999891	0.999993	0.999224
UNC5CL	0.166475	124.817	-54.4086	0.0865408	-3.32558	0.00157858	0.205905	-0.00907668	0.103973	-0.0177384	1.77948	0.0432979	0.759203	0.0946368	0.397887	0.0619141	0.0537967	0.00861799	0.00919887	0.0682842	0.0820823	1	1	1	1	1	0.816584	0.926036	0.923591	0.793852	0.774495	0.999993	0.999794	0.999891	0.999993	0.999224
RPS10	0.433535	129.278	-56.6391	0.0820879	-2.9051	-0.0187609	-0.123157	-0.031205	0.0998138	-0.00485904	1.78204	0.0454526	0.778526	0.0982051	0.405775	0.067861	0.388999	0.0870768	0.100967	0.0605078	0.00512697	1	1	1	1	1	0.532826	0.767927	0.750672	0.805695	0.942918	0.999993	0.999794	0.999891	0.999993	0.999224
H2BC11	0.540085	887.842	-435.921	1.05396	1.30281	-0.0230976	0.0799276	0.00656311	-0.160349	0.010366	0.62788	0.0134576	0.252964	0.0351424	0.144856	0.018138	3.73247	0.702965	0.0348785	1.22535	0.326618	1	1	1	1	1	0.0533645	0.401789	0.85185	0.268313	0.567657	0.627392	0.999794	0.999891	0.999993	0.999224
OR2B6	1.73492	227.312	-105.656	0.134926	-2.0594	-0.0154467	0.385038	0.0229611	-0.0117411	-0.0359351	1.32386	0.0352855	0.571129	0.0714	0.300933	0.0524797	1.50812	0.0739974	0.103416	0.00152221	0.468875	1	1	1	1	1	0.219426	0.785603	0.747768	0.968878	0.493505	0.999993	0.999794	0.999891	0.999993	0.999224
TBCC	0.156587	1940.78	-962.39	3.88341	2.30094	-0.00407559	0.0401493	0.00812035	0.0739679	0.00178038	0.417715	0.00664562	0.138752	0.0224497	0.0920074	0.00830541	0.503289	0.209018	0.130836	0.64631	0.045952	1	1	1	1	1	0.478058	0.647538	0.717566	0.421435	0.830263	0.999993	0.999794	0.999891	0.999993	0.999224
MAD2L1BP	0.168403	755.058	-369.529	1.26683	0.26012	-0.00321322	0.104339	0.014049	0.00924398	0.00201172	0.386579	0.0100642	0.174291	0.0209453	0.0869542	0.0137497	0.0977291	1.0637	0.4499	0.0113015	0.0214068	1	1	1	1	1	0.754572	0.302372	0.502383	0.915338	0.883676	0.999993	0.999794	0.999891	0.999993	0.999224
KLHDC3	0.0791937	1250.79	-617.397	2.62956	1.50805	-0.000570346	0.00378057	0.00401732	0.041142	-0.00297075	0.216785	0.00545028	0.0978295	0.0118615	0.0490577	0.00769775	0.291875	0.129204	0.114707	0.703325	0.148937	1	1	1	1	1	0.589021	0.719259	0.734847	0.401669	0.699553	0.999993	0.999794	0.999891	0.999993	0.999224
GNMT	0.305457	129.703	-56.8515	0.0889789	-2.93702	0.00584244	0.0188662	0.0139522	0.0166378	-0.0121564	1.70424	0.0411605	0.767375	0.0910919	0.382303	0.0599874	9.41929e-06	0.0330023	0.0234598	0.00189399	0.0410668	1	1	1	1	1	0.997551	0.855845	0.878267	0.965287	0.839409	0.999993	0.999794	0.999891	0.999993	0.999224
CNPY3-GNMT	0.305457	219.9	-101.95	0.192097	-2.10575	0.00579785	0.0183272	0.013905	0.0167963	-0.0121025	1.13715	0.0275199	0.512883	0.0608362	0.255072	0.0400686	9.71473e-06	0.0740204	0.0522415	0.00433612	0.0912311	1	1	1	1	1	0.997513	0.785571	0.819208	0.947498	0.762618	0.999993	0.999794	0.999891	0.999993	0.999224
MEA1	0.0951457	1393.13	-688.567	2.96162	1.85684	-0.00547642	0.100981	-0.00404678	0.0362693	-0.000331094	0.217399	0.0053468	0.0960839	0.0121279	0.0495767	0.00742565	2.34195	2.06592	0.111339	0.535208	0.00198807	1	1	1	1	1	0.125931	0.150624	0.738625	0.464425	0.964436	0.886448	0.999794	0.999891	0.999993	0.999224
SOX4	0.348248	830.169	-407.084	1.14017	0.280053	0.000515087	-0.339706	-0.0109919	0.0392279	0.00486109	0.579307	0.0113586	0.238302	0.0318572	0.131982	0.0163301	0.124765	2.5817	0.11905	0.0883405	0.0886114	1	1	1	1	1	0.723923	0.108105	0.730068	0.766298	0.76595	0.999993	0.999794	0.999891	0.999993	0.999224
GLO1	0.148188	2007.53	-995.763	3.85258	2.13321	0.00343995	-0.0327233	0.00135689	0.11004	-0.0048672	0.40247	0.00502066	0.14419	0.0225471	0.0918552	0.00677553	0.0810429	0.346391	0.00362169	1.43513	0.516026	1	1	1	1	1	0.775889	0.556163	0.952012	0.230929	0.472542	0.999993	0.999794	0.999891	0.999993	0.999224
CPNE5	0.329681	1419.4	-701.7	2.3718	1.79708	-0.00732626	0.168953	0.000626013	-0.0309844	-0.00360963	0.490514	0.0087891	0.191141	0.0276545	0.112336	0.011989	2.44192	0.74399	0.000512431	0.0760768	0.0906488	1	1	1	1	1	0.118132	0.388386	0.98194	0.782686	0.763354	0.864934	0.999794	0.999891	0.999993	0.999224
NRN1	1.33033	208.047	-96.0236	0.130698	-1.52789	0.00954881	0.508604	0.0252505	-0.201412	-0.00147829	1.21729	0.036832	0.627781	0.0698645	0.279113	0.0475803	0.140194	1.35191	0.130625	0.520726	0.000965302	1	1	1	1	1	0.708089	0.244944	0.717785	0.470532	0.975214	0.999993	0.999794	0.999891	0.999993	0.999224
SLC35B3	0.0727238	772.749	-378.374	1.36553	0.0838705	0.00377255	0.0611973	-0.000926934	0.0783161	-0.00762164	0.353206	0.00856395	0.155788	0.0189237	0.0792549	0.0121575	2.65081e-05	0.00979037	0.0023993	0.97645	0.393017	1	1	1	1	1	0.995892	0.921181	0.960933	0.323077	0.530718	0.999993	0.999794	0.999891	0.999993	0.999224
RPP40	0.237375	228.362	-106.181	0.208461	-2.87782	0.00468843	0.204679	-0.0342177	0.214642	-0.0153551	1.17897	0.0270566	0.48435	0.0621475	0.262838	0.0384351	0.0241424	0.0367628	0.303147	0.666887	0.159607	1	1	1	1	1	0.876523	0.847949	0.581916	0.414139	0.689519	0.999993	0.999794	0.999891	0.999993	0.999224
DEK	0.127885	2596.33	-1290.17	5.69329	3.90334	0.00143317	-0.0400993	0.00372269	0.025067	-0.00200995	0.30165	0.00460746	0.11326	0.0169074	0.0688775	0.00626025	0.0123526	0.351822	0.0484793	0.132449	0.103083	1	1	1	1	1	0.911504	0.553084	0.825731	0.715906	0.748161	0.999993	0.999794	0.999891	0.999993	0.999224
EEF1E1	0.159238	382.66	-183.33	0.466334	-1.15356	0.000147006	0.141255	-0.00632576	0.0463597	-0.0074418	0.70163	0.0177003	0.311712	0.0381645	0.158279	0.0248232	0.0879279	0.117379	0.027473	0.0857896	0.0898751	1	1	1	1	1	0.766828	0.731895	0.868354	0.7696	0.764336	0.999993	0.999794	0.999891	0.999993	0.999224
MYRF	0.398581	127.366	-55.6832	0.0838844	-3.98911	0.0106699	0.35036	-0.0251689	0.210744	-0.0199169	1.90033	0.0436504	0.778652	0.0986907	0.419769	0.0606891	0.000106697	0.0947674	0.0650395	0.252053	0.107701	1	1	1	1	1	0.991758	0.758202	0.798701	0.615633	0.742777	0.999993	0.999794	0.999891	0.999993	0.999224
SH3TC1	0.117371	2413.34	-1198.67	4.56556	2.80598	0.00276199	-0.210356	0.00113078	0.101405	0.00327229	0.25523	0.00467421	0.0998454	0.0141351	0.0581233	0.00628533	2.10808	4.85822	0.00639968	3.0438	0.271049	1	1	1	1	1	0.146523	0.0275147	0.936239	0.0810458	0.602629	0.939145	0.523857	0.999891	0.845388	0.999224
FBXL9P	0.113093	390.243	-187.121	0.510599	-0.748668	0.00085139	0.170483	0.00659739	-0.0292295	-0.00647287	0.643947	0.0170028	0.296444	0.0352091	0.145402	0.023547	0.047051	0.29917	0.0351104	0.0404111	0.0755652	1	1	1	1	1	0.828277	0.584403	0.851364	0.840679	0.7834	0.999993	0.999794	0.999891	0.999993	0.999224
DOK4	0.285682	347.939	-165.969	0.389515	-0.818703	0.0105183	0.216335	0.0290173	-0.11401	-0.00911319	0.738626	0.0195877	0.356113	0.0405153	0.166682	0.0271323	0.181627	0.284381	0.51295	0.467847	0.112815	1	1	1	1	1	0.669978	0.593844	0.473864	0.493979	0.736961	0.999993	0.999794	0.999891	0.999993	0.999224
GPR18	0.208066	327.547	-155.774	0.348708	-1.4066	-0.00891082	-0.047111	0.0200756	0.0269091	-0.00412921	0.817654	0.020942	0.360897	0.0436713	0.183203	0.0298428	0.543796	0.109355	0.211323	0.0215741	0.0191451	1	1	1	1	1	0.460864	0.74088	0.645733	0.883226	0.889951	0.999993	0.999794	0.999891	0.999993	0.999224
ABCC4	0.640009	1705.26	-844.63	2.86907	2.43794	-0.00291602	0.1493	-0.0153635	-0.0476676	-0.000414515	0.00715781	0.00512815	0.00713122	0.00623323	0.00685314	0.00589292	0.399645	438.35	6.0751	48.3801	0.00494788	1	1	1	1	1	0.527273	2.47472e-97	0.01371	3.51106e-12	0.943922	0.999993	1.29646e-95	0.376437	6.55983e-11	0.999224
TM9SF2	0.125924	3267.56	-1625.78	7.30649	4.87802	0.00583362	0.0623673	0.00991225	0.034717	-0.00426129	0.276657	0.0043938	0.105186	0.0154635	0.063107	0.00600422	1.41179	0.0690474	0.410894	0.302641	0.503696	1	1	1	1	1	0.234759	0.792729	0.521516	0.582231	0.477881	0.999993	0.999794	0.999891	0.999993	0.999224
HROB	0.452054	314.135	-149.067	0.294969	-1.19085	-0.00416909	-0.0143306	-0.0431904	0.0175095	0.0111507	0.895625	0.0230429	0.416752	0.0504775	0.20453	0.0321062	0.0101503	0.104176	0.732111	0.00732883	0.120621	1	1	1	1	1	0.91975	0.746874	0.3922	0.931778	0.728361	0.999993	0.999794	0.999891	0.999993	0.999224
UPF3B	0.0566281	841.276	-412.638	1.52071	0.407429	0.000504411	0.0428352	-0.00543047	0.0643747	-0.00621058	0.320379	0.00786812	0.141641	0.0173139	0.0721805	0.0111886	0.21587	0.0224876	0.0983755	0.795409	0.308115	1	1	1	1	1	0.642205	0.880797	0.753788	0.37247	0.578839	0.999993	0.999794	0.999891	0.999993	0.999224
RNF113A	0.068444	1116.19	-550.096	2.17376	0.874244	-0.00176772	0.0778505	-0.000584019	0.0867686	-0.00501013	0.307682	0.0064666	0.125358	0.0169774	0.0698179	0.00896461	0.97463	0.1173	0.00118334	1.54452	0.312345	1	1	1	1	1	0.323528	0.731982	0.972558	0.213947	0.576244	0.999993	0.999794	0.999891	0.999993	0.999224
TMEM255A	0.743699	127.761	-55.8806	0.0748564	-3.22077	0.0341789	0.112609	0.0735163	-0.0643046	-0.0441866	1.8162	0.0386078	0.832653	0.0912324	0.395541	0.0619025	0.315941	0.352336	0.649336	0.0264303	0.509524	1	1	1	1	1	0.574057	0.552794	0.42035	0.870854	0.475345	0.999993	0.999794	0.999891	0.999993	0.999224
NDUFA1	0.151517	2870.28	-1427.14	6.70725	4.70906	-0.00392741	0.0295708	0.00919304	-0.00152091	0.00159666	0.283587	0.00488536	0.110314	0.0158632	0.0646986	0.0066779	0.857414	0.227771	0.335845	0.00055261	0.0571668	1	1	1	1	1	0.354463	0.633181	0.562237	0.981245	0.811031	0.999993	0.999794	0.999891	0.999993	0.999224
GRK4	0.130556	223.525	-103.762	0.168482	-1.36676	-0.0006783	-0.273851	-0.025904	-0.0761245	-0.00131743	1.24182	0.0285207	0.579089	0.0709281	0.285852	0.0436295	0.00334712	0.48562	0.133382	0.0709194	0.000911792	1	1	1	1	1	0.953865	0.485888	0.714951	0.790003	0.975911	0.999993	0.999794	0.999891	0.999993	0.999224
SLC25A35	0.127065	253.184	-118.592	0.242899	-1.72275	-0.0017624	-0.0825295	0.0135515	0.0142392	-0.00958554	0.984278	0.0241937	0.442566	0.0528567	0.221728	0.0357702	0.120823	0.304511	0.0657321	0.00412414	0.0718111	1	1	1	1	1	0.728143	0.581068	0.797655	0.948795	0.788718	0.999993	0.999794	0.999891	0.999993	0.999224
NUP85	0.0322804	1342.13	-663.065	2.44645	1.31667	0.00244265	-0.0452465	-0.00396417	0.0577969	-0.00337722	0.392885	0.00568033	0.144644	0.0219954	0.0897784	0.00782122	0.0286005	0.354741	0.0324819	0.414443	0.186452	1	1	1	1	1	0.865705	0.551441	0.856974	0.519723	0.665886	0.999993	0.999794	0.999891	0.999993	0.999224
SLC25A19	0.127085	437.907	-210.953	0.569264	-1.18424	0.00559213	0.0093579	-0.000251954	0.093543	-0.0140798	0.635666	0.0148559	0.277173	0.0337921	0.142494	0.0218002	0.00826492	0.414535	5.55917e-05	0.430955	0.41713	1	1	1	1	1	0.927563	0.519676	0.994051	0.511521	0.518373	0.999993	0.999794	0.999891	0.999993	0.999224
MIF4GD	0.104813	2096.76	-1040.38	4.26269	2.92906	-0.00281592	-0.049203	0.00878904	0.0179513	0.00339296	0.258001	0.00463982	0.101169	0.0144937	0.0589393	0.00635043	0.100197	0.0493563	0.367725	0.0927639	0.285464	1	1	1	1	1	0.751593	0.824187	0.544247	0.760692	0.593142	0.999993	0.999794	0.999891	0.999993	0.999224
NT5C	0.109368	805.418	-394.709	1.33805	0.0142942	-0.0100468	-0.113874	-0.00583452	0.115646	0.00880558	0.338509	0.00944419	0.163131	0.0117417	0.0534054	0.0123311	0.622096	0.0995253	0.246917	4.68913	0.509935	1	1	1	1	1	0.430269	0.7524	0.619254	0.0303541	0.475167	0.999993	0.999794	0.999891	0.38189	0.999224
PPP1R12C	0.160898	1962.4	-973.198	3.75308	2.60893	-0.00612603	0.0185446	0.00907649	0.0173705	-0.0032171	0.385102	0.00574895	0.142773	0.0215324	0.0878881	0.00784326	4.04918	0.00588888	0.177686	0.0390629	0.168242	1	1	1	1	1	0.0441928	0.938831	0.67337	0.843324	0.681679	0.57388	0.999794	0.999891	0.999993	0.999224
OPRL1	0.175197	1032.26	-508.131	1.88757	1.10162	0.000380817	0.0177181	0.0107697	-0.0130649	0.00252558	0.296114	0.00774284	0.139115	0.0162755	0.066898	0.0107858	0.0997129	0.197723	0.437861	0.0381406	0.0548303	1	1	1	1	1	0.752174	0.656565	0.508157	0.845161	0.814862	0.999993	0.999794	0.999891	0.999993	0.999224
SLC2A4RG	0.311712	887.769	-435.885	1.21776	-0.279987	-0.00109027	0.0534402	-0.0123644	0.143195	-0.00737364	0.58759	0.0107914	0.226099	0.0322678	0.13352	0.0152481	0.40532	0.00509775	0.146828	1.15017	0.233848	1	1	1	1	1	0.524355	0.943081	0.701586	0.283513	0.628685	0.999993	0.999794	0.999891	0.999993	0.999224
PPDPF	0.3449	1927.46	-955.731	3.7714	2.48945	-0.00832733	-0.0928455	-0.0245615	0.0830667	0.00481323	0.455303	0.00739923	0.172088	0.0254362	0.104198	0.0103853	1.2873	0.117555	0.932407	0.63553	0.214801	1	1	1	1	1	0.256547	0.731701	0.334238	0.425334	0.64303	0.999993	0.999794	0.999891	0.999993	0.999224
CHCHD5	0.121048	914.33	-449.165	1.71641	0.794999	-0.00362874	-0.072522	0.00981655	0.0189353	0.00423683	0.308218	0.00787399	0.14047	0.0168091	0.0695737	0.0110091	0.0701897	0.118538	0.34106	0.074072	0.148107	1	1	1	1	1	0.791061	0.730625	0.559218	0.785498	0.700351	0.999993	0.999794	0.999891	0.999993	0.999224
PAX8	1.06016	105.741	-44.8704	0.0576002	-4.54828	-0.0232066	-0.479492	-0.00768784	0.31544	-0.0168401	2.4639	0.0535516	0.961681	0.123992	0.542795	0.089637	0.465901	0.765522	0.00384432	0.337723	0.0352951	1	1	1	1	1	0.494879	0.381606	0.950561	0.561146	0.850979	0.999993	0.999794	0.999891	0.999993	0.999224
INSIG2	0.121597	719.851	-351.925	1.22952	0.246955	-0.000913061	0.130405	0.000394723	0.0204781	-0.00708712	0.380065	0.00979619	0.172473	0.0206763	0.0855654	0.0137497	0.439114	0.308526	0.000364452	0.0572773	0.265675	1	1	1	1	1	0.50755	0.578586	0.984769	0.810852	0.606248	0.999993	0.999794	0.999891	0.999993	0.999224
GTF2F1	0.0388964	794.681	-389.341	1.51271	0.555955	-0.00107204	-0.0559533	0.00860418	0.0215822	-0.00209481	0.315421	0.00786952	0.142303	0.017034	0.0711136	0.0112172	0.142747	0.601946	0.255146	0.092106	0.0348755	1	1	1	1	1	0.705565	0.437836	0.613475	0.761517	0.851857	0.999993	0.999794	0.999891	0.999993	0.999224
ALKBH7	0.13979	1199.01	-591.505	2.27504	1.1061	-0.00496059	-0.08414	-0.00234519	0.0770833	0.00298106	0.329095	0.00695265	0.135366	0.0182724	0.0748699	0.00963035	0.504001	0.30496	0.0164728	1.06	0.0958199	1	1	1	1	1	0.477748	0.580789	0.897875	0.303215	0.756905	0.999993	0.999794	0.999891	0.999993	0.999224
CLPP	0.105696	1779.33	-881.666	3.54	2.15149	-0.00152675	0.0500406	0.00256961	0.0593957	-0.00178725	0.31781	0.00526864	0.119938	0.0177369	0.0720743	0.00716264	0.502833	0.112997	0.0209885	0.679125	0.0622619	1	1	1	1	1	0.478258	0.736758	0.88481	0.409888	0.802956	0.999993	0.999794	0.999891	0.999993	0.999224
TNFSF9	0.393389	200.18	-92.0898	0.160435	-1.9051	-0.0224165	-0.183927	0.0307811	-0.0316523	0.0131053	1.21424	0.0338944	0.549926	0.0655403	0.273703	0.0467289	0.444726	0.0368667	0.220572	0.0133737	0.0786545	1	1	1	1	1	0.50485	0.847737	0.638605	0.907934	0.779129	0.999993	0.999794	0.999891	0.999993	0.999224
C3	0.744624	347.564	-165.782	0.289494	-2.20092	0.00463301	-0.180683	-0.0118799	0.178301	-0.0034824	0.983771	0.0222209	0.418343	0.0517697	0.22051	0.0321906	0.0343899	0.578649	0.0526589	0.65381	0.0117031	1	1	1	1	1	0.85288	0.446842	0.8185	0.418754	0.913852	0.999993	0.999794	0.999891	0.999993	0.999224
SH2D3A	0.210482	457.698	-220.849	0.556472	-1.30065	-0.00558597	0.145081	-0.0195776	0.14148	-0.00757692	0.654322	0.0162587	0.276721	0.035146	0.146881	0.0226789	0.710643	0.167356	0.310289	0.927802	0.11162	1	1	1	1	1	0.39923	0.682472	0.577503	0.335435	0.738307	0.999993	0.999794	0.999891	0.999993	0.999224
TRIP10	0.126473	286.417	-135.209	0.307664	-1.3295	0.00156502	0.0484023	0.0241289	-0.0391445	-0.0111734	0.854638	0.0218032	0.391874	0.0461714	0.192458	0.0313653	0.061177	0.0389376	0.273104	0.0413683	0.126903	1	1	1	1	1	0.804645	0.843572	0.601257	0.838829	0.721665	0.999993	0.999794	0.999891	0.999993	0.999224
GPR108	0.13276	2475.47	-1229.73	5.41104	3.72814	-0.00186622	0.00755614	0.0135627	0.0058883	0.00451839	0.261069	0.00467076	0.103127	0.0146457	0.0596219	0.00640145	0.0281587	0.330969	0.857575	0.00975367	0.498208	1	1	1	1	1	0.866736	0.565089	0.354418	0.921328	0.480289	0.999993	0.999794	0.999891	0.999993	0.999224
SNRPD2	0.146649	2810.84	-1397.42	5.98577	3.82258	-0.00251829	0.0234253	-0.00677544	0.0941649	-0.0005973	0.373524	0.00503442	0.136246	0.0209782	0.0853674	0.00685981	0.685884	0.0220986	0.104313	1.21673	0.00758159	1	1	1	1	1	0.407568	0.881825	0.746714	0.270004	0.930614	0.999993	0.999794	0.999891	0.999993	0.999224
RTN2	0.324973	487.322	-235.661	0.58393	-0.481069	-0.00763862	-0.0133375	0.00493614	-0.0172345	0.00992331	0.612992	0.016277	0.282109	0.0339984	0.139525	0.0222594	0.0437002	0.163395	0.0210793	0.0152577	0.198741	1	1	1	1	1	0.834412	0.68605	0.884563	0.901694	0.655739	0.999993	0.999794	0.999891	0.999993	0.999224
VASP	0.234801	2819.85	-1401.92	6.28932	4.31779	0.00436506	0.110133	0.0080066	0.00667369	-0.00175781	0.369609	0.00591324	0.141854	0.0206078	0.0842623	0.00812861	0.706275	0.6074	0.15095	0.00627286	0.046764	1	1	1	1	1	0.400683	0.435769	0.697629	0.936872	0.828793	0.999993	0.999794	0.999891	0.999993	0.999224
GPCPD1	0.134448	2171.7	-1077.85	4.57441	2.96614	0.00294746	-0.0676588	-0.00323307	0.0596093	-0.00467918	1.70456	0.0286704	0.242094	0.0734852	0.416661	0.0293877	0.127968	1.21733	0.00193566	0.0204674	0.0253517	1	1	1	1	1	0.720548	0.269885	0.964907	0.886239	0.873494	0.999993	0.999794	0.999891	0.999993	0.999224
SDCBP2	0.169019	83.7309	-33.8654	0.0472076	-3.48799	-0.0130728	0.0881655	0.00919339	0.0132383	0.00524155	2.32645	0.0644879	1.03804	0.125611	0.522191	0.0865864	0.0562366	0.0339099	0.00535669	0.000642699	0.00366454	1	1	1	1	1	0.812546	0.853899	0.941655	0.979775	0.951729	0.999993	0.999794	0.999891	0.999993	0.999224
PANK2	0.0649475	1311.53	-647.767	2.83077	1.72219	0.00123673	0.0371604	0.00429887	0.0243404	-0.00275235	0.229648	0.00514414	0.0978227	0.0126405	0.0517965	0.00715206	0.00287281	0.0267442	0.11566	0.220827	0.148096	1	1	1	1	1	0.957255	0.870096	0.73379	0.63841	0.700361	0.999993	0.999794	0.999891	0.999993	0.999224
GZF1	0.176463	629.414	-306.707	0.871192	0.0936516	-0.00332408	-0.21653	0.0202326	-0.0301637	0.00142866	0.471891	0.0118115	0.217513	0.0255842	0.106886	0.0170795	0.0964735	1.8684	0.625401	0.07964	0.00699692	1	1	1	1	1	0.756103	0.171659	0.429047	0.777786	0.933337	0.999993	0.999794	0.999891	0.999993	0.999224
PSMF1	0.800559	2508.24	-1246.12	5.21015	4.31132	-0.00797549	-0.0709477	0.0109602	-0.0902701	0.00751532	0.488207	0.0103138	0.203266	0.0269945	0.110984	0.0142806	0.323438	0.000247259	0.164851	0.661552	0.276949	1	1	1	1	1	0.569549	0.987454	0.684729	0.416012	0.598708	0.999993	0.999794	0.999891	0.999993	0.999224
DTD1	0.090492	645.717	-314.858	1.05035	-0.384467	0.00207838	0.111424	-0.00186635	0.0914761	-0.0091198	0.430833	0.0104907	0.187173	0.0229669	0.0964565	0.0147945	0.118506	0.0452012	0.00660367	0.8994	0.379988	1	1	1	1	1	0.730661	0.831634	0.935233	0.342943	0.537609	0.999993	0.999794	0.999891	0.999993	0.999224
TMX4	0.228401	2334.96	-1159.48	4.8022	3.08321	0.00531916	0.160464	0.00657928	0.0410489	-0.00703867	0.872342	0.01289	0.163654	0.0384182	0.18256	0.0130562	0.0268258	0.671181	0.029328	0.0505584	0.290633	1	1	1	1	1	0.8699	0.41264	0.864024	0.822094	0.589815	0.999993	0.999794	0.999891	0.999993	0.999224
STK35	0.0680324	719.743	-351.871	1.25614	0.165877	0.00238761	0.0327745	0.0126867	0.026011	-0.00604398	0.368895	0.00915075	0.164917	0.0197693	0.0828034	0.0129266	0.0104613	0.0443717	0.411825	0.0986775	0.218614	1	1	1	1	1	0.918534	0.833164	0.521045	0.753423	0.640098	0.999993	0.999794	0.999891	0.999993	0.999224
NRSN2	0.168322	152.471	-68.2357	0.118587	-2.73437	-0.00546086	-0.0197219	0.00796479	0.0475158	0.00464889	1.48195	0.0379908	0.656705	0.0792435	0.332028	0.0522485	0.0132941	0.00256391	0.0101023	0.0204799	0.00791682	1	1	1	1	1	0.908207	0.959616	0.919939	0.886205	0.929101	0.999993	0.999794	0.999891	0.999993	0.999224
AP5S1	0.0639713	426.56	-205.28	0.505632	-0.511515	-0.00304014	-0.0628364	-0.0141783	-0.0237078	-0.00119068	0.685237	0.0165147	0.306783	0.0384098	0.156561	0.023642	0.0944118	0.113098	0.136259	0.0229306	0.00253644	1	1	1	1	1	0.758642	0.736645	0.712029	0.879638	0.959833	0.999993	0.999794	0.999891	0.999993	0.999224
BMP2	1.18573	138.474	-61.2371	0.079193	-2.85421	-0.0153898	0.330382	-0.000179538	-0.00876171	0.0196326	1.73008	0.0535675	0.804963	0.0943289	0.386433	0.0668047	0.00727581	0.79925	3.6226e-06	0.00051408	0.0863656	1	1	1	1	1	0.932024	0.371318	0.998481	0.981911	0.768849	0.999993	0.999794	0.999891	0.999993	0.999224
ZNF133	0.0609292	331.34	-157.67	0.394742	-1.38619	-0.00324299	0.0226028	-0.00551049	0.0627574	-0.00637911	0.768186	0.0191099	0.338258	0.0414529	0.173088	0.027342	0.219783	0.0219554	0.0176714	0.131461	0.0544328	1	1	1	1	1	0.639205	0.882206	0.894246	0.716922	0.815522	0.999993	0.999794	0.999891	0.999993	0.999224
MKKS	0.126295	650.241	-317.121	1.01809	-0.237973	0.00159161	0.112266	-0.00488022	0.0652131	-0.00907431	0.436578	0.0108501	0.193872	0.0237126	0.0985101	0.0153666	0.150305	0.0466769	0.0423566	0.438236	0.348717	1	1	1	1	1	0.698244	0.82895	0.836942	0.507975	0.55484	0.999993	0.999794	0.999891	0.999993	0.999224
BFSP1	0.709848	120.368	-52.1842	0.0710179	-4.01749	0.0258137	0.0862794	6.88803e-05	0.170237	-0.0456997	2.06994	0.0407195	0.864554	0.105019	0.456659	0.0674999	0.0786588	0.335262	4.30181e-07	0.138971	0.458374	1	1	1	1	1	0.779123	0.562577	0.999477	0.709306	0.498385	0.999993	0.999794	0.999891	0.999993	0.999224
DSTN	0.110166	1529.27	-756.636	2.90552	1.35628	0.00101231	0.0289108	-0.0116433	0.13036	-0.00453216	0.311294	0.00564012	0.121055	0.0173016	0.0708984	0.00786256	0.116732	0.0154758	0.452878	3.38077	0.332264	1	1	1	1	1	0.732607	0.900997	0.500971	0.0659611	0.564329	0.999993	0.999794	0.999891	0.735227	0.999224
LAMP5	0.363147	202.675	-93.3373	0.166833	-2.74604	0.000728974	0.0198445	-0.0145491	0.142638	-0.00869745	1.29545	0.030239	0.549533	0.0687409	0.290123	0.043624	0.0256056	0.0253479	0.0447962	0.241716	0.0397496	1	1	1	1	1	0.872867	0.873503	0.832379	0.62297	0.841971	0.999993	0.999794	0.999891	0.999993	0.999224
MGME1	0.124238	651.659	-317.83	1.09136	0.065326	0.00333869	-0.0300357	0.00774817	0.0119144	-0.0032684	0.415492	0.0103223	0.190551	0.0225001	0.0935986	0.0147322	0.0554678	0.224401	0.118585	0.0162033	0.049219	1	1	1	1	1	0.813808	0.635707	0.730574	0.898709	0.824428	0.999993	0.999794	0.999891	0.999993	0.999224
TBC1D20	0.122155	840.761	-412.381	1.72459	0.784763	0.00227621	0.0135607	0.00944075	0.00318417	-0.00447138	0.314222	0.00782622	0.142922	0.0170918	0.0710357	0.0111354	9.62495e-05	0.0865267	0.305097	0.00200928	0.16124	1	1	1	1	1	0.992172	0.76864	0.580704	0.964247	0.688018	0.999993	0.999794	0.999891	0.999993	0.999224
ITPA	0.147693	1061.76	-522.878	1.86837	0.535555	-0.000772687	-0.0100672	-0.00486687	0.112984	-0.00281837	0.0162253	0.00566442	0.0162301	0.00805174	0.0120887	0.00667444	0.206169	0.443344	0.365359	87.352	0.178306	1	1	1	1	1	0.649787	0.505513	0.545545	9.08269e-21	0.672833	0.999993	0.999794	0.999891	1.98923e-19	0.999224
MCM8	0.33152	216.186	-100.093	0.161234	-1.32149	-0.00463642	0.0415345	-0.0248213	-0.0698472	-0.0224917	1.13535	0.0292632	0.538041	0.0653822	0.263415	0.0458953	0.381275	0.150203	0.144122	0.0703102	0.240164	1	1	1	1	1	0.536922	0.698341	0.704217	0.790886	0.624088	0.999993	0.999794	0.999891	0.999993	0.999224
SIRPD	0.315404	203.854	-93.9272	0.169408	-2.14711	0.00381671	-0.081368	0.00758904	0.0104698	0.000793942	1.20587	0.0297306	0.554557	0.0650453	0.271719	0.0422299	0.04019	0.0388274	0.0136126	0.00148469	0.000353457	1	1	1	1	1	0.84111	0.843791	0.907119	0.969264	0.985	0.999993	0.999794	0.999891	0.999993	0.999224
MRPS26	0.146669	1218.98	-601.488	2.15592	0.892639	-0.000742924	0.10464	-0.0150771	0.105582	-0.00692633	0.354556	0.00724803	0.143351	0.0198581	0.0810834	0.0100424	0.761879	0.144755	0.576452	1.69556	0.475696	1	1	1	1	1	0.382741	0.703599	0.447706	0.19287	0.490378	0.999993	0.999794	0.999891	0.999993	0.999224
NCLN	0.0660058	2078.22	-1031.11	4.42807	2.87555	0.00589476	-0.038815	0.0104547	0.0259592	0.000678987	0.24705	0.0039324	0.0935441	0.0138122	0.0563673	0.00535769	5.5202	0.167324	0.572929	0.212094	0.0160609	1	1	1	1	1	0.0187981	0.682501	0.449098	0.645131	0.899153	0.37541	0.999794	0.999891	0.999993	0.999224
ZNF436	0.131672	193.718	-88.8588	0.170865	-2.46095	0.00983145	0.213577	-0.00466394	0.0649245	-0.0250183	1.22973	0.0290595	0.53822	0.0657532	0.275775	0.0428452	0.00673292	0.00172309	0.00503121	0.0554254	0.340965	1	1	1	1	1	0.934603	0.966889	0.943453	0.813878	0.559273	0.999993	0.999794	0.999891	0.999993	0.999224
MAX	0.196024	2139.59	-1061.8	4.34131	3.25026	-0.0094763	0.126113	-0.00542085	-0.00952911	-0.00142073	0.377933	0.00590715	0.141682	0.0211563	0.0862779	0.00802532	6.59014	0.854536	0.0656527	0.0121985	0.03134	1	1	1	1	1	0.0102545	0.355272	0.797775	0.912055	0.859484	0.271168	0.999794	0.999891	0.999993	0.999224
ARMCX5	0.0867949	248.728	-116.364	0.252215	-2.04937	0.00475285	0.203736	0.00117261	0.0649887	-0.0197038	0.992674	0.0241579	0.431688	0.0528356	0.221984	0.0347915	0.0768953	0.0078916	0.000492557	0.0857099	0.320742	1	1	1	1	1	0.78155	0.929213	0.982293	0.769704	0.571162	0.999993	0.999794	0.999891	0.999993	0.999224
NECAB3	0.224279	315.317	-149.659	0.332658	-1.31312	-0.00300267	0.157836	0.00325979	-0.00168102	-0.00564436	0.830557	0.0218339	0.37402	0.0453798	0.187633	0.030271	0.156745	0.173435	0.00516005	8.0265e-05	0.0347678	1	1	1	1	1	0.692171	0.677077	0.942734	0.992852	0.852083	0.999993	0.999794	0.999891	0.999993	0.999224
DYNLRB1	0.0815134	1769.54	-876.771	3.94758	2.73061	-0.00557603	0.0509405	0.00669858	0.000839183	0.00122113	0.231268	0.00452174	0.0925822	0.0129344	0.0529362	0.00618658	2.58949	0.698533	0.268209	0.000251309	0.0389601	1	1	1	1	1	0.107575	0.403277	0.604535	0.987352	0.843528	0.836264	0.999794	0.999891	0.999993	0.999224
ERGIC3	0.0881123	1895.3	-939.65	4.4672	3.0252	-0.000700074	-0.0471904	0.0138354	0.00489928	9.83641e-05	0.216845	0.00429342	0.0868575	0.0120246	0.0490521	0.00588776	0.0493625	0.45927	1.32386	0.0099758	0.000279108	1	1	1	1	1	0.824176	0.497965	0.2499	0.92044	0.986671	0.999993	0.999794	0.999891	0.999993	0.999224
ROMO1	0.298419	1605.93	-794.965	3.08605	2.24216	0.00095896	0.00249777	-0.00160985	-0.0132113	0.00264707	0.372724	0.00756577	0.154041	0.0209852	0.0851085	0.0104065	0.207466	0.0494028	0.005885	0.0240959	0.0647032	1	1	1	1	1	0.648761	0.824106	0.938851	0.876641	0.799211	0.999993	0.999794	0.999891	0.999993	0.999224
PLAGL2	0.190608	1599.26	-791.628	2.75657	1.78148	-0.0016996	-0.113014	0.0159719	0.0232799	-0.00629855	0.484203	0.00698221	0.17613	0.0270259	0.110677	0.00946868	1.1926	1.1692	0.349267	0.0442436	0.442489	1	1	1	1	1	0.274806	0.279566	0.554529	0.833401	0.505923	0.999993	0.999794	0.999891	0.999993	0.999224
MMP24OS	0.133501	1119.47	-551.737	2.29849	1.40181	-0.00311255	-0.00866958	-0.00131904	0.0187143	-0.00232111	0.260771	0.00656498	0.117383	0.0142571	0.0591062	0.00925307	0.869129	0.139114	0.00855957	0.100249	0.0629245	1	1	1	1	1	0.351197	0.709163	0.926287	0.751531	0.801932	0.999993	0.999794	0.999891	0.999993	0.999224
TMEM115	0.101612	900.267	-442.133	1.78745	1.00491	0.00210605	0.0282767	0.0115403	-0.021124	-0.00522536	0.290941	0.00743188	0.134763	0.0158938	0.0657395	0.0105561	0.00894307	0.0508553	0.527206	0.103253	0.245034	1	1	1	1	1	0.924658	0.821582	0.467784	0.747961	0.620594	0.999993	0.999794	0.999891	0.999993	0.999224
PSMB2	0.0754103	2658.11	-1321.05	5.55725	3.51248	0.00342371	-0.0375083	0.00919346	0.066206	-0.00154323	0.284705	0.00379953	0.103644	0.0159717	0.0650359	0.00513654	1.01201	0.306604	0.331328	1.03631	0.0902653	1	1	1	1	1	0.314423	0.579772	0.564878	0.308682	0.76384	0.999993	0.999794	0.999891	0.999993	0.999224
UROD	0.5964	1902.68	-943.342	3.72613	3.12254	-0.000563036	-0.0951249	0.00391669	-0.0847173	0.00802947	0.491185	0.011708	0.198538	0.0271882	0.111175	0.0147686	0.393472	0.0325337	0.0207529	0.580669	0.295595	1	1	1	1	1	0.53048	0.856861	0.885454	0.44605	0.586657	0.999993	0.999794	0.999891	0.999993	0.999224
TMEM53	0.0862445	288.58	-136.29	0.323161	-1.53527	-0.00568724	-0.108679	0.00767203	0.0329389	0.00802765	0.859468	0.0219066	0.386619	0.0462592	0.19337	0.0304065	0.00986362	0.016722	0.0275058	0.0290163	0.0697017	1	1	1	1	1	0.920888	0.897109	0.868276	0.864741	0.791772	0.999993	0.999794	0.999891	0.999993	0.999224
XRCC3	0.116903	522.892	-253.446	0.752409	-0.350066	0.000880367	0.0414881	0.00460851	0.00147633	-0.00375731	0.51594	0.0130779	0.235111	0.0281524	0.116625	0.0184416	0.0123532	0.00162894	0.0267973	0.000160246	0.0415103	1	1	1	1	1	0.911501	0.967806	0.869968	0.9899	0.838556	0.999993	0.999794	0.999891	0.999993	0.999224
MCF2L	0.372874	301.504	-142.752	0.2875	-1.57494	-0.00935584	0.0172922	-0.027011	0.071237	0.00240827	0.922432	0.0237326	0.40997	0.0512209	0.210222	0.0332148	0.242071	0.0186754	0.278092	0.114829	0.00525709	1	1	1	1	1	0.622714	0.891301	0.597954	0.734712	0.942199	0.999993	0.999794	0.999891	0.999993	0.999224
LRFN3	0.547466	143.638	-63.8191	0.0935196	-2.57669	0.000517465	0.0371312	0.0599806	-0.067388	-0.0356355	1.59045	0.03928	0.712516	0.0832951	0.353396	0.0621865	0.205237	0.248081	0.51854	0.0363614	0.328377	1	1	1	1	1	0.650526	0.618429	0.471465	0.848771	0.566616	0.999993	0.999794	0.999891	0.999993	0.999224
IGFLR1	0.215319	259.206	-121.603	0.246982	-0.87089	-0.0134029	-0.133914	0.0232041	-0.124362	-0.00699276	0.916261	0.0252051	0.442239	0.0514437	0.21032	0.037732	0.783282	0.382688	0.203453	0.349634	0.0343462	1	1	1	1	1	0.376139	0.536168	0.651948	0.55432	0.852972	0.999993	0.999794	0.999891	0.999993	0.999224
PDCD2L	0.238787	344.26	-164.13	0.356421	-1.53604	-0.00160017	-0.0348673	0.0242862	0.0421155	-0.00609848	0.811736	0.0200459	0.356785	0.0427687	0.181116	0.0285648	0.105546	0.136334	0.322453	0.054072	0.0455805	1	1	1	1	1	0.745273	0.711953	0.570137	0.816123	0.83094	0.999993	0.999794	0.999891	0.999993	0.999224
RBM42	0.0855189	2368.1	-1176.05	5.32637	3.63349	0.00177914	0.0240793	0.00278028	0.0184701	-0.0013588	0.224084	0.00395404	0.0877912	0.0125662	0.0511992	0.00540886	0.152703	0.0259778	0.0489523	0.130141	0.0631102	1	1	1	1	1	0.695965	0.871955	0.824896	0.718286	0.801646	0.999993	0.999794	0.999891	0.999993	0.999224
FFAR2	1.25587	1687.53	-835.767	2.33726	2.35102	-0.00180936	0.748773	0.0460124	-0.18815	-0.00358157	0.918847	0.014356	0.346108	0.0514046	0.209709	0.0193758	0.154153	5.69889	0.801212	0.804962	0.0341686	1	1	1	1	1	0.694598	0.0169756	0.370731	0.369614	0.853349	0.999993	0.349132	0.999891	0.999993	0.999224
COX6B1	0.138833	2216.83	-1100.42	5.36132	3.63331	-0.00177889	-0.0482742	0.00386851	0.0238119	0.000623611	0.220794	0.00468617	0.0926902	0.0123614	0.050333	0.00651674	0.203314	0.359559	0.0979379	0.223811	0.00915729	1	1	1	1	1	0.652059	0.548751	0.754318	0.636151	0.923764	0.999993	0.999794	0.999891	0.999993	0.999224
PRDX5	0.3486	2639.26	-1311.63	6.0929	4.8415	-0.00583863	0.00213933	0.0127756	-0.0934932	0.0065072	0.253747	0.0063583	0.119699	0.014188	0.0576743	0.0091939	0.351727	0.619627	0.810816	2.62782	0.500943	1	1	1	1	1	0.553137	0.431186	0.367879	0.105006	0.479086	0.999993	0.999794	0.999891	0.987977	0.999224
BCL2L12	0.145055	539.969	-261.985	0.789318	-0.472929	0.00483012	0.177633	-0.00997751	0.0382902	-0.00839306	0.514079	0.0128666	0.231358	0.0281675	0.116296	0.0180216	0.00345049	0.393136	0.125472	0.108405	0.216897	1	1	1	1	1	0.953158	0.530656	0.723174	0.741967	0.641415	0.999993	0.999794	0.999891	0.999993	0.999224
IRF3	0.280853	1328.74	-656.37	2.62682	2.03567	-0.00734127	-0.0797441	-0.00415697	-0.03092	0.00285509	0.362672	0.00785326	0.151035	0.0203401	0.0828328	0.0108925	1.15553	0.221131	0.0417685	0.139339	0.0687045	1	1	1	1	1	0.282394	0.63818	0.838062	0.708939	0.793233	0.999993	0.999794	0.999891	0.999993	0.999224
TSKS	0.750787	127.942	-55.9711	0.0772519	-3.21328	-0.0197621	-0.148008	-0.0118978	0.116207	0.00276673	1.87624	0.0484183	0.8088	0.101569	0.423422	0.0694595	0.28372	0.0484625	0.0137217	0.075321	0.00158661	1	1	1	1	1	0.594273	0.82576	0.906749	0.783741	0.968227	0.999993	0.999794	0.999891	0.999993	0.999224
ASL	0.116376	899.399	-441.7	1.69177	1.18416	-0.00374667	-0.0456979	0.0121933	-0.0606361	0.00676222	0.299428	0.00796947	0.141649	0.0165305	0.0678925	0.0110613	0.00159515	0.0335763	0.544086	0.797662	0.373735	1	1	1	1	1	0.968142	0.854611	0.460744	0.371793	0.540975	0.999993	0.999794	0.999891	0.999993	0.999224
BECN1	0.0954112	1809.57	-896.786	4.30061	2.75004	-0.000913626	0.02318	0.00071652	0.0453463	-0.00247233	0.191611	0.00430552	0.0817701	0.0105876	0.0435821	0.00596722	0.555399	4.31637e-05	0.00457995	1.0826	0.17166	1	1	1	1	1	0.45612	0.994758	0.946044	0.298118	0.678641	0.999993	0.999794	0.999891	0.999993	0.999224
IFI6	1.06382	3094.85	-1539.42	5.65503	4.24153	0.0107642	-0.0287584	0.00705944	0.0487101	0.00621273	1.02701	0.0129567	0.371072	0.0572159	0.233899	0.0165498	1.5022	0.00741057	0.0152233	0.0433691	0.140921	1	1	1	1	1	0.220333	0.931399	0.901804	0.835032	0.707367	0.999993	0.999794	0.999891	0.999993	0.999224
EMG1	0.0669387	971.027	-477.513	1.8094	0.759956	-0.0030261	0.0131063	-0.00750066	0.0648265	-0.00487501	0.29513	0.00713736	0.129084	0.0161677	0.0668971	0.0101456	1.15702	0.114845	0.215229	0.939055	0.230884	1	1	1	1	1	0.282085	0.734694	0.642699	0.332521	0.630869	0.999993	0.999794	0.999891	0.999993	0.999224
UXT	0.0637678	1261.04	-622.52	2.61207	1.40326	-0.00280016	0.0454529	0.00270095	0.0566924	-0.00396597	0.286349	0.00565399	0.114165	0.0159468	0.0652633	0.00782636	1.56804	0.0127546	0.0286871	0.754592	0.256791	1	1	1	1	1	0.210491	0.910081	0.865504	0.385026	0.612333	0.999993	0.999794	0.999891	0.999993	0.999224
CFP	0.15304	3037.14	-1510.57	6.69765	4.62509	0.00375503	-0.068175	0.00101225	0.0281389	0.00100967	0.280148	0.00485685	0.109037	0.0155902	0.0638665	0.00662291	1.69501	0.421953	0.00421569	0.194119	0.0232414	1	1	1	1	1	0.192942	0.515964	0.948231	0.65951	0.878831	0.999993	0.999794	0.999891	0.999993	0.999224
ELK1	0.0890412	638.638	-311.319	1.0389	-0.342992	0.00480363	-0.0308474	0.0059624	0.0771245	-0.00851743	0.434213	0.0102373	0.190639	0.0230233	0.0972004	0.0148035	0.00923348	0.739433	0.0670669	0.629576	0.331048	1	1	1	1	1	0.923448	0.389842	0.795656	0.427511	0.565043	0.999993	0.999794	0.999891	0.999993	0.999224
TIMM17B	0.134807	1377.45	-680.723	3.03616	2.01418	-0.00236643	-0.00103323	0.00258347	0.00826161	0.00240494	0.217638	0.00559991	0.100343	0.012086	0.0495565	0.00784298	0.084575	0.100479	0.0456924	0.0277926	0.0940257	1	1	1	1	1	0.771191	0.751256	0.830736	0.867597	0.75912	0.999993	0.999794	0.999891	0.999993	0.999224
ATG14	0.51195	822.278	-403.139	1.06655	0.477158	0.00643751	-0.26195	-0.00193838	-0.0397389	0.00153974	0.00782959	0.00572397	0.218208	0.0154243	0.0076652	0.00678823	1.48839	1.4098	0.015793	26.8772	0.0514497	1	1	1	1	1	0.222466	0.23509	0.899993	2.16798e-07	0.82056	0.999993	0.999794	0.999891	3.55815e-06	0.999224
L3HYPDH	0.235897	403.195	-193.598	0.460928	-1.87957	-0.00676088	0.0776951	-0.0194294	0.202793	-0.00155939	0.750513	0.0181966	0.309454	0.0394627	0.167085	0.0250808	0.37137	0.0892746	0.242408	1.47308	0.00386567	1	1	1	1	1	0.542259	0.765101	0.622473	0.22486	0.950424	0.999993	0.999794	0.999891	0.999993	0.999224
ZBTB1	0.247054	1379.86	-681.928	2.31461	1.45532	-0.0048184	-0.202663	0.0333858	-0.00220933	0.00431962	0.428568	0.00778821	0.165706	0.0238356	0.0978533	0.0106491	0.223216	1.47095	1.96187	0.000509765	0.164539	1	1	1	1	1	0.636601	0.225195	0.161313	0.981987	0.685012	0.999993	0.999794	0.999891	0.999993	0.999224
TRMT5	0.125328	112.246	-48.123	0.074967	-3.65658	0.00711324	0.13539	-0.0162548	0.148389	-0.0311118	1.96785	0.0439351	0.824933	0.103698	0.439826	0.0679578	0.0319977	0.0566861	0.0245707	0.113825	0.209591	1	1	1	1	1	0.858033	0.811813	0.875441	0.73583	0.647088	0.999993	0.999794	0.999891	0.999993	0.999224
PZP	1.20696	149.946	-66.9729	0.0873501	-2.84124	0.0109751	0.24876	-0.0468417	0.0654662	-0.0223867	1.7366	0.0411837	0.77442	0.0965173	0.396525	0.060615	0.000346205	0.00546603	0.235535	0.027258	0.136402	1	1	1	1	1	0.985155	0.941064	0.62745	0.868865	0.711885	0.999993	0.999794	0.999891	0.999993	0.999224
RHOT1	0.136086	1643.67	-813.836	3.43587	2.42222	0.00500746	0.0156385	0.00637492	-0.0186982	-0.00148907	0.168194	0.00538109	0.107693	0.0107682	0.0231679	0.00743417	1.29996	0.00114875	0.350481	0.651365	0.0401206	1	1	1	1	1	0.25422	0.972962	0.553841	0.419625	0.841245	0.999993	0.999794	0.999891	0.999993	0.999224
EVI2A	0.242895	1451.36	-717.68	2.57438	1.25375	-0.00579731	-0.004213	0.00238121	0.0977654	-0.00197631	0.412538	0.0077356	0.1645	0.0231329	0.0939271	0.0105748	1.70141	0.0264464	0.0105958	1.0834	0.0349273	1	1	1	1	1	0.192104	0.870815	0.918014	0.297938	0.851748	0.999993	0.999794	0.999891	0.999993	0.999224
OMG	0.52036	114.795	-49.3976	0.069677	-3.46812	-0.00290239	0.0749557	0.0255138	0.0595597	-0.0106241	1.95416	0.0489745	0.844196	0.101813	0.431837	0.0691578	0.057385	0.00101976	0.0627973	0.0190224	0.0235995	1	1	1	1	1	0.810678	0.974525	0.802128	0.890302	0.877908	0.999993	0.999794	0.999891	0.999993	0.999224
LOC101927057	0.52036	140.496	-62.248	0.0932353	-3.15665	-0.00293993	0.0741953	0.0255096	0.0596971	-0.0105564	1.67842	0.0421052	0.726229	0.0874938	0.370896	0.059449	0.0777528	0.0014164	0.0850066	0.0259061	0.0315315	1	1	1	1	1	0.780366	0.969979	0.770624	0.87213	0.85906	0.999993	0.999794	0.999891	0.999993	0.999224
DYNC2I1	0.222482	760.086	-372.043	1.0296	-0.0559296	-0.00567918	-0.00209425	-0.0127325	0.0732684	-0.0116108	0.565029	0.011347	0.223766	0.0310937	0.128584	0.0163264	1.94972	0.333871	0.167679	0.324681	0.505755	1	1	1	1	1	0.162617	0.563388	0.682183	0.568808	0.476982	0.967647	0.999794	0.999891	0.999993	0.999224
MAP2K2	0.157873	2484.29	-1234.15	6.34449	4.41095	-0.000287638	0.0472182	0.00900409	-0.00865714	0.00135155	0.175803	0.00441415	0.0813823	0.00995118	0.0402783	0.0063051	0.0146976	1.19335	0.81871	0.0461963	0.0459491	1	1	1	1	1	0.903506	0.274655	0.365558	0.829819	0.830268	0.999993	0.999794	0.999891	0.999993	0.999224
ZC4H2	0.113439	244.917	-114.458	0.24487	-2.06446	-0.00284189	0.0587825	-0.00052715	0.0793527	-0.0102203	1.01744	0.0250795	0.440651	0.0542884	0.228055	0.0359642	0.1919	0.0107998	9.42876e-05	0.121072	0.0807582	1	1	1	1	1	0.66134	0.917231	0.992253	0.727875	0.776273	0.999993	0.999794	0.999891	0.999993	0.999224
IPPK	0.105368	274.967	-129.484	0.275215	-1.6848	0.00626999	0.0967434	0.0192943	0.00900544	-0.0225708	0.914879	0.0220985	0.407644	0.0486797	0.204908	0.0328938	0.0592149	0.142559	0.157096	0.00193149	0.470832	1	1	1	1	1	0.807741	0.70575	0.691844	0.964945	0.492605	0.999993	0.999794	0.999891	0.999993	0.999224
FGD3	0.147079	2446.49	-1215.25	5.31316	3.60448	-0.00085222	0.158501	0.00745297	0.0145052	-7.1024e-05	0.31041	0.00497181	0.118829	0.0174013	0.07087	0.00678707	0.0685058	2.41403	0.183441	0.0418912	0.000109508	1	1	1	1	1	0.793525	0.120252	0.668433	0.837827	0.991651	0.999993	0.999794	0.999891	0.999993	0.999224
PPCS	0.0818192	1990.73	-987.366	4.09389	2.53844	-0.000299675	0.0101307	0.000623224	0.066536	-0.00226864	0.263776	0.00438855	0.101473	0.0147494	0.0601149	0.0060133	0.254561	0.0144594	0.0017854	1.22503	0.142333	1	1	1	1	1	0.613882	0.904287	0.966296	0.268375	0.705973	0.999993	0.999794	0.999891	0.999993	0.999224
COX7C	0.108596	2662.16	-1323.08	5.80577	3.72083	-0.00241213	0.006548	-0.000273401	0.0759784	-0.00100408	0.314643	0.0043635	0.115274	0.0176448	0.07187	0.00592541	0.993278	0.000541187	0.000240086	1.11759	0.0287142	1	1	1	1	1	0.318943	0.98144	0.987638	0.290437	0.865441	0.999993	0.999794	0.999891	0.999993	0.999224
TRAF2	0.0947603	1227.23	-605.617	2.2806	1.25811	-0.000568789	0.0909964	-0.00631259	0.0444603	-0.00230973	0.335511	0.00652166	0.134003	0.0188538	0.0767406	0.00902814	0.157373	0.433858	0.112103	0.335656	0.0654526	1	1	1	1	1	0.691587	0.510102	0.737763	0.562348	0.798077	0.999993	0.999794	0.999891	0.999993	0.999224
ABHD8	0.0978367	672.074	-328.037	1.15017	0.210395	0.00262863	-0.0720229	0.0225839	-0.0173662	0.00167862	0.393356	0.00989223	0.181506	0.0213059	0.0886091	0.0139099	0.253217	0.207606	1.12356	0.0384106	0.0145633	1	1	1	1	1	0.614819	0.648651	0.289153	0.844621	0.903946	0.999993	0.999794	0.999891	0.999993	0.999224
PLAAT1	0.846746	496.423	-240.211	0.480179	-1.00709	-0.0158532	0.292385	-0.0125872	0.0445738	0.0149182	0.813364	0.0207719	0.344199	0.0450056	0.185334	0.0267829	0.275137	2.81898	0.0782206	0.0578428	0.310253	1	1	1	1	1	0.599906	0.0931558	0.779723	0.809938	0.577525	0.999993	0.999794	0.999891	0.999993	0.999224
RAB3IP	0.327773	770.067	-377.033	1.22044	0.887566	0.004596	0.0570103	-0.0125269	-0.0890844	0.00654946	0.422658	0.0107858	0.197554	0.0236573	0.09664	0.0149083	1.18132	0.818599	0.280385	0.849746	0.193	1	1	1	1	1	0.277087	0.36559	0.596449	0.356624	0.660432	0.999993	0.999794	0.999891	0.999993	0.999224
YEATS4	0.118786	746.248	-365.124	1.23664	-0.16478	0.00450118	0.150863	-0.0273714	0.121957	-0.00754097	0.394163	0.00948491	0.171855	0.0214707	0.088955	0.0133507	0.0101812	0.465283	1.62519	1.87964	0.319042	1	1	1	1	1	0.919628	0.495165	0.20237	0.170375	0.572184	0.999993	0.999794	0.999891	0.999993	0.999224
IDUA	0.0993182	1193.07	-588.536	2.17929	0.773924	-0.00355472	-0.122132	0.00519679	0.119171	-0.000271662	0.32346	0.00663724	0.130127	0.0177188	0.0731926	0.00926242	0.64271	1.55539	0.08602	2.65098	0.000860216	1	1	1	1	1	0.422731	0.212342	0.769299	0.103486	0.976602	0.999993	0.999794	0.999891	0.980719	0.999224
FGFRL1	0.359024	546.553	-265.277	0.59269	-0.59131	-0.0125573	-0.00874799	0.0152973	0.0255674	-0.0113526	0.662797	0.0159929	0.275118	0.0354463	0.149381	0.0227519	2.58603	0.267131	0.186246	0.0292945	0.248973	1	1	1	1	1	0.10781	0.605263	0.66606	0.864101	0.617799	0.836264	0.999794	0.999891	0.999993	0.999224
AUNIP	0.474532	156.382	-70.1909	0.11213	-1.74312	0.0117622	-0.00178226	-0.00464993	-0.147819	0.00557136	1.41536	0.0364384	0.71241	0.081096	0.326718	0.051449	0.324324	0.014112	0.00328771	0.204697	0.0117265	1	1	1	1	1	0.56902	0.905439	0.954276	0.650956	0.913767	0.999993	0.999794	0.999891	0.999993	0.999224
PIN1	0.100258	1771.97	-877.984	3.70405	2.47623	-0.00371125	-0.00679854	0.00612019	0.021536	0.00298167	0.247981	0.00482856	0.0994383	0.013815	0.0565273	0.00663413	0.415326	0.0631683	0.19626	0.145149	0.202	1	1	1	1	1	0.519278	0.801557	0.657757	0.703215	0.653112	0.999993	0.999794	0.999891	0.999993	0.999224
FBXL12	0.101999	1190.16	-587.079	1.97824	1.029	0.000989732	-0.126603	0.00500242	0.028131	0.000867433	0.508384	0.00747148	0.187459	0.0283053	0.115993	0.0102395	0.081164	0.529897	0.0312337	0.0588174	0.00717655	1	1	1	1	1	0.775726	0.46665	0.85972	0.808375	0.932488	0.999993	0.999794	0.999891	0.999993	0.999224
HP1BP3	0.0430046	2221.15	-1102.58	4.53441	2.98727	-0.000385833	-0.0187901	0.00366372	0.0386693	-0.00101737	0.266529	0.00347049	0.0962388	0.0149645	0.0609142	0.0047239	0.158769	0.1031	0.0599406	0.402992	0.0463828	1	1	1	1	1	0.690292	0.748141	0.80659	0.525548	0.829482	0.999993	0.999794	0.999891	0.999993	0.999224
SLC35E1	0.0712065	1189.35	-586.673	2.17372	1.30454	0.00195712	-0.0918573	0.00124348	0.0149841	-0.00645436	0.435196	0.00675255	0.162594	0.0243242	0.0995417	0.00938421	0.088294	1.13606	0.00261336	0.0226595	0.473054	1	1	1	1	1	0.766357	0.286487	0.959229	0.880346	0.491586	0.999993	0.999794	0.999891	0.999993	0.999224
UQCR11	0.158977	1247.52	-615.76	2.64054	1.74969	-0.00873435	-0.0193849	0.00197559	0.00979008	0.00324493	0.250714	0.00637899	0.114252	0.0140105	0.0571475	0.00897385	2.51696	0.0174668	0.0198832	0.029348	0.130754	1	1	1	1	1	0.112627	0.894856	0.887864	0.863978	0.717652	0.848723	0.999794	0.999891	0.999993	0.999224
GFER	0.096679	588.938	-286.469	0.895603	-0.526427	0.00181741	-0.0758984	0.00473005	0.0815074	-0.00493875	0.476933	0.0113291	0.209536	0.0253893	0.106948	0.0163418	0.00491976	0.735386	0.0347079	0.580831	0.0913342	1	1	1	1	1	0.944081	0.391143	0.852209	0.445987	0.762488	0.999993	0.999794	0.999891	0.999993	0.999224
WDR24	0.0492045	567.621	-275.81	0.894203	-0.423226	0.00228898	0.0088213	-0.00160808	0.063316	-0.00716096	0.465724	0.0112651	0.206133	0.0250152	0.104747	0.0161835	0.0222352	0.169772	0.00413244	0.365382	0.195794	1	1	1	1	1	0.881463	0.680315	0.948744	0.545533	0.658138	0.999993	0.999794	0.999891	0.999993	0.999224
CHTF18	0.189536	976.287	-480.143	1.66003	0.776739	0.000246914	0.110503	-0.0116202	0.0265359	0.00444548	0.349033	0.00856336	0.154565	0.0192594	0.0791873	0.0117134	0.205296	1.95732	0.364032	0.112294	0.144036	1	1	1	1	1	0.650479	0.1618	0.546276	0.737548	0.704302	0.999993	0.999794	0.999891	0.999993	0.999224
METTL25	0.0650724	295.276	-139.638	0.335635	-1.82565	0.00186076	0.0724738	-0.00643614	0.0979084	-0.0111338	0.862518	0.0206666	0.37263	0.0459055	0.193172	0.0296972	0.0581292	0.0130758	0.0196572	0.256892	0.140558	1	1	1	1	1	0.809478	0.908961	0.888499	0.612263	0.707727	0.999993	0.999794	0.999891	0.999993	0.999224
EMC6	0.161328	208.541	-96.2706	0.179972	-2.26137	0.00244209	0.234088	0.00367236	0.0389076	-0.0165871	1.16343	0.02938	0.511576	0.0623055	0.260657	0.0414466	0.0828748	0.0591678	0.00347407	0.0222807	0.160163	1	1	1	1	1	0.773439	0.807816	0.952999	0.881343	0.689007	0.999993	0.999794	0.999891	0.999993	0.999224
AAMP	0.109632	1842.63	-913.314	3.60446	1.95942	8.87467e-05	-0.0336318	-0.00732111	0.121222	-0.00206454	0.292202	0.00563745	0.115511	0.0162771	0.0691733	0.00773191	0.09573	0.341569	0.202302	3.07105	0.071297	1	1	1	1	1	0.757015	0.558925	0.652869	0.0796979	0.789458	0.999993	0.999794	0.999891	0.837574	0.999224
PNKD	0.121736	2529.94	-1256.97	5.59028	3.73022	-0.00133009	-0.11662	0.0136593	0.0394208	-0.000879908	0.237885	0.00445793	0.094543	0.013323	0.0543432	0.00615748	0.344479	2.6548	1.05111	0.52621	0.0204206	1	1	1	1	1	0.557255	0.103237	0.305251	0.468204	0.886369	0.999993	0.999794	0.999891	0.999993	0.999224
ECHS1	0.137957	1776.12	-880.061	3.39633	1.86014	-0.00103708	-0.0651795	-0.00688454	0.113629	0.000176584	0.346542	0.00561345	0.130968	0.0193814	0.07913	0.00771335	0.0603002	0.325941	0.126176	2.06202	0.000524103	1	1	1	1	1	0.806022	0.568059	0.72243	0.15101	0.981735	0.999993	0.999794	0.999891	0.999993	0.999224
GNG11	0.623876	2951.65	-1467.82	5.92211	4.70621	-0.0191538	0.404923	-0.0287525	-0.00514775	-0.00302052	0.646304	0.00995938	0.247337	0.036635	0.148141	0.0144934	9.68225	3.18895	0.615971	0.0012075	0.0434332	1	1	1	1	1	0.00186056	0.0741377	0.432549	0.97228	0.834912	0.0944488	0.999794	0.999891	0.999993	0.999224
FGL2	0.218612	3117.03	-1550.51	6.22528	3.87037	-0.00650331	-0.271627	-0.00983894	0.166534	0.00358195	0.375725	0.00605849	0.142757	0.021033	0.0859384	0.00812721	1.24726	3.81204	0.218823	3.75519	0.194248	1	1	1	1	1	0.264076	0.0508855	0.639938	0.0526437	0.659404	0.999993	0.815726	0.999891	0.617151	0.999224
GNAI1	0.348246	131.707	-57.8535	0.0896402	-3.48871	-0.0110541	0.257862	-0.0453826	0.193213	-0.00916187	1.79578	0.0455735	0.73884	0.0967284	0.403191	0.0630219	0.257389	0.122413	0.220125	0.229643	0.0211342	1	1	1	1	1	0.61192	0.726432	0.638945	0.631789	0.884414	0.999993	0.999794	0.999891	0.999993	0.999224
PMS2P3	0.0935249	422.107	-203.054	0.542064	-0.997723	-0.000117694	0.0824015	-0.0113212	0.0643235	-0.00814191	0.637375	0.0157612	0.280893	0.0345445	0.143843	0.0224395	0.138845	0.00184085	0.107405	0.199968	0.131652	1	1	1	1	1	0.709432	0.965777	0.743118	0.654747	0.716725	0.999993	0.999794	0.999891	0.999993	0.999224
SGCE	0.374079	151.797	-67.8985	0.108886	-3.12299	-0.00135646	0.422649	-0.0543421	0.155221	-0.0157629	1.59153	0.0402725	0.671506	0.0872746	0.359384	0.0553978	0.125803	0.374062	0.387701	0.186545	0.0809629	1	1	1	1	1	0.722824	0.540798	0.53351	0.665808	0.775997	0.999993	0.999794	0.999891	0.999993	0.999224
SRD5A3	0.165284	444.583	-214.292	0.570185	-1.29251	0.00439706	-0.100491	0.000711456	0.114729	-0.00440795	0.649098	0.0149824	0.281641	0.0342327	0.145052	0.0216569	0.0447051	0.560811	0.00043193	0.625595	0.0414266	1	1	1	1	1	0.832547	0.453934	0.983419	0.428976	0.838717	0.999993	0.999794	0.999891	0.999993	0.999224
SPINK2	0.65998	215.114	-99.5569	0.162214	-2.34623	-0.0222745	0.108032	0.0221574	0.0374562	0.0172356	1.24637	0.0362615	0.542403	0.0662238	0.277408	0.0462529	0.270535	0.434842	0.111946	0.018231	0.138859	1	1	1	1	1	0.602973	0.509623	0.737939	0.892594	0.709418	0.999993	0.999794	0.999891	0.999993	0.999224
DGCR6L	0.188302	1720.74	-852.368	3.19183	1.94175	-0.00649071	-0.0561368	0.00301869	0.0665034	0.00416977	0.40139	0.0065862	0.153093	0.0226716	0.0918995	0.00896966	0.902098	0.0207964	0.0177285	0.523674	0.216109	1	1	1	1	1	0.34222	0.885335	0.894076	0.469278	0.642021	0.999993	0.999794	0.999891	0.999993	0.999224
ASPHD2	0.111614	1003.62	-493.812	1.77283	0.555747	0.000290029	0.0155505	0.00445921	0.075499	-0.000930298	0.314411	0.00757666	0.1372	0.0172291	0.0712971	0.0105379	0.00139164	0.00516006	0.0669868	1.12134	0.00779361	1	1	1	1	1	0.970242	0.942734	0.795776	0.28963	0.929653	0.999993	0.999794	0.999891	0.999993	0.999224
GNAZ	0.669999	1307.03	-645.514	1.78034	1.73866	-0.0188344	0.102402	0.00785008	-0.0918488	-0.000552317	0.00331654	0.00308696	0.193986	0.00328804	0.00331511	0.00319702	37.5846	0.259601	5.69997	767.629	0.029846	1	1	1	1	1	8.75336e-10	0.610395	0.0169652	5.89194e-169	0.86284	2.04719e-07	0.999794	0.450835	3.53976e-167	0.999224
CDC42EP1	1.1669	1096.35	-540.176	1.39865	0.411309	-0.0164021	0.00753078	-0.0102427	0.103047	-0.00882963	0.76222	0.0152435	0.300702	0.0422382	0.174274	0.0217413	3.68582	0.0903422	0.0588059	0.349627	0.164936	1	1	1	1	1	0.054877	0.763743	0.808393	0.554324	0.684652	0.636602	0.999794	0.999891	0.999993	0.999224
TPST2	0.155657	3063.33	-1523.67	7.0948	5.02782	-0.00477397	0.0980597	0.00392737	2.41544e-05	-0.00181724	0.238619	0.00455797	0.097625	0.0133272	0.0543197	0.00647017	3.10006	1.10615	0.0868408	1.97732e-07	0.0788845	1	1	1	1	1	0.0782894	0.292921	0.768232	0.999645	0.778815	0.74246	0.999794	0.999891	0.999993	0.999224
TST	0.193055	593.972	-288.986	0.889724	0.208986	-0.0108145	-0.0619064	0.0099332	-0.0471571	0.00838488	0.469556	0.0126751	0.219156	0.0262366	0.107263	0.0176115	0.54263	0.00820819	0.143339	0.193283	0.226674	1	1	1	1	1	0.461345	0.927811	0.704984	0.660198	0.634001	0.999993	0.999794	0.999891	0.999993	0.999224
RAC2	0.162461	3411.52	-1697.76	7.95684	5.63875	-0.00334538	0.107971	0.00934117	-0.0126556	0.00237438	0.276519	0.00481803	0.109034	0.015456	0.0630451	0.00667162	0.401335	2.07303	0.365266	0.0402963	0.126659	1	1	1	1	1	0.526401	0.149924	0.545596	0.840902	0.721921	0.999993	0.999794	0.999891	0.999993	0.999224
EMC4	0.0785348	1663.34	-823.668	3.48263	1.99528	-0.000523855	0.0361012	-0.000439423	0.0774643	-0.0025496	0.386089	0.00694646	0.114722	0.018053	0.0790854	0.0082778	0.377091	0.0236797	0.000592469	0.959425	0.094867	1	1	1	1	1	0.539164	0.877703	0.980581	0.327332	0.758079	0.999993	0.999794	0.999891	0.999993	0.999224
SPECC1	0.43855	1452.3	-718.151	2.66027	2.09356	0.00699765	-0.162942	0.00283934	-0.0537424	-0.00244316	0.00731013	0.0048649	0.00729591	0.0059388	0.00681327	0.0056553	1.91659	499.254	0.22858	62.219	0.186634	1	1	1	1	1	0.166233	1.38152e-110	0.632579	3.07307e-15	0.665733	0.977896	7.44599e-109	0.999891	6.05233e-14	0.999224
CDHR3	0.438124	196.893	-90.4465	0.154697	-2.55394	-0.0146916	0.100291	0.0157891	0.0748259	-0.00721571	1.29566	0.0342708	0.549869	0.068292	0.288341	0.0476298	0.605626	0.0112903	0.0534537	0.067343	0.022951	1	1	1	1	1	0.43644	0.91538	0.817159	0.795245	0.879585	0.999993	0.999794	0.999891	0.999993	0.999224
PRKRIP1	0.0465416	965.839	-474.919	1.86947	0.617388	-0.00259425	0.0724704	0.000295036	0.0827868	-0.00490999	0.281599	0.00685411	0.121266	0.0151969	0.0632977	0.00958255	1.15457	0.109657	0.000376914	1.71059	0.262542	1	1	1	1	1	0.282594	0.740535	0.984511	0.190909	0.608379	0.999993	0.999794	0.999891	0.999993	0.999224
STRIP2	0.600176	140.95	-62.4748	0.0903876	-2.57958	0.0191177	0.0900334	-0.0590498	0.00268217	0.012225	1.65725	0.0398459	0.798866	0.0948307	0.381411	0.0545418	0.900532	0.192709	0.387739	4.94521e-05	0.0502387	1	1	1	1	1	0.342639	0.660672	0.53349	0.994389	0.822648	0.999993	0.999794	0.999891	0.999993	0.999224
IFT22	0.227866	237.435	-110.718	0.219647	-2.20683	-0.000571015	0.0559786	-0.0106348	0.0949239	-0.00875975	1.0886	0.0263723	0.471707	0.0584117	0.244777	0.0377923	0.0668714	0.00522015	0.0331481	0.150387	0.053725	1	1	1	1	1	0.795948	0.942402	0.855531	0.698166	0.816704	0.999993	0.999794	0.999891	0.999993	0.999224
DNAJB9	0.244879	1647.79	-815.893	3.08901	2.1607	-0.00126105	-0.0921424	0.0223491	-0.021698	0.00246992	0.433779	0.00704259	0.165609	0.0242294	0.098978	0.00964581	0.000156653	0.246115	0.850815	0.0480578	0.0655673	1	1	1	1	1	0.990014	0.619824	0.356322	0.826478	0.797904	0.999993	0.999794	0.999891	0.999993	0.999224
LRRC4	0.73284	495.943	-239.972	0.490979	-0.529562	-0.00290488	0.33117	0.0282511	-0.0827544	-0.00110279	0.663365	0.0188865	0.319616	0.0362099	0.148415	0.025401	0.0782913	2.15839	0.608718	0.310906	0.00188489	1	1	1	1	1	0.779626	0.141793	0.435271	0.577125	0.96537	0.999993	0.999794	0.999891	0.999993	0.999224
CCDC136	0.389889	111.304	-47.6522	0.0687059	-3.48518	-0.00264508	0.211228	0.0149884	0.0779473	-0.0353776	1.98235	0.0483984	0.833223	0.103655	0.440209	0.0737749	0.242912	0.0139817	0.0209086	0.0313533	0.229953	1	1	1	1	1	0.622111	0.905874	0.885028	0.859454	0.631559	0.999993	0.999794	0.999891	0.999993	0.999224
MRPS12	0.157432	1101.88	-542.941	1.93686	0.752482	-0.00045771	0.0160447	-0.00968535	0.0918252	-0.00445642	0.331554	0.00759788	0.141314	0.0183545	0.0755069	0.0106307	0.269497	0.0588886	0.278448	1.47894	0.17573	1	1	1	1	1	0.60367	0.808261	0.59772	0.223941	0.675069	0.999993	0.999794	0.999891	0.999993	0.999224
MYO1B	0.939394	150.876	-67.4381	0.0817715	-3.83934	0.0242038	-0.321971	-0.0637003	0.237815	-0.00868115	1.98491	0.0364964	0.859763	0.105215	0.444589	0.0584825	0.538212	0.509816	0.366545	0.286127	0.0220345	1	1	1	1	1	0.463175	0.475218	0.544893	0.592713	0.881995	0.999993	0.999794	0.999891	0.999993	0.999224
MTX2	0.117921	413.754	-198.877	0.533466	-1.36714	0.00284695	0.0776517	-0.0152685	0.120525	-0.0042454	0.667345	0.0160221	0.288828	0.0356741	0.149658	0.0224474	0.00362543	0.0366591	0.183184	0.648564	0.0357689	1	1	1	1	1	0.951987	0.848161	0.668651	0.420627	0.849994	0.999993	0.999794	0.999891	0.999993	0.999224
CHN1	0.52284	84.9866	-34.4933	0.0443062	-3.90437	0.0204943	0.432302	-0.0267285	0.0872709	-0.055219	2.49648	0.0551758	1.07716	0.134578	0.563044	0.0893092	0.000298228	0.00357263	0.0394459	0.0240245	0.382283	1	1	1	1	1	0.986222	0.952338	0.842568	0.876822	0.536384	0.999993	0.999794	0.999891	0.999993	0.999224
OSGEPL1	0.16537	112.798	-48.3992	0.0747963	-3.86339	0.00129056	0.216816	-0.0194807	0.186232	-0.0245506	1.99631	0.0463279	0.814341	0.104365	0.443581	0.067833	0.0921372	8.68276e-05	0.0348416	0.176264	0.130991	1	1	1	1	1	0.761478	0.992565	0.851928	0.674604	0.717407	0.999993	0.999794	0.999891	0.999993	0.999224
ORMDL1	0.104677	2124.69	-1054.35	4.20201	2.46409	0.000461882	0.00192759	0.0049328	0.090718	-0.00222616	0.34699	0.00450333	0.124859	0.0194018	0.0791642	0.00606678	0.0466823	0.0258405	0.0646404	1.31319	0.134647	1	1	1	1	1	0.82894	0.87229	0.799307	0.251817	0.713661	0.999993	0.999794	0.999891	0.999993	0.999224
SNRPN	0.15524	374.717	-179.358	0.44935	-1.14634	-0.00764949	0.0654876	-0.00726304	0.0558923	-0.006452	0.716094	0.0183394	0.314513	0.0389486	0.161819	0.0260254	0.70473	0.00186544	0.0347739	0.119301	0.0614603	1	1	1	1	1	0.401199	0.965549	0.85207	0.729794	0.804203	0.999993	0.999794	0.999891	0.999993	0.999224
PSMG2	0.0433766	1783.48	-883.741	3.59953	2.05788	0.000197126	-0.0153305	0.00271434	0.083651	-0.00362457	0.263505	0.00411677	0.0988914	0.0146937	0.0600533	0.00567835	0.36922	0.313248	0.0341246	1.94029	0.407445	1	1	1	1	1	0.54343	0.575694	0.853442	0.163637	0.523269	0.999993	0.999794	0.999891	0.999993	0.999224
TWSG1	0.194121	658.85	-321.425	0.945839	-0.0903023	0.00206135	-0.0936897	-0.00661503	0.0393897	-0.0026966	0.461107	0.011188	0.209624	0.0254163	0.104815	0.0162653	0.00927587	0.704591	0.0677389	0.141227	0.0274857	1	1	1	1	1	0.923273	0.401245	0.794658	0.707065	0.868324	0.999993	0.999794	0.999891	0.999993	0.999224
ARHGAP22	0.243544	244.005	-114.002	0.230979	-2.25603	-0.00670644	-0.290298	0.0131356	0.112266	-0.00582763	1.0802	0.0250575	0.46546	0.0566211	0.241287	0.0380383	0.242417	1.12658	0.0538203	0.216486	0.0234716	1	1	1	1	1	0.622466	0.288507	0.816544	0.641731	0.878237	0.999993	0.999794	0.999891	0.999993	0.999224
ALDH1A2	0.968879	243.04	-113.52	0.169141	-0.586499	3.64631e-05	0.495353	0.113493	-0.401653	-0.0164965	0.96507	0.032788	0.522111	0.0505672	0.20777	0.043086	0.199957	0.937756	5.03732	3.73712	0.146592	1	1	1	1	1	0.654755	0.332856	0.0248069	0.053216	0.701814	0.999993	0.999794	0.603766	0.622295	0.999224
MINDY2	0.211207	1459.73	-721.864	2.57874	2.237	-0.00649959	0.0378958	0.00981467	-0.0893038	-0.000625871	0.572451	0.00757919	0.207488	0.0319694	0.130326	0.0102889	1.78602	0.0300477	0.0942501	0.469544	0.00370022	1	1	1	1	1	0.181412	0.862382	0.758842	0.493197	0.951495	0.999561	0.999794	0.999891	0.999993	0.999224
KNSTRN	0.236461	358.368	-171.184	0.412805	-1.43377	0.011932	0.0773194	-0.0330937	0.0900688	-0.0095393	0.778108	0.0179924	0.348377	0.0426556	0.176502	0.0261215	0.323689	0.0053001	0.601922	0.260406	0.133363	1	1	1	1	1	0.569399	0.941964	0.437846	0.609842	0.71497	0.999993	0.999794	0.999891	0.999993	0.999224
DUT	0.250767	1680.57	-832.285	3.19118	2.24438	0.0018497	0.0818961	-0.00509263	-0.000476403	0.00327111	0.391805	0.00701376	0.154382	0.0221616	0.0896733	0.00968553	0.55145	0.788176	0.052806	2.82242e-05	0.114063	1	1	1	1	1	0.457726	0.374652	0.818251	0.995761	0.735565	0.999993	0.999794	0.999891	0.999993	0.999224
CLN6	0.274599	388.034	-186.017	0.385449	-0.710676	-0.00441462	-0.109124	-0.0202832	-0.00593765	-0.0154717	0.759097	0.0185001	0.344553	0.0420358	0.172639	0.0285329	0.608599	1.02311	0.232829	0.00118291	0.294023	1	1	1	1	1	0.435316	0.311783	0.629434	0.972563	0.587654	0.999993	0.999794	0.999891	0.999993	0.999224
LOXL1	0.568608	170.081	-77.0405	0.123016	-1.43315	-0.0105785	0.207276	0.0401732	-0.214686	0.00157384	1.27846	0.0397222	0.636915	0.0713576	0.290219	0.0530629	0.136651	0.24704	0.316951	0.547213	0.00087971	1	1	1	1	1	0.711634	0.619167	0.573446	0.459459	0.976338	0.999993	0.999794	0.999891	0.999993	0.999224
ANAPC13	0.157807	1341.7	-662.849	2.4982	1.17694	-0.000169773	0.0390061	0.00456748	0.083388	-0.00530914	0.339679	0.00671536	0.138023	0.0189497	0.0772365	0.00933224	0.398384	0.00722699	0.0580964	1.16563	0.323651	1	1	1	1	1	0.527925	0.932252	0.80953	0.2803	0.569422	0.999993	0.999794	0.999891	0.999993	0.999224
PSMA1	0.0652958	981.211	-482.605	1.88943	0.658779	-0.000542204	-0.0112686	0.00556548	0.0727612	-0.00125026	0.291112	0.00688243	0.125859	0.0157334	0.065484	0.00964828	0.0609091	0.0666309	0.125129	1.23461	0.016792	1	1	1	1	1	0.805065	0.796307	0.723537	0.266512	0.896895	0.999993	0.999794	0.999891	0.999993	0.999224
SERGEF	0.0655783	405.472	-194.736	0.529255	-1.06392	-0.00232968	-0.0215404	0.00577044	0.0588296	-0.00952327	0.647354	0.0158152	0.283915	0.0345742	0.145351	0.0230213	0.35817	0.295596	0.0278557	0.163816	0.171124	1	1	1	1	1	0.549524	0.586657	0.867449	0.685667	0.679115	0.999993	0.999794	0.999891	0.999993	0.999224
E2F8	0.745796	196.479	-90.2396	0.132584	-1.25983	0.000538271	-0.246147	-0.0173237	-0.137862	0.0108726	1.27132	0.0323256	0.640892	0.0741853	0.296473	0.0476264	0.0556906	0.102321	0.0545312	0.216232	0.0521161	1	1	1	1	1	0.813442	0.749061	0.815358	0.641926	0.819421	0.999993	0.999794	0.999891	0.999993	0.999224
SOX15	0.365698	104.656	-44.3278	0.0637006	-3.45215	-0.00868711	-0.159511	0.0145908	0.0531074	0.0226877	2.05915	0.0537211	0.919267	0.109061	0.459278	0.0711357	0.0151208	0.00787243	0.0178987	0.0133708	0.10172	1	1	1	1	1	0.902133	0.929299	0.893572	0.907944	0.749775	0.999993	0.999794	0.999891	0.999993	0.999224
PIMREG	0.669333	118.174	-51.0869	0.0723698	-1.82166	-0.0301921	-0.145029	0.000933027	-0.182286	0.0483859	1.72398	0.0575399	0.870544	0.100561	0.39972	0.0722197	0.000317431	0.193616	8.60846e-05	0.207968	0.448875	1	1	1	1	1	0.985785	0.659924	0.992597	0.648365	0.50287	0.999993	0.999794	0.999891	0.999993	0.999224
RPAIN	0.104855	485.86	-234.93	0.664179	-0.738241	-0.00347045	0.0590211	-0.014109	0.0757259	-0.0104817	0.567471	0.0140644	0.248467	0.0308291	0.128281	0.020301	0.714862	0.0380895	0.209445	0.348471	0.266581	1	1	1	1	1	0.397834	0.845264	0.647203	0.55498	0.605634	0.999993	0.999794	0.999891	0.999993	0.999224
TXNDC17	0.194674	1377.15	-680.575	2.66749	1.65032	0.00308034	0.0164354	0.013165	0.00845211	-0.00251885	0.305548	0.00677644	0.131847	0.0170417	0.0695043	0.00941188	0.142791	0.0051314	0.596783	0.0147879	0.0716229	1	1	1	1	1	0.705522	0.942893	0.439808	0.903211	0.788988	0.999993	0.999794	0.999891	0.999993	0.999224
FXR2	0.0951351	815.144	-399.572	1.51117	0.47623	0.00281942	0.129642	-0.0114209	0.0453135	-0.00819105	0.331698	0.00828933	0.148974	0.0181446	0.0750532	0.0117146	0.0502525	0.27676	0.396195	0.364515	0.488907	1	1	1	1	1	0.822624	0.598832	0.529061	0.546009	0.484415	0.999993	0.999794	0.999891	0.999993	0.999224
MPDU1	0.076348	1179.54	-581.77	2.44465	1.33997	0.000415228	-0.127657	0.00396479	0.0463967	0.00314278	0.23556	0.00568113	0.105482	0.0128888	0.0533606	0.00805251	0.246649	1.81859	0.0946275	0.75602	0.152323	1	1	1	1	1	0.619444	0.177481	0.758375	0.384577	0.696325	0.999993	0.999794	0.999891	0.999993	0.999224
DNAAF11	0.532689	133.948	-58.974	0.0885778	-3.0889	0.0108422	0.0871144	0.00829002	0.0329928	-0.00628011	1.73398	0.0417546	0.78048	0.0927207	0.388465	0.0585767	0.068707	0.00228156	0.00799389	0.00721329	0.0114943	1	1	1	1	1	0.793229	0.961903	0.928757	0.932316	0.914621	0.999993	0.999794	0.999891	0.999993	0.999224
SLC44A2	0.188986	3105.08	-1544.54	7.23437	5.02022	-0.000344266	0.199846	-4.08022e-05	0.00548381	0.000421359	0.312607	0.00528606	0.120833	0.0174339	0.0707582	0.00732596	0.00115804	4.089	5.47746e-06	0.00600636	0.00330808	1	1	1	1	1	0.972853	0.0431632	0.998133	0.938225	0.954134	0.999993	0.738001	0.999891	0.999993	0.999224
AP1M2	0.672773	275.652	-129.826	0.231531	-1.11419	-0.0199452	0.0533232	0.00131604	-0.0832472	0.0198763	0.983767	0.0293304	0.464941	0.0561134	0.225948	0.038573	0.196936	0.481694	0.000550053	0.135745	0.265524	1	1	1	1	1	0.657205	0.487656	0.981289	0.712548	0.60635	0.999993	0.999794	0.999891	0.999993	0.999224
CDKN2D	0.411002	3323.02	-1653.51	7.7191	5.75566	-0.00355895	0.238321	0.00272845	-0.0596698	0.00557127	0.358305	0.00710455	0.149888	0.0200312	0.0816584	0.0101699	0.0269375	6.28525	0.018553	0.533957	0.300106	1	1	1	1	1	0.869631	0.0121747	0.891656	0.464948	0.583816	0.999993	0.263993	0.999891	0.999993	0.999224
NGDN	0.0848769	1341.37	-662.684	2.45207	1.03659	-0.00528008	0.0150785	0.00744193	0.104683	-0.000298765	0.323084	0.00610735	0.124277	0.0177464	0.0733561	0.00834653	1.73347	0.0154608	0.175854	2.03647	0.00128129	1	1	1	1	1	0.187968	0.901045	0.674961	0.153565	0.971446	0.999993	0.999794	0.999891	0.999993	0.999224
RIPK3	0.0709662	751.073	-367.537	1.34817	0.263388	-0.00225308	0.107015	0.00574501	0.0375048	-0.00545915	0.348118	0.00898623	0.156186	0.018669	0.0779559	0.0125195	0.665391	0.287417	0.0946974	0.23146	0.19014	1	1	1	1	1	0.414663	0.59188	0.758288	0.630443	0.6628	0.999993	0.999794	0.999891	0.999993	0.999224
ADCY4	0.332018	312.253	-148.126	0.315476	-0.459077	-0.00232788	0.270895	0.0576087	-0.240688	-0.00248351	0.765952	0.023487	0.38621	0.0416556	0.170947	0.0311429	0.0592271	0.864559	1.91263	1.98238	0.00635939	1	1	1	1	1	0.807722	0.352466	0.166672	0.15914	0.936439	0.999993	0.999794	0.999891	0.999993	0.999224
RAB2B	1.19995	858.683	-421.342	0.970848	1.13518	-0.0165298	0.104948	0.00883603	-0.175329	0.00182261	0.852343	0.0174995	0.337772	0.0466026	0.193151	0.023775	1.74477	0.195998	0.0359495	0.823975	0.00587689	1	1	1	1	1	0.186536	0.65797	0.84962	0.364021	0.938893	0.999993	0.999794	0.999891	0.999993	0.999224
BCL2L2	0.164727	255.594	-119.797	0.247549	-1.40224	-0.00475002	-0.0504257	-0.000664815	-0.0190761	-0.00987807	0.960496	0.0244447	0.441939	0.0531125	0.2191	0.036334	0.263692	0.199657	0.000156678	0.00758043	0.0739125	1	1	1	1	1	0.607595	0.654997	0.990013	0.930619	0.785723	0.999993	0.999794	0.999891	0.999993	0.999224
DTD2	0.118502	206.468	-95.234	0.188713	-2.39834	0.00354286	0.00457474	0.00972605	0.0713325	-0.0137944	1.17477	0.0277186	0.511838	0.0620277	0.262364	0.0407213	0.0203123	0.120436	0.0245868	0.0739205	0.114753	1	1	1	1	1	0.886668	0.728562	0.875401	0.785712	0.734797	0.999993	0.999794	0.999891	0.999993	0.999224
HEATR5A	0.166671	324.24	-154.12	0.296755	-1.0801	0.00151309	-0.104064	-0.0205263	-0.0174878	-0.0178518	0.942968	0.021196	0.418327	0.052572	0.214845	0.0327759	0.137548	0.741137	0.152444	0.00662552	0.296658	1	1	1	1	1	0.710731	0.389297	0.69621	0.935126	0.585985	0.999993	0.999794	0.999891	0.999993	0.999224
EAPP	0.0882646	1264.79	-624.397	2.60285	1.46741	0.000763647	0.0790736	0.00962502	0.0300283	-0.00516555	0.267032	0.00579129	0.11142	0.0146745	0.0605357	0.00804006	0.231697	0.14579	0.430204	0.246059	0.412777	1	1	1	1	1	0.630268	0.702591	0.511889	0.619864	0.520564	0.999993	0.999794	0.999891	0.999993	0.999224
EGLN3	0.424965	266.323	-125.161	0.238948	-1.49029	-0.0223355	0.0690062	0.00322017	-0.00334716	0.0034541	0.989956	0.0281201	0.440711	0.0543677	0.224182	0.0385533	1.14534	0.0966408	0.00350814	0.000222921	0.00802688	1	1	1	1	1	0.284528	0.755899	0.952769	0.988088	0.928611	0.999993	0.999794	0.999891	0.999993	0.999224
MIS18BP1	0.0572873	1072.86	-528.431	2.02558	1.06968	0.00372316	-0.108913	0.00111088	0.0354203	-0.0055879	0.293047	0.00629346	0.123985	0.0160057	0.0664656	0.00906068	0.0505354	3.1422	0.00481715	0.283995	0.380343	1	1	1	1	1	0.822134	0.0762907	0.944667	0.594095	0.537419	0.999993	0.999794	0.999891	0.999993	0.999224
RNASE1	1.62612	1546.89	-765.447	1.95198	2.20132	0.0265826	-0.389109	0.12956	-0.292978	-0.00340304	1.24223	0.0205506	0.465237	0.0680573	0.281864	0.0260816	3.74794	1.07094	3.62404	1.08041	0.0170242	1	1	1	1	1	0.0528726	0.300733	0.0569503	0.298606	0.896189	0.625772	0.999794	0.999891	0.999993	0.999224
NEDD8	0.14697	1690.05	-837.026	3.52513	2.30617	-0.00349942	0.0257954	0.00627085	0.0255585	0.000671285	0.276833	0.00554481	0.112288	0.0153625	0.0629824	0.00763625	0.684552	0.128445	0.166621	0.164677	0.00772777	1	1	1	1	1	0.408024	0.72005	0.683132	0.684886	0.92995	0.999993	0.999794	0.999891	0.999993	0.999224
DAD1	0.169074	2559.46	-1271.73	5.44282	3.3844	0.000798441	0.0584665	0.00168598	0.0873341	-0.00424167	0.351441	0.00531186	0.131585	0.019737	0.0803349	0.00726106	0.162499	0.0313111	0.00729695	1.18184	0.341251	1	1	1	1	1	0.686866	0.859548	0.931926	0.276981	0.559108	0.999993	0.999794	0.999891	0.999993	0.999224
REEP5	0.104152	2471.71	-1227.85	5.24755	3.42626	0.00151062	-0.0411772	0.0129304	0.0414599	0.000145736	0.268327	0.00430209	0.102153	0.014989	0.0611694	0.00588324	0.294136	0.209113	0.744177	0.459396	0.000613621	1	1	1	1	1	0.587582	0.647464	0.388326	0.497906	0.980237	0.999993	0.999794	0.999891	0.999993	0.999224
ITFG1	0.0688282	1354.54	-669.268	2.7499	1.53981	0.00192739	0.016857	0.00519325	0.0495537	-0.00465223	0.232109	0.00525806	0.102026	0.0125033	0.0513826	0.00732467	0.0168411	0.109894	0.172517	0.930078	0.403409	1	1	1	1	1	0.896746	0.740265	0.677885	0.334843	0.525334	0.999993	0.999794	0.999891	0.999993	0.999224
QRICH2	0.299939	146.93	-65.4652	0.1063	-2.11607	-0.00839221	0.00669134	0.0286191	-0.0949806	-0.00234546	1.46023	0.0402231	0.686298	0.080115	0.330632	0.0566479	0.115369	0.000827395	0.127609	0.0825239	0.00171431	1	1	1	1	1	0.734113	0.977052	0.720924	0.773906	0.966974	0.999993	0.999794	0.999891	0.999993	0.999224
RHBDF2	0.145644	1737.58	-860.789	3.44424	2.41465	0.000295473	-0.0264483	0.0150125	-0.00993796	-0.00297178	0.0110656	0.00423519	0.0110244	0.00666275	0.00907525	0.00495828	0.129496	5.88801	5.07692	1.19916	0.359228	1	1	1	1	1	0.718955	0.0152443	0.0242464	0.27349	0.548935	0.999993	0.320473	0.594672	0.999993	0.999224
FGF13	1.81341	167.352	-75.6762	0.0879883	-1.34885	-0.045011	0.429118	0.000267536	-0.208032	0.0357604	1.37975	0.0562141	0.728615	0.0791661	0.312158	0.0678881	0.424628	1.7261	1.14205e-05	0.44413	0.277471	1	1	1	1	1	0.514637	0.18891	0.997304	0.505136	0.598364	0.999993	0.999794	0.999891	0.999993	0.999224
ASH2L	0.169293	1298.35	-641.176	2.77612	1.71148	0.000512966	0.142769	-0.0163171	0.0360311	-0.00297306	0.261618	0.00633503	0.115417	0.014395	0.0593303	0.0087999	0.0559088	1.97941	1.28487	0.368809	0.114144	1	1	1	1	1	0.813083	0.159453	0.256995	0.543654	0.735475	0.999993	0.999794	0.999891	0.999993	0.999224
TTI2	0.0982074	287.437	-135.719	0.31863	-1.49744	0.0072666	0.282377	0.00520057	-0.00117622	-0.0198396	0.849208	0.021511	0.383072	0.0458693	0.190766	0.0305213	0.0301958	0.148121	0.0128546	3.80167e-05	0.422533	1	1	1	1	1	0.862047	0.700338	0.909731	0.99508	0.515676	0.999993	0.999794	0.999891	0.999993	0.999224
SGO1	0.434159	123.7	-53.85	0.0806993	-2.53149	0.0174297	0.098127	-0.0157524	-0.0626531	-0.00883	1.73951	0.0419114	0.837491	0.0979797	0.398953	0.0609011	0.191162	0.000166243	0.0258475	0.0246628	0.0210219	1	1	1	1	1	0.661951	0.989713	0.872273	0.87521	0.884719	0.999993	0.999794	0.999891	0.999993	0.999224
RPS4Y1	4.26137	1755.76	-869.879	2.56753	2.02814	-0.0209418	-0.289037	0.0335335	0.0577542	0.00882506	0.958788	0.0241543	0.42809	0.0564964	0.22682	0.0336733	0.968424	0.525882	0.352303	0.0648345	0.0686851	1	1	1	1	1	0.325074	0.468343	0.552812	0.799012	0.793261	0.999993	0.999794	0.999891	0.999993	0.999224
PGAP6	0.115204	2562.57	-1273.28	5.66501	3.97943	0.00164849	0.0434138	0.0145794	-0.0127673	-0.000355748	0.221263	0.00424927	0.0899282	0.0123783	0.0504024	0.00588446	0.250896	0.313021	1.38725	0.0641642	0.00365487	1	1	1	1	1	0.616445	0.575832	0.238871	0.800031	0.951793	0.999993	0.999794	0.999891	0.999993	0.999224
DOHH	0.580303	1423.47	-703.734	2.53641	2.01008	-0.00249648	0.0372579	0.00134482	-0.0481919	0.00159149	0.429096	0.00965534	0.180519	0.0240294	0.0984993	0.0138004	0.0621017	0.161862	0.00313213	0.239376	0.0132993	1	1	1	1	1	0.803204	0.687448	0.955369	0.624657	0.908189	0.999993	0.999794	0.999891	0.999993	0.999224
ABHD17A	0.136529	2838.51	-1411.25	5.89991	3.92132	-0.00380451	0.0892037	-0.00232941	0.0636223	-0.00225521	0.333648	0.00480336	0.123469	0.0187297	0.0761997	0.00653292	2.38988	0.40282	0.015468	0.697128	0.119168	1	1	1	1	1	0.122123	0.525636	0.901022	0.40375	0.729939	0.87722	0.999794	0.999891	0.999993	0.999224
CBFA2T3	0.130297	928.634	-456.317	1.51511	0.148012	0.00263761	-0.0438026	-0.00482274	0.118131	-0.00707051	0.379237	0.00846434	0.158659	0.0207131	0.0859342	0.0119322	0.025539	0.905766	0.0542122	1.88971	0.351126	1	1	1	1	1	0.873031	0.34124	0.815889	0.169234	0.553477	0.999993	0.999794	0.999891	0.999993	0.999224
GAMT	0.264539	508.613	-246.306	0.640586	-0.695969	-0.0132564	0.142326	-0.0130382	0.0649616	0.0010227	0.588912	0.0158248	0.259287	0.0324366	0.133404	0.0215477	1.41236	0.696606	0.161572	0.237124	0.00225264	1	1	1	1	1	0.234666	0.403926	0.687713	0.626291	0.962145	0.999993	0.999794	0.999891	0.999993	0.999224
PUDP	0.173718	895.158	-439.579	1.42728	0.152379	0.00881315	0.00106291	-0.014471	0.0980796	-0.00832831	0.41443	0.00891032	0.176925	0.0225377	0.0934966	0.0126373	0.547705	0.363419	0.412268	1.10044	0.434319	1	1	1	1	1	0.459257	0.546613	0.520821	0.29417	0.509877	0.999993	0.999794	0.999891	0.999993	0.999224
ERMARD	0.0528984	481.126	-232.563	0.680078	-1.06173	0.0029198	0.0887022	-0.0118272	0.120649	-0.0103022	0.566435	0.0134501	0.242869	0.0300875	0.126742	0.0191876	0.0517692	0.00152794	0.154523	0.906167	0.288286	1	1	1	1	1	0.820013	0.96882	0.69425	0.341133	0.591321	0.999993	0.999794	0.999891	0.999993	0.999224
STARD8	0.200149	284.05	-134.025	0.284276	-1.45746	0.000814989	-0.198536	-0.0141154	0.0285116	0.00218612	0.914966	0.0220537	0.423489	0.0504119	0.208644	0.0324001	0.0130192	0.383921	0.0784005	0.0186736	0.00455256	1	1	1	1	1	0.909157	0.535512	0.779477	0.891306	0.946205	0.999993	0.999794	0.999891	0.999993	0.999224
GNL3L	0.574588	1610.1	-797.048	2.72247	2.13596	-0.00253758	-0.0420594	0.0159924	-0.0522116	-0.00515814	0.806871	0.0105149	0.290933	0.0449606	0.183712	0.0144755	0.532663	0.111953	0.126522	0.0807716	0.126976	1	1	1	1	1	0.465489	0.737932	0.722066	0.776254	0.721589	0.999993	0.999794	0.999891	0.999993	0.999224
SH3BP4	0.397526	181.42	-82.7101	0.140546	-2.95018	0.00637437	0.0381925	0.0197306	0.0994392	-0.0192378	1.40481	0.0321988	0.59518	0.0726012	0.311023	0.0474006	0.011727	0.114029	0.0738573	0.102218	0.164718	1	1	1	1	1	0.913764	0.735603	0.785801	0.749184	0.684849	0.999993	0.999794	0.999891	0.999993	0.999224
MOSPD2	0.259738	1353.62	-668.812	2.3838	1.30155	0.00427028	0.197982	0.00520194	0.0324731	-0.00730222	0.383288	0.00772142	0.158942	0.0210239	0.0865317	0.0107112	0.0077762	1.10026	0.0612217	0.14083	0.464768	1	1	1	1	1	0.929731	0.294209	0.804575	0.707457	0.495404	0.999993	0.999794	0.999891	0.999993	0.999224
ECSIT	0.375343	1299.28	-641.638	2.63338	1.63469	-0.00484129	-0.148481	-0.00284301	0.0356375	0.00447275	0.32348	0.00799849	0.144227	0.0177887	0.0737581	0.0113559	0.213548	1.1819	0.0255426	0.23345	0.155134	1	1	1	1	1	0.644001	0.276969	0.873022	0.628977	0.693676	0.999993	0.999794	0.999891	0.999993	0.999224
ELOF1	0.62771	1980.2	-982.099	4.0489	3.04892	-0.0103591	-0.158178	-0.00564125	0.00173177	0.00842608	0.398461	0.00921369	0.172951	0.0219316	0.0904682	0.0128551	0.883297	0.408541	0.0661623	0.000366427	0.429638	1	1	1	1	1	0.3473	0.522711	0.797009	0.984728	0.512167	0.999993	0.999794	0.999891	0.999993	0.999224
CNN1	1.1085	153.567	-68.7835	0.0911114	-2.85142	-0.0287965	0.0983087	-0.0548177	0.1166	0.0314537	1.69911	0.0492906	0.738248	0.0948542	0.386943	0.0625265	0.092753	0.474088	0.333987	0.0908029	0.253055	1	1	1	1	1	0.760706	0.491112	0.563321	0.763159	0.614932	0.999993	0.999794	0.999891	0.999993	0.999224
THEM6	0.195019	641.421	-312.711	0.888675	-0.507806	-0.00911273	0.17467	-0.0190587	0.115567	-0.00732649	0.486314	0.0125071	0.20908	0.026337	0.109729	0.0173919	2.24108	0.588581	0.523665	1.10924	0.177459	1	1	1	1	1	0.134387	0.442969	0.469282	0.292247	0.673566	0.906783	0.999794	0.999891	0.999993	0.999224
NECTIN2	0.401197	992.386	-488.193	1.46135	0.731666	-0.00176075	-0.148396	0.0632867	-0.0729032	-0.00124556	0.566408	0.010872	0.230669	0.0313126	0.127991	0.0152831	0.0977784	0.749759	4.08493	0.324439	0.00664215	1	1	1	1	1	0.754512	0.386553	0.0432672	0.568952	0.935045	0.999993	0.999794	0.928968	0.999993	0.999224
APOE	1.00464	138.627	-61.3133	0.0631296	-3.3866	0.0429083	-1.07288	0.035753	-0.0838698	-0.0335752	2.9772	0.0420292	1.58843	0.167325	0.694495	0.106197	0.952224	1.78936	0.0456567	0.0145839	0.0999561	1	1	1	1	1	0.329154	0.181004	0.830801	0.903878	0.751882	0.999993	0.999794	0.999891	0.999993	0.999224
TOMM40	0.103526	1588.09	-786.046	3.04575	1.55296	0.0046329	0.0367172	-0.000941537	0.0963666	-0.00530979	0.32782	0.00550561	0.124677	0.0182918	0.0748343	0.00755864	0.231292	0.0113496	0.00264949	1.65826	0.493478	1	1	1	1	1	0.630568	0.915158	0.958948	0.197839	0.48238	0.999993	0.999794	0.999891	0.999993	0.999224
XPO7	0.815229	1910.15	-947.076	3.41135	3.06432	-0.00143254	-0.125839	-0.00338771	-0.095842	0.00712197	0.71863	0.00920268	0.255055	0.0399494	0.163222	0.0123567	0.0209373	0.0710154	0.00719104	0.344788	0.332197	1	1	1	1	1	0.88495	0.789864	0.93242	0.557079	0.564368	0.999993	0.999794	0.999891	0.999993	0.999224
FAM98C	0.095133	1217.65	-600.827	2.30991	1.63293	-0.00582535	0.00259524	0.0106605	-0.0325577	0.00379196	0.353576	0.00675015	0.141247	0.019929	0.0808254	0.00916352	0.682167	0.0984647	0.286143	0.162261	0.171239	1	1	1	1	1	0.408842	0.75368	0.592703	0.687084	0.679013	0.999993	0.999794	0.999891	0.999993	0.999224
ATP8B3	0.155587	252.303	-118.151	0.25156	-1.70811	-0.000784753	-0.00207864	0.00732697	0.010167	-0.00335118	0.976838	0.0246141	0.441685	0.0527797	0.220161	0.0349389	0.0199717	0.0119123	0.0192715	0.00213257	0.00919979	1	1	1	1	1	0.887616	0.913089	0.889591	0.963167	0.923588	0.999993	0.999794	0.999891	0.999993	0.999224
BST2	0.212248	2362.11	-1173.06	4.58641	2.87355	-0.00411587	-0.0443243	0.00140531	0.0925013	0.00268536	0.392719	0.0062229	0.149403	0.0220403	0.0898312	0.00851803	0.403533	0.0245934	0.00406542	1.06033	0.0993864	1	1	1	1	1	0.52527	0.875385	0.949161	0.30314	0.752567	0.999993	0.999794	0.999891	0.999993	0.999224
COLGALT1	0.090716	1929.02	-956.512	3.95968	2.78165	0.00253564	-0.197262	0.0226523	-0.00994323	-0.00282944	0.274268	0.00447231	0.104802	0.0150712	0.0621238	0.00618316	0.117569	6.32674	2.25905	0.0256176	0.209403	1	1	1	1	1	0.731687	0.011893	0.132835	0.872838	0.647236	0.999993	0.258314	0.999891	0.999993	0.999224
DDA1	0.0770495	1249.79	-616.896	2.66453	1.58036	-0.000836606	-0.0252541	0.0175146	0.0136808	0.00214364	0.231775	0.00548324	0.101186	0.0126761	0.052422	0.00763257	0.00543254	0.00534579	1.90912	0.0681079	0.0788795	1	1	1	1	1	0.941245	0.941715	0.167061	0.794112	0.778822	0.999993	0.999794	0.999891	0.999993	0.999224
MRPL34	0.119147	1098.86	-541.431	2.01289	0.746196	-0.00208099	-0.0410589	0.00242629	0.0889565	0.000146915	0.326956	0.00719693	0.136384	0.0180107	0.0741751	0.00999215	0.162968	0.153952	0.0181477	1.43826	0.000216178	1	1	1	1	1	0.686438	0.694787	0.892838	0.23042	0.988269	0.999993	0.999794	0.999891	0.999993	0.999224
PGLS	0.0931548	1224.48	-604.242	2.46079	1.54775	-0.00518098	-0.146349	0.0106301	0.0138713	0.00583631	0.0887894	0.006585	0.12231	0.0111497	0.0248184	0.00916844	0.217557	1.16362	0.908959	0.31238	0.405215	1	1	1	1	1	0.640908	0.280715	0.340391	0.576223	0.524408	0.999993	0.999794	0.999891	0.999993	0.999224
LSM7	0.139059	1636.05	-810.026	3.16239	1.79713	-0.00417308	-0.0312358	-0.00411616	0.0863062	0.00187397	0.00771928	0.00402415	0.00767373	0.00563366	0.00689676	0.00492149	0.97452	16.5009	0.53383	156.601	0.144988	1	1	1	1	1	0.323556	4.86278e-05	0.465001	6.25712e-36	0.703372	0.999993	0.00125124	0.999891	1.6589e-34	0.999224
SNX9	0.108234	1073.12	-528.562	1.83831	0.970321	-0.00155021	-0.0721651	0.00608794	0.0246491	-0.0052724	0.360141	0.00745951	0.14632	0.0199073	0.0821997	0.0104663	0.661724	1.12434	0.0935228	0.0899208	0.253763	1	1	1	1	1	0.415952	0.288987	0.759746	0.764278	0.614438	0.999993	0.999794	0.999891	0.999993	0.999224
RTN4IP1	0.0717503	346.941	-165.471	0.422453	-1.63809	0.00752662	0.0514204	-0.0103449	0.11039	-0.0107231	0.761608	0.0176266	0.330301	0.0404854	0.17059	0.0254495	0.0346145	0.052022	0.0652909	0.418745	0.177536	1	1	1	1	1	0.852406	0.819581	0.798321	0.517564	0.673499	0.999993	0.999794	0.999891	0.999993	0.999224
RSPH3	0.130133	735.59	-359.795	1.19571	0.277352	0.00102606	-0.127138	-0.00133808	0.0280364	-0.00452501	0.390679	0.00957426	0.178636	0.0213765	0.0886801	0.0139865	0.0254632	1.95558	0.00391823	0.0999521	0.104669	1	1	1	1	1	0.873218	0.161986	0.950088	0.751887	0.746297	0.999993	0.999794	0.999891	0.999993	0.999224
ARPC1B	0.188503	1226.44	-605.219	2.30583	1.59989	-0.00624743	-0.0499506	-0.000752418	-0.00614669	0.00672488	0.301741	0.00725714	0.134445	0.0168807	0.0683895	0.0100525	0.297854	0.0154232	0.00198673	0.008078	0.447524	1	1	1	1	1	0.585231	0.901165	0.964448	0.928384	0.503513	0.999993	0.999794	0.999891	0.999993	0.999224
FCHO1	0.0582925	1352.17	-668.086	2.755	1.46357	-4.58762e-05	0.0191238	0.00432817	0.0663685	-0.00240708	0.243818	0.00520624	0.100478	0.0134216	0.0552975	0.0072028	0.133247	0.00136774	0.103992	1.4405	0.11168	1	1	1	1	1	0.715089	0.970499	0.747091	0.230059	0.738239	0.999993	0.999794	0.999891	0.999993	0.999224
MAP1S	0.100597	1386.51	-685.253	2.82033	1.84178	0.00556002	-0.119956	0.026271	-0.0202218	0.00251373	0.257134	0.00550494	0.109278	0.0140198	0.058118	0.00767478	3.21927	1.38154	3.51133	0.121065	0.107277	1	1	1	1	1	0.0727762	0.239839	0.0609505	0.727882	0.743266	0.71397	0.999794	0.999891	0.999993	0.999224
KLHDC7B	0.387111	755.284	-369.642	0.941844	-0.567669	-0.00616845	-0.24855	0.00718343	0.13341	0.0025656	0.580025	0.0123131	0.244009	0.0315212	0.131222	0.0177439	0.308943	1.50734	0.0519346	1.03362	0.0209065	1	1	1	1	1	0.57833	0.219545	0.81973	0.30931	0.885034	0.999993	0.999794	0.999891	0.999993	0.999224
SSBP4	0.19261	2227.13	-1105.56	4.23924	2.6144	-0.006491	-0.014898	0.00213436	0.0961081	0.000201689	0.378263	0.00599336	0.142009	0.0213172	0.0869678	0.00813811	2.46629	0.011464	0.0100247	1.22125	0.000614214	1	1	1	1	1	0.116312	0.914733	0.920246	0.269116	0.980228	0.860643	0.999794	0.999891	0.999993	0.999224
GDF15	1.41848	144.124	-64.0621	0.0740355	-1.17556	0.0403295	-0.579586	0.0475737	-0.383492	-0.0317812	1.83218	0.0351454	0.983514	0.101763	0.418855	0.0684399	1.12219	1.91153	0.218551	0.838271	0.215636	1	1	1	1	1	0.289448	0.166794	0.640147	0.359892	0.642385	0.999993	0.999794	0.999891	0.999993	0.999224
LSM4	0.119548	2286.42	-1135.21	4.62877	2.96259	-0.00517799	-0.0430911	0.00446292	0.0661633	0.00411398	0.33506	0.00480151	0.123288	0.0188596	0.0766636	0.00648694	0.810294	0.00322502	0.0559977	0.744828	0.402201	1	1	1	1	1	0.368033	0.954713	0.812937	0.388119	0.525955	0.999993	0.999794	0.999891	0.999993	0.999224
TRPM4	0.317801	362.097	-173.048	0.388749	-1.36636	0.000150495	-0.189203	-0.00855399	0.0716232	0.00117539	0.801926	0.0190735	0.358305	0.0433014	0.18146	0.0277084	0.00266526	0.537441	0.0390242	0.155792	0.00179945	1	1	1	1	1	0.958827	0.463495	0.843401	0.693061	0.966164	0.999993	0.999794	0.999891	0.999993	0.999224
UBAC1	0.373421	2134.49	-1059.24	4.83548	3.37167	0.00730689	-0.151182	0.000676237	0.00807047	-0.00205348	0.308462	0.0070966	0.129021	0.0169705	0.0698981	0.00986745	1.60794	3.2388	0.00158784	0.0133311	0.0433085	1	1	1	1	1	0.204781	0.0719131	0.968215	0.90808	0.835146	0.999993	0.999794	0.999891	0.999993	0.999224
ZBTB46	0.30556	149.933	-66.9666	0.10694	-3.07918	-0.00600695	-0.15077	0.00173139	0.121203	-0.00928588	1.60693	0.0377105	0.685144	0.0845485	0.359304	0.0564942	0.13215	0.237672	0.00041935	0.11379	0.0270171	1	1	1	1	1	0.716213	0.625893	0.983662	0.73587	0.869441	0.999993	0.999794	0.999891	0.999993	0.999224
HELZ2	0.612058	1214.55	-599.276	1.55718	1.01659	-0.00712649	0.060091	0.0171071	-0.0198503	-0.0117036	0.794412	0.0126408	0.296913	0.0441894	0.181466	0.0171058	2.53344	0.024902	0.14987	0.0119658	0.468112	1	1	1	1	1	0.111457	0.874612	0.69866	0.912894	0.493857	0.846657	0.999794	0.999891	0.999993	0.999224
LSP1	0.13953	3568.22	-1776.11	8.08325	5.60306	-0.000482846	0.122294	0.00546241	0.0118679	-0.00105763	0.31269	0.00463061	0.116825	0.017476	0.0713415	0.00629425	0.113877	1.22227	0.0976971	0.0276733	0.0282343	1	1	1	1	1	0.735773	0.268916	0.754611	0.867879	0.866559	0.999993	0.999794	0.999891	0.999993	0.999224
TNNT3	0.712379	188.255	-86.1274	0.127795	-2.45895	-0.000720343	0.0937985	-0.0142545	0.0562162	-0.012986	1.39507	0.0347249	0.618262	0.0761973	0.31632	0.0502055	0.0779981	0.0026964	0.0349967	0.0315841	0.0669032	1	1	1	1	1	0.780029	0.958587	0.851603	0.858944	0.7959	0.999993	0.999794	0.999891	0.999993	0.999224
ATXN10	0.0699775	1554.54	-769.27	3.17516	1.68332	0.00103816	-0.0149706	-0.00161832	0.0951424	-0.00357946	0.274099	0.00488856	0.106119	0.0151844	0.0623567	0.00677344	0.0606482	0.294511	0.0113588	2.328	0.279265	1	1	1	1	1	0.805474	0.587344	0.915124	0.127065	0.597183	0.999993	0.999794	0.999891	0.999993	0.999224
TUBGCP2	0.0708732	1830.83	-907.417	3.68234	2.38756	0.00280701	-0.125329	0.00148391	0.0410505	-0.00270756	0.339859	0.00463306	0.123637	0.0189867	0.0775228	0.00627978	0.181756	1.8383	0.00610831	0.2804	0.185895	1	1	1	1	1	0.669868	0.17515	0.937704	0.596439	0.666356	0.999993	0.999794	0.999891	0.999993	0.999224
PNPLA7	0.269713	529.473	-256.737	0.623121	-1.13988	-0.000753827	0.0452685	-0.0247151	0.153245	-0.00660031	0.617098	0.0146905	0.260634	0.0330783	0.138764	0.0206682	0.159775	0.00706119	0.558265	1.21961	0.101982	1	1	1	1	1	0.689364	0.933032	0.45496	0.269436	0.749464	0.999993	0.999794	0.999891	0.999993	0.999224
PAK4	0.21775	184.221	-84.1104	0.146012	-2.13909	0.0069498	-0.142064	-0.000531501	0.00777706	-0.0214948	1.29413	0.0296663	0.596606	0.0705965	0.294564	0.0475926	0.00396731	0.679337	5.66816e-05	0.000697062	0.20398	1	1	1	1	1	0.949777	0.409815	0.993993	0.978937	0.651528	0.999993	0.999794	0.999891	0.999993	0.999224
CEP85	0.0898203	565.563	-274.781	0.871623	-0.324985	0.00284061	0.0270445	-0.0115035	0.0526936	-0.0102784	0.478102	0.0115911	0.213669	0.0260695	0.108256	0.016865	0.0595719	0.216932	0.194711	0.236925	0.37143	1	1	1	1	1	0.807174	0.641387	0.659024	0.626436	0.542226	0.999993	0.999794	0.999891	0.999993	0.999224
LAMA5	0.41657	189.027	-86.5137	0.146108	-3.03345	0.0197233	0.21911	-0.0237307	0.142436	-0.0166258	1.38962	0.0309078	0.597359	0.0737243	0.310684	0.043915	0.274685	0.0159676	0.103609	0.210183	0.14333	1	1	1	1	1	0.600206	0.899445	0.747541	0.646624	0.704993	0.999993	0.999794	0.999891	0.999993	0.999224
ADRM1	0.0286666	1238.13	-611.065	2.66729	1.48302	0.00264306	-0.00233715	0.00536553	0.0422124	-0.00347054	0.234967	0.00496547	0.0976214	0.0129494	0.0533919	0.00693569	0.0615657	0.217998	0.171684	0.62507	0.250389	1	1	1	1	1	0.804038	0.64057	0.67862	0.429169	0.616801	0.999993	0.999794	0.999891	0.999993	0.999224
POMT1	0.0619489	746.349	-365.174	1.27813	0.0509649	-0.00204773	0.0929056	-0.00193847	0.075167	-0.00717507	0.364736	0.00911402	0.159333	0.019603	0.081878	0.0128182	0.797953	0.0660407	0.00977851	0.842789	0.313327	1	1	1	1	1	0.371706	0.797191	0.921228	0.3586	0.575646	0.999993	0.999794	0.999891	0.999993	0.999224
UCK1	0.0492788	1227.5	-605.748	2.57401	1.3644	-0.00197398	0.02207	0.00387991	0.0553346	0.000493224	0.247264	0.00543363	0.10301	0.0136684	0.0561476	0.00749437	0.211672	0.11882	0.0805768	0.971252	0.0043313	1	1	1	1	1	0.64546	0.730318	0.776517	0.324368	0.947527	0.999993	0.999794	0.999891	0.999993	0.999224
CHMP2A	0.206458	2561.16	-1272.58	5.91887	4.23249	-0.000930656	0.0774167	0.0138716	-0.0277343	0.00206704	0.25972	0.00541627	0.109959	0.0145652	0.0592592	0.00757514	0.00125632	1.305	0.907033	0.219039	0.0744585	1	1	1	1	1	0.971725	0.253302	0.340903	0.639773	0.784952	0.999993	0.999794	0.999891	0.999993	0.999224
UBE2M	0.227778	1859.48	-921.742	4.29643	2.99549	0.00642613	0.0739671	0.0145191	-0.0256227	-0.00508661	0.234023	0.00566479	0.105257	0.0129579	0.0533432	0.00806481	0.948386	0.124861	1.25549	0.230723	0.397804	1	1	1	1	1	0.330131	0.723821	0.262506	0.630988	0.528226	0.999993	0.999794	0.999891	0.999993	0.999224
METTL26	0.144712	1690.17	-837.087	3.1769	1.85329	-0.00470207	-0.0119725	-0.00917662	0.0912205	-0.00171186	0.00768399	0.00389386	0.00745798	0.00554739	0.00674556	0.00494008	2.50055	2.59958	2.73645	182.873	0.120079	1	1	1	1	1	0.113807	0.106892	0.0980824	1.14348e-41	0.728949	0.850766	0.999794	0.999891	3.25569e-40	0.999224
YIPF2	0.39087	688.166	-336.083	1.0894	0.069917	0.000986206	-0.0807015	0.000539515	0.0218666	-0.0011205	0.483749	0.0117641	0.216768	0.0262168	0.109554	0.0168873	0.00273842	0.383238	0.000423494	0.0398389	0.00440252	1	1	1	1	1	0.958266	0.535875	0.983582	0.841796	0.947098	0.999993	0.999794	0.999891	0.999993	0.999224
ATG4D	0.315717	1045.46	-514.731	1.96631	1.30146	0.00260394	0.0122229	-0.00296368	-0.025283	-0.00158869	0.33668	0.0082624	0.153286	0.0184199	0.075801	0.0118514	0.0958505	0.000666025	0.0258875	0.111252	0.0179698	1	1	1	1	1	0.756867	0.979411	0.872175	0.738723	0.893362	0.999993	0.999794	0.999891	0.999993	0.999224
TMEM160	0.268052	1496.78	-740.392	2.7676	1.67875	-0.00192185	-0.0591112	-0.00914395	0.0626408	0.00363594	0.340663	0.00744748	0.144405	0.0191689	0.0777615	0.0102579	1.7223e-07	0.0546876	0.227549	0.648912	0.125636	1	1	1	1	1	0.999669	0.815098	0.633347	0.420502	0.723	0.999993	0.999794	0.999891	0.999993	0.999224
GMFG	0.304993	3493.27	-1738.63	8.06934	5.97533	-0.00244604	0.136711	0.0192682	-0.0663168	-0.000559218	0.399582	0.00676415	0.156482	0.0223377	0.0910125	0.00927364	0.354505	1.00683	0.744059	0.530938	0.00363632	1	1	1	1	1	0.551574	0.315664	0.388364	0.466213	0.951915	0.999993	0.999794	0.999891	0.999993	0.999224
SESN2	0.346378	1206.44	-595.222	1.99073	1.80021	0.00682843	0.107554	0.0417414	-0.16555	-0.00292532	0.447909	0.00892158	0.188105	0.024728	0.101361	0.0124107	0.740263	0.294768	2.84941	2.66757	0.0555587	1	1	1	1	1	0.389577	0.587181	0.0914073	0.102413	0.813658	0.999993	0.999794	0.999891	0.976064	0.999224
ATP5IF1	0.106318	2400.63	-1192.31	5.19394	3.62804	-0.000402561	0.0525995	0.00852448	0.000177567	-0.000881789	0.286096	0.00442264	0.107733	0.0160785	0.0653861	0.00602753	0.0857334	0.230155	0.28109	7.37484e-06	0.0214018	1	1	1	1	1	0.769673	0.631409	0.595988	0.997833	0.88369	0.999993	0.999794	0.999891	0.999993	0.999224
MED18	0.28053	296.337	-140.169	0.279284	-0.51607	0.000998184	0.0556442	0.0248789	-0.187057	-0.0159904	0.829196	0.0226779	0.412408	0.0466981	0.190267	0.0335633	0.144406	0.091777	0.283833	0.966541	0.226982	1	1	1	1	1	0.703939	0.76193	0.5942	0.325544	0.63377	0.999993	0.999794	0.999891	0.999993	0.999224
THEMIS2	0.14054	3254.06	-1619.03	7.2246	5.11353	-0.0001491	-0.0242084	0.0230885	-0.0147635	-0.00157955	0.24907	0.00460612	0.0994748	0.0138488	0.0567391	0.00624703	0.105999	0.227033	2.7795	0.0677037	0.063932	1	1	1	1	1	0.744746	0.633732	0.0954782	0.79471	0.800386	0.999993	0.999794	0.999891	0.999993	0.999224
ZNF317	0.11735	1743.08	-863.542	3.18696	1.85986	-0.00297574	-0.0876248	0.0168383	0.0619082	-0.00141624	0.343098	0.00545794	0.128782	0.0190467	0.078201	0.00755058	0.975477	0.832362	0.781549	0.626717	0.0351814	1	1	1	1	1	0.323318	0.36159	0.376668	0.428562	0.851216	0.999993	0.999794	0.999891	0.999993	0.999224
PPAN	0.168829	97.7581	-40.8791	0.0596345	-3.50825	8.02775e-05	0.107772	-0.00643842	0.0798563	-0.0262361	2.13554	0.0509943	0.921364	0.114372	0.4803	0.0778176	0.0860372	0.0313255	0.00316898	0.0276435	0.113669	1	1	1	1	1	0.769277	0.859516	0.955108	0.86795	0.736005	0.999993	0.999794	0.999891	0.999993	0.999224
EIF3G	0.0590814	2771.27	-1377.63	5.39562	3.39412	-0.00399869	-0.0862409	0.0043265	0.0902265	0.000621305	0.288672	0.00348695	0.10282	0.016188	0.0659491	0.00470338	2.41137	0.736841	0.071431	1.87176	0.0174498	1	1	1	1	1	0.120457	0.390675	0.789265	0.171274	0.894907	0.873087	0.999794	0.999891	0.999993	0.999224
ANGPTL6	0.219484	119.479	-51.7393	0.0802079	-3.54832	-0.0103817	0.00162829	-0.0417144	0.185276	0.0056568	1.90555	0.0470693	0.801961	0.102536	0.428546	0.0651073	0.0525456	0.00879569	0.165509	0.186914	0.00754887	1	1	1	1	1	0.818691	0.92528	0.684134	0.665497	0.930764	0.999993	0.999794	0.999891	0.999993	0.999224
SHFL	0.102873	1446.53	-715.267	2.65408	1.35208	-0.00898576	0.0279191	0.00449913	0.0888267	-0.000489278	0.335699	0.00607186	0.12955	0.0186542	0.0764804	0.00832828	4.9831	0.0485281	0.0581703	1.34892	0.00345144	1	1	1	1	1	0.025596	0.825645	0.809412	0.245467	0.953152	0.434801	0.999794	0.999891	0.999993	0.999224
SLC6A8	2.2861	1332.28	-658.138	1.63278	3.32765	-0.0102626	-0.167336	0.0119821	-0.384168	0.0129237	1.17509	0.0218332	0.444255	0.0627271	0.262394	0.0290939	0.042176	0.0247639	0.0364882	2.14355	0.197319	1	1	1	1	1	0.837285	0.874957	0.848511	0.14317	0.656894	0.999993	0.999794	0.999891	0.999993	0.999224
MPP1	1.16318	3242.02	-1613.01	6.90347	5.74358	-0.0100195	-0.0867514	-0.00290378	-0.0942875	0.00957924	0.552161	0.0124185	0.252662	0.027431	0.11499	0.0175553	0.355653	6.08237e-05	0.0112059	0.672344	0.297745	1	1	1	1	1	0.55093	0.993777	0.915695	0.412235	0.5853	0.999993	0.999794	0.999891	0.999993	0.999224
SLC35D2	0.138756	675.074	-329.537	1.06476	0.122664	-0.00952331	0.0433266	0.00470603	0.0161657	0.00182943	0.418906	0.0110959	0.188165	0.0229426	0.0946572	0.015334	1.26391	0.209552	0.0420749	0.0291662	0.0142338	1	1	1	1	1	0.260912	0.647119	0.837477	0.864396	0.905033	0.999993	0.999794	0.999891	0.999993	0.999224
TXLNGY	3.81992	1106.63	-545.313	1.23482	0.393836	-0.0264599	-0.218821	0.0226148	0.0666218	0.0164439	0.936006	0.0242573	0.41953	0.0559869	0.222496	0.033288	1.16368	0.0524712	0.163159	0.0896576	0.244024	1	1	1	1	1	0.280703	0.818818	0.686264	0.764613	0.621315	0.999993	0.999794	0.999891	0.999993	0.999224
AKAP12	1.70851	239.982	-111.991	0.157433	-2.76821	-0.0452842	-0.464146	-0.0636507	0.29563	0.0112869	1.43075	0.0367471	0.593047	0.0796174	0.327199	0.0549595	2.19224	0.79994	0.639132	0.816345	0.0421759	1	1	1	1	1	0.138707	0.371111	0.424025	0.366251	0.837285	0.922187	0.999794	0.999891	0.999993	0.999224
EPS8L1	0.230517	212.971	-98.4856	0.188037	-2.35016	-0.0029097	-0.249338	-0.00213116	0.0901548	0.0105681	1.18682	0.0283574	0.528443	0.0633964	0.266853	0.0403356	0.0136093	0.170065	0.00113006	0.114139	0.0686466	1	1	1	1	1	0.90713	0.680054	0.973183	0.735481	0.793318	0.999993	0.999794	0.999891	0.999993	0.999224
RBM39	0.0907077	3850.77	-1917.38	7.88079	5.34817	-0.00462777	-0.090462	0.0162061	0.0447019	0.00105733	0.297455	0.00387337	0.106777	0.0166625	0.0679152	0.00512433	2.52676	0.702574	0.94597	0.43323	0.0425745	1	1	1	1	1	0.11193	0.40192	0.330747	0.510408	0.836529	0.846798	0.999794	0.999891	0.999993	0.999224
ZNF341	0.0638409	697.675	-340.838	1.23825	0.19586	0.00225094	-0.0152464	0.00580243	0.0229875	-0.000130497	0.371433	0.00926949	0.168765	0.0201045	0.08371	0.0130273	0.113712	0.0208454	0.0832976	0.0754101	0.000100343	1	1	1	1	1	0.735957	0.885201	0.772877	0.783617	0.992008	0.999993	0.999794	0.999891	0.999993	0.999224
ACSS2	0.0942816	1565.18	-774.59	3.42833	2.45116	-0.000239633	-0.0543515	0.0131681	-0.0247205	0.000348283	0.125321	0.00476326	0.0966702	0.00819068	0.0244478	0.0066917	0.000369902	0.460583	2.58469	1.02244	0.00270889	1	1	1	1	1	0.984655	0.497352	0.107902	0.311942	0.958491	0.999993	0.999794	0.999891	0.999993	0.999224
ATP6V1E1	0.0808174	1753.2	-868.602	4.14214	2.81042	-0.00385006	0.0381491	0.00251902	0.0130031	0.00132242	0.190309	0.00421658	0.0815196	0.0105969	0.0433438	0.005846	1.18396	0.668007	0.056507	0.0899998	0.0511703	1	1	1	1	1	0.276552	0.413747	0.812104	0.764177	0.821039	0.999993	0.999794	0.999891	0.999993	0.999224
ZNF428	0.184248	1298.75	-641.376	2.46122	1.58294	-0.00662153	0.0539242	-0.00839489	0.0314313	-0.00366475	0.300156	0.00690348	0.128059	0.0167846	0.0686337	0.009699	3.10351	0.0500283	0.250153	0.209725	0.142769	1	1	1	1	1	0.0781236	0.823014	0.616967	0.646983	0.705544	0.741976	0.999794	0.999891	0.999993	0.999224
EMC8	0.0675883	911.177	-447.589	1.7917	0.768401	0.000538246	0.023511	0.00165359	0.0346592	-0.000290623	0.284681	0.00718436	0.128947	0.0155147	0.0642881	0.0100453	0.00606524	0.0562771	0.0113597	0.290654	0.000837017	1	1	1	1	1	0.937924	0.81248	0.915121	0.589802	0.976919	0.999993	0.999794	0.999891	0.999993	0.999224
GINS2	0.407451	497.902	-240.951	0.581203	-0.759323	0.00953042	0.128156	-0.0145689	0.023978	0.00290011	0.63851	0.0158378	0.294554	0.0355279	0.145218	0.0219107	1.03668	0.6411	0.168156	0.0272634	0.0175194	1	1	1	1	1	0.308594	0.423313	0.681756	0.868852	0.894699	0.999993	0.999794	0.999891	0.999993	0.999224
CHMP1A	0.086159	2135.14	-1059.57	4.91171	3.15712	0.000954099	-0.023273	-0.00696635	0.0610015	0.00102867	0.204727	0.0039526	0.083028	0.0113696	0.0465457	0.0054901	0.294884	0.0439092	0.375424	1.7176	0.0351071	1	1	1	1	1	0.587108	0.834023	0.540062	0.190002	0.851371	0.999993	0.999794	0.999891	0.999993	0.999224
SH3BGRL	0.130014	3510.16	-1747.08	8.12383	5.33871	-0.00246551	-0.0708683	0.00659796	0.0750401	-0.00175963	0.273815	0.00441451	0.104224	0.0152927	0.0623415	0.00602449	1.29475	0.949091	0.186144	1.44888	0.0853107	1	1	1	1	1	0.255174	0.329951	0.666145	0.228708	0.770225	0.999993	0.999794	0.999891	0.999993	0.999224
COX7B	0.149021	2185.65	-1084.83	4.93236	3.26633	-0.0013258	-0.00645245	0.00162322	0.0355903	0.00339767	0.409023	0.00707511	0.121596	0.0208613	0.0990517	0.00864538	0.0646066	0.0506689	0.00605443	0.129104	0.154453	1	1	1	1	1	0.799358	0.821903	0.937979	0.719363	0.694316	0.999993	0.999794	0.999891	0.999993	0.999224
F12	0.359297	370.78	-177.39	0.406878	-0.261926	-0.00692809	0.124596	0.0407932	-0.200175	0.0168611	0.686074	0.0211798	0.347562	0.0378312	0.154268	0.0274388	0.0546628	1.37535	1.16272	1.68372	0.377609	1	1	1	1	1	0.81514	0.240896	0.280902	0.19443	0.538886	0.999993	0.999794	0.999891	0.999993	0.999224
CAP1	0.174813	3187.9	-1585.95	7.2479	4.95235	0.00538249	0.0729776	0.00582697	0.0195715	-0.00168966	0.278221	0.00497787	0.110072	0.0154206	0.063325	0.00687011	1.73064	0.405798	0.142786	0.0955211	0.060488	1	1	1	1	1	0.188329	0.52411	0.705527	0.757272	0.805726	0.999993	0.999794	0.999891	0.999993	0.999224
RAB11FIP4	0.119106	1458.25	-721.126	2.93076	1.94721	-0.00462303	0.0596344	0.000500448	0.0135504	0.00235767	0.266551	0.00576727	0.111763	0.0149009	0.0609959	0.00792794	0.732917	0.91068	0.00112796	0.0493515	0.0884392	1	1	1	1	1	0.391939	0.339934	0.973208	0.824196	0.766171	0.999993	0.999794	0.999891	0.999993	0.999224
HAUS8	0.160546	636.606	-310.303	0.902339	-0.0543739	0.00032709	0.0363888	-0.0217751	0.0302676	-0.0117077	0.561312	0.0121816	0.235305	0.0313287	0.128113	0.017546	0.370443	0.146365	0.483097	0.0558171	0.445231	1	1	1	1	1	0.542763	0.702034	0.487023	0.813234	0.504609	0.999993	0.999794	0.999891	0.999993	0.999224
ADGRE3	1.03068	1485.41	-734.705	2.06921	0.943888	0.00515549	0.362869	-0.0182909	0.0744693	0.0087821	0.863002	0.0140732	0.336196	0.0490493	0.199027	0.0196746	0.973476	2.5129	0.139061	0.140001	0.199244	1	1	1	1	1	0.323815	0.112918	0.709216	0.70828	0.655331	0.999993	0.999794	0.999891	0.999993	0.999224
RBSN	0.125049	853.358	-418.679	1.42968	0.60246	0.00279984	0.0170205	0.019528	-0.018033	-0.00751885	0.396114	0.00884242	0.168106	0.0215833	0.0897274	0.0124272	0.0274951	0.176639	0.818609	0.0403913	0.366066	1	1	1	1	1	0.868301	0.674278	0.365587	0.840718	0.545156	0.999993	0.999794	0.999891	0.999993	0.999224
NAPSA	0.256356	100.418	-42.2091	0.0611424	-4.03527	0.00384757	0.281795	-0.0280709	0.178827	-0.018725	2.20308	0.0519953	0.911477	0.116365	0.490966	0.0735374	0.0231831	0.032693	0.0581928	0.132668	0.064838	1	1	1	1	1	0.878982	0.856515	0.809375	0.715682	0.799007	0.999993	0.999794	0.999891	0.999993	0.999224
NAPSB	0.593443	1591.58	-787.79	2.49213	0.754569	-0.010097	0.0472519	-0.0176693	0.208969	0.0058468	0.743864	0.0106602	0.271035	0.0408585	0.168794	0.0146327	0.921363	0.173859	0.187014	1.53267	0.159656	1	1	1	1	1	0.337117	0.676705	0.665413	0.215712	0.689473	0.999993	0.999794	0.999891	0.999993	0.999224
TUBG1	0.535856	941.605	-462.802	1.33686	0.591407	0.00961349	-0.0768714	-0.00760738	-0.0135819	0.00449956	0.1453	0.00695372	0.226411	0.00803878	0.00914971	0.0134554	3.29294	0.0306578	0.895551	2.20347	0.111828	1	1	1	1	1	0.0695783	0.861006	0.343977	0.1377	0.738073	0.701762	0.999794	0.999891	0.999993	0.999224
PSMC3IP	0.149386	119.992	-51.9958	0.0825863	-2.77973	-0.00225502	0.0366817	0.00535178	-0.0143893	0.00266366	1.73307	0.0454818	0.796522	0.0946303	0.391693	0.0626829	0.000738555	0.0127228	0.00319843	0.00134955	0.00180575	1	1	1	1	1	0.978319	0.910193	0.9549	0.970695	0.966105	0.999993	0.999794	0.999891	0.999993	0.999224
VPS25	0.0811881	1487.84	-735.922	3.1702	1.98511	0.00162392	0.0401713	0.00881236	0.023497	-0.00441474	0.230634	0.00504291	0.0952511	0.0126545	0.0516642	0.00695342	0.0423643	3.55882e-05	0.484947	0.206844	0.403101	1	1	1	1	1	0.836927	0.99524	0.48619	0.649252	0.525492	0.999993	0.999794	0.999891	0.999993	0.999224
AOC2	0.74827	63.784	-23.892	0.0271478	-4.23818	0.0154958	0.375449	0.00355819	0.00635892	-0.0175259	3.09372	0.0774076	1.4064	0.166398	0.692232	0.106563	0.0137416	0.0466855	0.000457262	8.43848e-05	0.0270489	1	1	1	1	1	0.906682	0.828934	0.98294	0.992671	0.869365	0.999993	0.999794	0.999891	0.999993	0.999224
NDUFA2	0.125543	1297.67	-640.837	2.82165	1.69767	-0.00394105	-0.0242803	0.00636744	0.0293607	0.00289071	0.265535	0.00600019	0.113458	0.0147742	0.0604373	0.00829203	0.345043	0.000658109	0.185748	0.236006	0.121531	1	1	1	1	1	0.556933	0.979534	0.66648	0.627106	0.72738	0.999993	0.999794	0.999891	0.999993	0.999224
C1orf159	0.0765484	650.581	-317.291	1.04691	-0.568767	-0.0018661	0.022976	-0.0145677	0.147059	-0.00180361	0.435711	0.0104921	0.18573	0.0231787	0.0975094	0.0146832	0.146316	0.00248356	0.395004	2.27453	0.0150885	1	1	1	1	1	0.702081	0.960254	0.529681	0.131515	0.902238	0.999993	0.999794	0.999891	0.999993	0.999224
THOC6	0.0812183	1041.99	-512.997	1.98244	0.827553	-0.00179654	-0.0388351	-0.000346494	0.0702396	0.00308528	0.269945	0.00672692	0.120217	0.0146441	0.0609174	0.0093807	0.00187148	0.0144765	0.000559844	1.32948	0.108173	1	1	1	1	1	0.965494	0.904231	0.981123	0.248898	0.742234	0.999993	0.999794	0.999891	0.999993	0.999224
NINJ1	0.369879	2890.1	-1437.05	6.116	4.09355	-0.00517736	0.0399026	0.0176545	0.0430232	0.00597562	0.452999	0.00767662	0.176161	0.0254698	0.103544	0.0104307	0.139862	0.409682	0.480463	0.172645	0.328199	1	1	1	1	1	0.708419	0.522131	0.488213	0.677772	0.566722	0.999993	0.999794	0.999891	0.999993	0.999224
CA6	0.827939	234.29	-109.145	0.172154	-3.327	-0.0314101	0.167671	-0.0725357	0.370051	-0.0122417	1.34434	0.0343086	0.514989	0.0712393	0.299973	0.0486545	2.40278	0.0439313	1.03673	1.52181	0.0633054	1	1	1	1	1	0.12112	0.833982	0.308584	0.217346	0.801346	0.87448	0.999794	0.999891	0.999993	0.999224
NPHP4	0.083219	256.449	-120.224	0.260944	-1.69898	0.0018277	0.0554567	0.0162852	0.00631394	-0.0165967	0.947904	0.0234043	0.424045	0.0507829	0.212903	0.0344121	0.118751	0.0998053	0.102837	0.0008795	0.232605	1	1	1	1	1	0.730393	0.752063	0.748451	0.976341	0.629599	0.999993	0.999794	0.999891	0.999993	0.999224
MAP1B	1.66051	204.074	-94.0368	0.124873	-1.25189	-0.0478713	-1.00856	0.0222387	-0.0906552	0.0312412	1.37366	0.0393843	0.70189	0.0795544	0.319048	0.0616907	1.34701	2.33094	0.0781432	0.0807371	0.256457	1	1	1	1	1	0.245802	0.126825	0.77983	0.776301	0.612564	0.999993	0.999794	0.999891	0.999993	0.999224
ZCCHC9	0.0448722	536.868	-260.434	0.836889	-0.626156	0.000919509	0.0975411	-0.00728229	0.0876053	-0.0120122	0.490225	0.0119306	0.213223	0.0262497	0.110013	0.0171213	0.337441	0.00573892	0.0769638	0.634118	0.492232	1	1	1	1	1	0.56131	0.939613	0.781455	0.425849	0.482933	0.999993	0.999794	0.999891	0.999993	0.999224
STARD3	0.0524965	1394.8	-689.399	3.05378	1.9228	-0.00355627	0.00286422	0.0118385	0.0178643	0.00317103	0.192816	0.00470582	0.0852036	0.0105923	0.0436468	0.00650233	0.341676	0.282749	1.24916	0.167521	0.237828	1	1	1	1	1	0.558863	0.594905	0.263713	0.682324	0.62578	0.999993	0.999794	0.999891	0.999993	0.999224
CHD1L	0.054926	881.147	-432.574	1.6642	0.623795	-0.00392884	0.0860823	0.000575458	0.0461977	-0.00393488	0.298138	0.00759509	0.131458	0.0161554	0.0672181	0.0105879	1.28434	0.313162	0.0012688	0.472355	0.138115	1	1	1	1	1	0.257094	0.575746	0.971585	0.491906	0.710162	0.999993	0.999794	0.999891	0.999993	0.999224
FMO5	0.117634	556.202	-270.101	0.824412	-0.635531	-0.000401466	-0.166384	0.00225976	0.0872198	0.00295101	0.509011	0.0121346	0.224493	0.0272095	0.114361	0.0173384	0.0148589	0.826339	0.00689735	0.581668	0.0289684	1	1	1	1	1	0.90298	0.363333	0.933812	0.445659	0.864852	0.999993	0.999794	0.999891	0.999993	0.999224
PRKAB2	0.129626	622.433	-303.216	0.937877	-0.207247	0.000659712	0.0518592	-0.0136086	0.0580533	-0.0100323	0.460823	0.0112615	0.203576	0.0251376	0.104349	0.016239	0.26987	0.0798474	0.293075	0.309512	0.381663	1	1	1	1	1	0.603419	0.777504	0.588256	0.57798	0.536715	0.999993	0.999794	0.999891	0.999993	0.999224
PDHA1	0.118696	1474.04	-729.019	3.076	2.17198	0.00215751	0.0804362	-0.00260517	-0.0159849	0.00183441	0.264111	0.00557028	0.11069	0.014786	0.0602617	0.00769521	0.667869	1.33091	0.0310435	0.0703617	0.0568265	1	1	1	1	1	0.413795	0.248643	0.860143	0.790811	0.811584	0.999993	0.999794	0.999891	0.999993	0.999224
ZNF304	0.331424	106.54	-45.2699	0.06433	-3.63066	0.00366751	0.231805	-0.0216315	0.127402	-0.0335824	2.08012	0.0485064	0.876846	0.111163	0.46716	0.0742305	0.0866768	0.00693892	0.0378664	0.0743744	0.204672	1	1	1	1	1	0.768445	0.933613	0.845712	0.785071	0.650976	0.999993	0.999794	0.999891	0.999993	0.999224
ZSCAN5A	0.141405	148.798	-66.3988	0.115152	-2.88708	0.00441433	-0.000353441	-0.0247031	0.10576	-0.013911	1.54342	0.0356343	0.676403	0.0834873	0.34886	0.0534134	0.00473292	0.077693	0.0875516	0.0919056	0.0678286	1	1	1	1	1	0.945152	0.780449	0.767313	0.761768	0.794525	0.999993	0.999794	0.999891	0.999993	0.999224
SELENOS	0.110728	1411.26	-697.631	2.6895	1.31771	0.00626459	-0.0197233	0.00896049	0.0730783	-0.00474002	0.347161	0.00600822	0.134005	0.0193118	0.0791267	0.00830741	0.835094	0.330723	0.215287	0.852962	0.325559	1	1	1	1	1	0.360804	0.565234	0.642655	0.355716	0.568286	0.999993	0.999794	0.999891	0.999993	0.999224
THAP1	0.0845874	604.618	-294.309	0.983795	-0.269084	0.00272287	0.119772	0.0130461	0.031649	-0.0076801	0.439003	0.0110292	0.195883	0.0235022	0.0982595	0.0154171	0.0256543	0.131294	0.308139	0.103746	0.248157	1	1	1	1	1	0.872748	0.717094	0.578824	0.74738	0.618375	0.999993	0.999794	0.999891	0.999993	0.999224
FAAP24	0.131475	235.879	-109.94	0.233229	-1.80461	0.00522503	0.169184	-0.0117983	0.0183163	-0.0117234	1.01975	0.025477	0.461956	0.0559631	0.231051	0.0362733	0.00107648	0.0362531	0.0444462	0.0062843	0.104456	1	1	1	1	1	0.973826	0.848994	0.833026	0.936815	0.746546	0.999993	0.999794	0.999891	0.999993	0.999224
ACTR10	0.142385	1515.18	-749.588	3.55145	2.27538	-0.00068127	0.125693	-0.00298717	0.0269208	-0.00218727	0.201316	0.0051531	0.0931506	0.0111549	0.0455988	0.00726957	0.24431	2.74794	0.0717115	0.348553	0.0905285	1	1	1	1	1	0.62111	0.0973799	0.788861	0.554933	0.763506	0.999993	0.999794	0.999891	0.999993	0.999224
ABHD12B	0.852108	154.902	-69.4509	0.10003	-1.81007	-0.0156155	-0.121993	0.00680719	-0.132755	0.0301415	1.48949	0.044147	0.734943	0.0840574	0.34093	0.0579524	0.0045996	0.0931373	0.0065582	0.151626	0.270511	1	1	1	1	1	0.945929	0.760226	0.935456	0.696986	0.602989	0.999993	0.999794	0.999891	0.999993	0.999224
GCH1	0.192744	1749.11	-866.555	3.27763	1.55745	-0.00585623	-0.0560299	-0.00729885	0.155567	0.0056067	0.379039	0.00644906	0.146032	0.0212729	0.0867077	0.00883225	0.423499	0.00180469	0.117721	3.21899	0.402969	1	1	1	1	1	0.515196	0.966115	0.73152	0.0727886	0.52556	0.999993	0.999794	0.999891	0.789165	0.999224
FBXW9	0.105897	178.303	-81.1513	0.153475	-2.47441	-0.00252426	-0.0369011	-0.00623882	0.0682061	-0.00106331	1.30532	0.032171	0.577274	0.0703605	0.294115	0.0457176	0.0180311	0.0139557	0.00786226	0.0537791	0.000540947	1	1	1	1	1	0.893181	0.905961	0.929345	0.816613	0.981444	0.999993	0.999794	0.999891	0.999993	0.999224
CC2D1A	0.0338601	1123.87	-553.934	2.3439	1.28403	0.0051996	-0.0155643	0.0103943	0.0222074	-0.00456424	0.237122	0.00542146	0.103364	0.0129031	0.0535255	0.00767321	0.580846	0.63944	0.648934	0.172137	0.35382	1	1	1	1	1	0.445981	0.423914	0.420494	0.67822	0.551959	0.999993	0.999794	0.999891	0.999993	0.999224
TRIM21	0.255722	1433.01	-708.507	2.53547	1.38234	-0.000200074	0.313712	-0.0119522	0.0584907	-0.00773694	0.415976	0.00793801	0.168023	0.0234562	0.0952205	0.0107651	0.680028	3.16765	0.259648	0.377323	0.516535	1	1	1	1	1	0.409577	0.0751105	0.610362	0.53904	0.472323	0.999993	0.999794	0.999891	0.999993	0.999224
SPATA6	0.276232	373.049	-178.524	0.414062	-1.72845	0.00115551	-0.136941	-0.0293476	0.164264	0.00450919	0.798891	0.0184724	0.344631	0.0427728	0.179835	0.0262637	0.0680751	0.161189	0.470771	0.834322	0.0294772	1	1	1	1	1	0.79416	0.688065	0.492633	0.361026	0.863682	0.999993	0.999794	0.999891	0.999993	0.999224
CCT6B	0.252494	112.567	-48.2837	0.0729642	-3.08213	-0.00367558	0.161879	-0.0148379	0.0474919	-0.0155892	1.88952	0.0480016	0.832772	0.103379	0.427881	0.0694904	0.10439	0.00230581	0.0206005	0.0123195	0.0503264	1	1	1	1	1	0.746623	0.961701	0.885873	0.911622	0.822496	0.999993	0.999794	0.999891	0.999993	0.999224
RAF1	0.160142	2079.65	-1031.83	4.33419	2.81005	0.00543656	0.184753	0.00852486	0.0206363	-0.00495961	0.302665	0.00531959	0.117572	0.0168633	0.0689785	0.00725196	0.586601	2.05328	0.255558	0.0895029	0.467718	1	1	1	1	1	0.443737	0.151878	0.613189	0.76481	0.494039	0.999993	0.999794	0.999891	0.999993	0.999224
PPARG	0.686766	439.291	-211.646	0.422909	-0.826139	0.00955227	-0.355636	0.0382456	-0.0448262	-0.00601713	0.740997	0.0177346	0.352513	0.0387671	0.165146	0.0265338	0.271233	3.02535	0.973276	0.0736763	0.0514256	1	1	1	1	1	0.602506	0.0819728	0.323865	0.786057	0.820601	0.999993	0.999794	0.999891	0.999993	0.999224
ARFIP2	0.0485679	975.188	-479.594	1.93379	0.800453	0.00153416	0.0328749	0.00454669	0.0515183	-0.00390369	0.26456	0.00656308	0.117783	0.0142579	0.0595138	0.00922023	0.00982656	0.00213441	0.101691	0.749355	0.179253	1	1	1	1	1	0.921036	0.963151	0.74981	0.386681	0.672016	0.999993	0.999794	0.999891	0.999993	0.999224
TRIM5	0.199894	687.185	-335.592	0.940922	-0.328605	-0.000279286	0.0758319	0.00404751	0.0678552	-0.0112039	0.479559	0.0126806	0.210253	0.028262	0.116356	0.017204	0.56354	0.0225318	0.0205103	0.340088	0.424111	1	1	1	1	1	0.452837	0.880681	0.886121	0.559779	0.514893	0.999993	0.999794	0.999891	0.999993	0.999224
TRIM22	0.379374	2843.7	-1413.85	5.67699	3.66524	-0.0048972	0.161768	-0.00142565	0.0984681	-0.0032053	0.542804	0.00782212	0.20278	0.0304153	0.124056	0.0106058	1.52799	0.552997	0.00219707	0.63002	0.0913387	1	1	1	1	1	0.216414	0.457096	0.962615	0.427348	0.762482	0.999993	0.999794	0.999891	0.999993	0.999224
MRPL35	0.143927	539.688	-261.844	0.745526	-1.18516	0.00457932	0.142986	-0.0345417	0.189988	-0.0126346	0.556493	0.0129543	0.235153	0.0297469	0.124827	0.0184979	0.0325964	0.025112	1.34835	2.31649	0.466531	1	1	1	1	1	0.856725	0.874088	0.245566	0.128009	0.494587	0.999993	0.999794	0.999891	0.999993	0.999224
RAMP1	0.494599	287.213	-135.606	0.261435	-0.841619	-0.023669	0.165208	-0.00606745	-0.0920327	0.00214218	0.903771	0.0273175	0.424883	0.0523952	0.20882	0.0374784	1.46991	0.367022	0.01341	0.19424	0.00326701	1	1	1	1	1	0.22536	0.544632	0.90781	0.659411	0.95442	0.999993	0.999794	0.999891	0.999993	0.999224
PRKAA1	0.106799	1327.49	-655.744	2.57717	2.07029	0.00418571	0.11654	0.00618083	-0.0805335	-0.0056197	0.358516	0.00625986	0.14061	0.0200414	0.0816675	0.00856019	0.0759132	0.313296	0.0951127	0.97242	0.430982	1	1	1	1	1	0.782914	0.575664	0.757775	0.324077	0.511507	0.999993	0.999794	0.999891	0.999993	0.999224
CARD6	0.35295	721.269	-352.634	0.962492	0.0546156	0.000974934	0.123484	0.0133164	-0.00481183	-0.0111871	0.451873	0.0119897	0.213923	0.0242557	0.100824	0.0169383	0.305057	0.0195336	0.301401	0.0022777	0.436209	1	1	1	1	1	0.58073	0.888848	0.583005	0.961935	0.508958	0.999993	0.999794	0.999891	0.999993	0.999224
INPP5K	0.271118	1908.26	-946.128	4.65512	3.12094	-0.00410487	-0.0392155	-0.00526569	0.0321486	0.002664	0.240668	0.00607059	0.108623	0.0131748	0.054653	0.00853733	0.42014	0.0377187	0.159744	0.346017	0.0973695	1	1	1	1	1	0.516867	0.846009	0.689392	0.556377	0.755009	0.999993	0.999794	0.999891	0.999993	0.999224
RPA1	0.180286	1587.76	-785.879	3.3295	2.03407	0.000219057	0.123351	-0.00865945	0.0556985	-0.00490595	0.270529	0.00595096	0.113628	0.0149452	0.061481	0.00825034	0.325616	0.852126	0.33572	0.820738	0.353593	1	1	1	1	1	0.568252	0.355952	0.56231	0.364964	0.552086	0.999993	0.999794	0.999891	0.999993	0.999224
SERPINF1	0.424012	434.8	-209.4	0.444753	-1.54208	0.00476622	-0.031531	-0.0123942	0.139545	-0.0129492	0.750863	0.0174973	0.324584	0.0396355	0.168022	0.025466	0.0120263	0.470869	0.0977849	0.689761	0.258563	1	1	1	1	1	0.912675	0.492588	0.754504	0.406246	0.611109	0.999993	0.999794	0.999891	0.999993	0.999224
COQ3	0.211167	204.053	-94.0263	0.178824	-3.07384	0.0106889	0.297688	-0.0354337	0.207684	-0.0205117	1.27787	0.0289276	0.52734	0.0673337	0.284583	0.0411236	0.00054262	0.0854031	0.276928	0.532585	0.248784	1	1	1	1	1	0.981416	0.770105	0.598722	0.465522	0.617933	0.999993	0.999794	0.999891	0.999993	0.999224
LANCL2	0.0693144	647.916	-315.958	0.915106	-0.283365	0.00272745	-0.088925	-0.012292	0.0667663	-0.00942672	0.561599	0.011329	0.228823	0.0307476	0.127513	0.0165209	0.0432696	1.01485	0.159817	0.274161	0.325576	1	1	1	1	1	0.835219	0.313743	0.689325	0.600554	0.568276	0.999993	0.999794	0.999891	0.999993	0.999224
FIGNL1	0.154857	262.618	-123.309	0.259194	-1.89788	0.00373298	0.0398465	0.00440571	0.0558671	-0.0180707	0.976051	0.0231576	0.428309	0.0521307	0.219217	0.0344668	0.0685802	0.17396	0.0071424	0.0649477	0.274882	1	1	1	1	1	0.793415	0.676616	0.932649	0.79884	0.600076	0.999993	0.999794	0.999891	0.999993	0.999224
ITGB4	0.475709	85.1207	-34.5603	0.044843	-3.71341	0.00649309	0.298655	0.0358318	-0.0282107	-0.00363732	2.34398	0.0633066	1.07815	0.122813	0.515218	0.083147	0.0114861	0.131035	0.0851226	0.0029981	0.00191369	1	1	1	1	1	0.914651	0.717361	0.770472	0.956334	0.965107	0.999993	0.999794	0.999891	0.999993	0.999224
H3-3B	0.22259	4530.51	-2257.25	10.8799	7.47353	-0.00345421	0.0747681	0.0223377	0.0120287	0.00166368	0.376701	0.00579505	0.142729	0.0211367	0.0860596	0.0079382	0.421917	0.53418	1.11687	0.0195361	0.0439232	1	1	1	1	1	0.515982	0.464855	0.290594	0.88884	0.833996	0.999993	0.999794	0.999891	0.999993	0.999224
TRIM47	0.317269	246.685	-115.343	0.225698	-2.87579	-0.00362789	0.252699	-0.0549953	0.264016	-0.0130669	1.14242	0.0270704	0.460655	0.0607887	0.255366	0.0379714	0.298664	0.188004	0.818477	1.0689	0.118421	1	1	1	1	1	0.584721	0.664583	0.365626	0.301195	0.730753	0.999993	0.999794	0.999891	0.999993	0.999224
EIF5A	0.246052	2666.34	-1325.17	5.70534	3.47109	-0.000984388	-0.136915	-0.0127157	0.135764	0.00157025	0.471637	0.00657086	0.172813	0.0263613	0.107655	0.00881486	0.000547068	0.635128	0.232672	1.59039	0.0317325	1	1	1	1	1	0.98134	0.425481	0.629549	0.207271	0.858616	0.999993	0.999794	0.999891	0.999993	0.999224
CLEC10A	0.605111	638.082	-311.041	0.713064	-0.728918	-0.0163908	-0.322909	0.0354496	0.0954841	-0.0080834	0.622761	0.0151952	0.268375	0.0331849	0.139383	0.0222945	3.30687	4.18259	1.14115	0.469289	0.13146	1	1	1	1	1	0.068991	0.0408411	0.28541	0.493315	0.716923	0.699903	0.711298	0.999891	0.999993	0.999224
GPS2	0.200773	180.68	-82.3402	0.154586	-2.21137	-0.00879078	-0.0163	0.002043	0.00881136	0.0144118	1.27019	0.0343725	0.579722	0.0692885	0.286683	0.045932	0.000912167	0.0853011	0.000869393	0.000944674	0.0984483	1	1	1	1	1	0.975906	0.770238	0.976477	0.97548	0.7537	0.999993	0.999794	0.999891	0.999993	0.999224
XAF1	0.698877	1281.37	-632.686	1.61222	0.525018	-0.00800184	0.0628829	0.0307362	0.0683429	-0.00779302	0.81065	0.01259	0.303894	0.0450519	0.184513	0.0171533	2.04469	0.000287542	0.465451	0.137193	0.206403	1	1	1	1	1	0.152738	0.986471	0.495087	0.711087	0.649602	0.952233	0.999794	0.999891	0.999993	0.999224
RIDA	0.271996	444.703	-214.352	0.579727	-0.835472	-0.00279449	-0.00500899	0.00436342	0.0289132	0.00241556	0.638142	0.0162309	0.287139	0.0346256	0.143862	0.0226085	0.0188566	0.00786751	0.0158804	0.0403923	0.0114155	1	1	1	1	1	0.890778	0.929321	0.899718	0.840715	0.914913	0.999993	0.999794	0.999891	0.999993	0.999224
MATN2	1.56942	212.016	-98.0078	0.128499	-0.461182	-0.000463095	-0.821215	0.0130671	-0.311926	-0.00710054	1.50408	0.0299285	0.772741	0.0875	0.348652	0.0576455	0.00878519	2.55087	0.022302	0.800418	0.0151723	1	1	1	1	1	0.925324	0.110234	0.881287	0.370968	0.901968	0.999993	0.999794	0.999891	0.999993	0.999224
PCBD2	0.0635812	460.68	-222.34	0.505513	-0.723247	0.00438639	-0.146257	-0.0209456	0.0153784	-0.011839	0.805911	0.0160968	0.337541	0.04513	0.184087	0.0241704	0.00535408	0.97739	0.215404	0.00697869	0.239916	1	1	1	1	1	0.94167	0.322844	0.642565	0.933423	0.624266	0.999993	0.999794	0.999891	0.999993	0.999224
SDF2	0.169334	1203.63	-593.817	2.33293	1.42987	-0.00278271	0.125685	0.0127136	-0.00353849	-0.00171639	0.273774	0.00695392	0.126182	0.0152102	0.0620293	0.00968391	0.58302	1.53132	0.698662	0.00325418	0.0314145	1	1	1	1	1	0.445131	0.215915	0.403234	0.954509	0.859319	0.999993	0.999794	0.999891	0.999993	0.999224
FLOT2	0.30398	3282.09	-1633.05	7.61043	5.84329	0.00536685	0.22813	0.0306934	-0.131967	-0.00379699	0.351413	0.00641936	0.142414	0.0194592	0.079744	0.00902068	0.584915	2.809	2.48792	2.73864	0.177174	1	1	1	1	1	0.444392	0.0937367	0.114723	0.0979479	0.673813	0.999993	0.999794	0.999891	0.948834	0.999224
ERAL1	0.0949413	1049.71	-516.856	2.08969	0.828288	0.00445883	0.0182094	-0.0045734	0.0795905	-0.00376309	0.272334	0.00654794	0.120306	0.0147966	0.0616069	0.0092346	0.309998	0.0462669	0.0955336	1.66903	0.166056	1	1	1	1	1	0.577682	0.829691	0.757257	0.196388	0.683641	0.999993	0.999794	0.999891	0.999993	0.999224
VPS4A	0.0428489	1447.2	-715.598	3.28028	2.08893	-0.00166657	-0.00183225	0.00951744	0.019621	-0.000976548	0.201029	0.00436273	0.0840522	0.0111403	0.0457315	0.00605833	0.521775	0.0284474	0.729866	0.184083	0.0259826	1	1	1	1	1	0.470085	0.866061	0.392927	0.667888	0.871943	0.999993	0.999794	0.999891	0.999993	0.999224
PCED1A	0.108819	1066.68	-525.341	1.85491	0.680783	-0.00647347	-0.0521205	0.00450677	0.0875906	-0.00580148	0.341322	0.00742185	0.139521	0.0187135	0.0773063	0.0104724	3.24777	0.955525	0.057999	1.28377	0.306893	1	1	1	1	1	0.0715207	0.328317	0.809687	0.2572	0.579593	0.708825	0.999794	0.999891	0.999993	0.999224
BTBD3	0.159691	512.598	-248.299	0.687406	-0.342576	-0.00502987	-0.186176	-0.0243296	0.03456	0.00967393	0.551481	0.0137826	0.254513	0.0305954	0.125773	0.0196881	0.000704007	0.297916	0.632352	0.0755043	0.241433	1	1	1	1	1	0.978832	0.585192	0.426494	0.783485	0.623173	0.999993	0.999794	0.999891	0.999993	0.999224
PCNA	0.265475	1702.53	-843.267	3.2371	2.35263	0.00758176	0.162152	0.00530238	-0.0402752	0.00212845	0.412162	0.00729413	0.162042	0.0233714	0.0945317	0.00998476	3.1008	1.86258	0.051472	0.181518	0.0454414	1	1	1	1	1	0.078254	0.172328	0.820521	0.670072	0.831194	0.74246	0.999794	0.999891	0.999993	0.999224
DAP3	0.039445	1371.45	-677.725	2.85313	1.35863	-5.31883e-05	0.00491013	-0.00158406	0.103932	-0.00370493	0.274131	0.00493075	0.105664	0.0151671	0.0623555	0.0068152	0.347855	0.108044	0.010908	2.77812	0.295531	1	1	1	1	1	0.55533	0.742382	0.916819	0.0955604	0.586698	0.999993	0.999794	0.999891	0.934693	0.999224
ARHGEF11	0.153569	1626.61	-805.306	3.09017	1.6191	0.00502055	-0.0465766	0.00272972	0.0945117	-0.00513254	0.31054	0.00598062	0.124369	0.0171497	0.0704997	0.00820381	0.313604	0.89255	0.025335	1.7972	0.391411	1	1	1	1	1	0.575477	0.344787	0.873535	0.180052	0.531558	0.999993	0.999794	0.999891	0.999993	0.999224
IGHMBP2	0.0795311	926.627	-455.313	1.728	0.802796	-0.00184498	-0.0902393	0.00695082	0.0271227	-0.00235026	0.309619	0.00738961	0.136177	0.016777	0.0698796	0.010563	0.326397	1.36371	0.171649	0.150649	0.0495056	1	1	1	1	1	0.567788	0.242895	0.67865	0.697916	0.823926	0.999993	0.999794	0.999891	0.999993	0.999224
TOE1	0.111243	1033.59	-508.796	1.74234	0.887699	-0.00619724	-0.0398186	0.0211057	0.00737463	-0.00103839	0.360203	0.00781877	0.147531	0.0197403	0.081865	0.0108498	1.56723	0.192191	1.14312	0.00811492	0.00915951	1	1	1	1	1	0.21061	0.661099	0.284993	0.928221	0.923755	0.999993	0.999794	0.999891	0.999993	0.999224
CTNNBL1	0.0327063	2124.86	-1054.43	4.24693	2.64647	-0.000892927	-0.0593414	0.00720996	0.062218	-0.00148663	0.236574	0.00339878	0.0870112	0.0132192	0.0539789	0.00466688	0.525014	0.898026	0.29748	1.32857	0.101473	1	1	1	1	1	0.468711	0.343312	0.585467	0.24906	0.750069	0.999993	0.999794	0.999891	0.999993	0.999224
RBM38	1.34681	3669.66	-1826.83	7.81969	7.12039	-0.00373824	0.0651197	0.0238029	-0.251399	0.000419632	0.810298	0.0145309	0.310335	0.0438597	0.182318	0.0201369	0.124807	0.0721897	0.294528	1.90138	0.000434263	1	1	1	1	1	0.723879	0.788175	0.587333	0.167924	0.983374	0.999993	0.999794	0.999891	0.999993	0.999224
SERINC3	0.153777	2458.97	-1221.48	5.78448	3.99338	0.00184831	0.0339437	0.00688414	0.00437433	-0.00399822	0.307794	0.00501299	0.11552	0.0170213	0.0692779	0.00684017	0.00735277	0.000180849	0.163575	0.00398688	0.341665	1	1	1	1	1	0.931667	0.98927	0.685887	0.949654	0.55887	0.999993	0.999794	0.999891	0.999993	0.999224
PPP1R3D	0.347728	687.635	-335.818	0.912339	0.502321	0.000104	0.0965679	0.0193302	-0.114969	0.00586997	0.458038	0.0125265	0.224091	0.0253163	0.103427	0.0171611	0.14645	1.00974	0.583003	1.23565	0.116999	1	1	1	1	1	0.701951	0.314966	0.445138	0.26631	0.732313	0.999993	0.999794	0.999891	0.999993	0.999224
ZBED3	0.269868	267.904	-125.952	0.249223	-2.1117	-0.00470227	0.111439	-0.0132085	0.122856	-0.0241163	1.01655	0.0245296	0.428346	0.0542467	0.228339	0.0367565	0.726767	0.0862253	0.0592876	0.28949	0.43048	1	1	1	1	1	0.393933	0.769032	0.807626	0.590547	0.511753	0.999993	0.999794	0.999891	0.999993	0.999224
FBXO44	0.131836	929.55	-456.775	1.51672	0.169366	-0.00483314	0.116982	0.00336093	0.104831	-0.00752526	0.385809	0.00871423	0.158311	0.0209773	0.0871463	0.0121193	2.11483	0.188073	0.0256696	1.44704	0.385556	1	1	1	1	1	0.145879	0.664525	0.87271	0.229003	0.534644	0.937934	0.999794	0.999891	0.999993	0.999224
CPLANE2	0.123184	181.889	-82.9444	0.155983	-2.24981	-0.00136118	-0.034704	-0.00500574	0.0326841	-0.00504339	1.27138	0.0314296	0.572348	0.069244	0.287897	0.0455272	0.0278777	0.0424203	0.00522603	0.0128884	0.0122717	1	1	1	1	1	0.867397	0.836821	0.94237	0.909613	0.911793	0.999993	0.999794	0.999891	0.999993	0.999224
CASP9	0.0729588	572.301	-278.15	0.960734	-0.162308	0.00376788	0.0562443	0.00430233	0.012491	-0.00155806	0.444733	0.0111964	0.202781	0.0241125	0.100231	0.0156063	0.145761	0.0907137	0.0318364	0.0155307	0.0099671	1	1	1	1	1	0.702619	0.763272	0.858387	0.900823	0.920475	0.999993	0.999794	0.999891	0.999993	0.999224
ZMYM5	0.0518621	703.876	-343.938	1.23636	0.202072	0.00144884	0.0514905	0.00929559	0.0192423	-0.00579651	0.367636	0.0092012	0.165047	0.0198014	0.0826772	0.0129841	0.0523689	0.000427231	0.220375	0.054168	0.199302	1	1	1	1	1	0.818991	0.983509	0.638755	0.815963	0.655285	0.999993	0.999794	0.999891	0.999993	0.999224
POMP	0.167039	2382.28	-1183.14	5.06739	3.13683	0.000982711	-0.00817786	0.00969489	0.0718158	-0.00054474	0.361324	0.00525488	0.13458	0.0202298	0.0824709	0.00718842	0.0363615	0.0123373	0.229669	0.758296	0.00574265	1	1	1	1	1	0.848771	0.911558	0.631769	0.383862	0.939594	0.999993	0.999794	0.999891	0.999993	0.999224
CDK8	0.322463	383.229	-183.615	0.44378	-1.45265	0.00684883	0.046511	-0.0197427	0.105245	-0.0133524	0.766591	0.017794	0.333389	0.041058	0.172632	0.0259549	0.00170683	0.120865	0.231216	0.37167	0.264656	1	1	1	1	1	0.967046	0.728098	0.630623	0.542095	0.606939	0.999993	0.999794	0.999891	0.999993	0.999224
HMGB1P5	0.139541	608.305	-296.153	0.911786	-0.065484	-0.00945507	0.0519356	-0.00288592	0.0179671	0.00372167	0.460874	0.0122955	0.208155	0.0253902	0.104511	0.0169075	0.793627	0.350763	0.0129191	0.0295549	0.0484525	1	1	1	1	1	0.373006	0.553682	0.909505	0.863504	0.825778	0.999993	0.999794	0.999891	0.999993	0.999224
MYH10	0.5255	522.156	-253.078	0.561394	-0.0690798	0.0054179	-0.0532143	0.0187873	-0.120007	0.0051067	0.639823	0.016044	0.303306	0.0346781	0.143053	0.0223622	0.525561	0.000233888	0.293507	0.703754	0.0521496	1	1	1	1	1	0.468479	0.987798	0.587982	0.401525	0.819364	0.999993	0.999794	0.999891	0.999993	0.999224
PEMT	0.117829	617.271	-300.636	0.947282	-0.526943	0.00103476	-0.0124745	0.00833705	0.0877367	-0.00503465	0.465499	0.0112029	0.202289	0.0246663	0.104081	0.0158858	0.0351745	0.185703	0.11424	0.71059	0.100442	1	1	1	1	1	0.851231	0.666517	0.735368	0.399248	0.751299	0.999993	0.999794	0.999891	0.999993	0.999224
DSTYK	0.208174	1095.73	-539.863	1.83299	1.39333	0.00452716	-0.0698032	0.00567491	-0.0639824	-0.00791137	0.531979	0.00860002	0.202479	0.0295921	0.12107	0.0119702	0.00535506	0.665766	0.0367763	0.279284	0.436818	1	1	1	1	1	0.941664	0.414532	0.847921	0.597171	0.508662	0.999993	0.999794	0.999891	0.999993	0.999224
CHIT1	1.77284	2158.24	-1071.12	3.37429	5.84323	0.00295226	0.219191	0.0578279	-0.612038	0.00958019	1.19911	0.0196869	0.452363	0.0669709	0.273324	0.0261625	0.427429	0.628719	0.745594	5.01418	0.134088	1	1	1	1	1	0.513253	0.427825	0.387875	0.0251405	0.71423	0.999993	0.999794	0.999891	0.32408	0.999224
TMCC2	2.47439	2226.72	-1105.36	3.31759	4.65717	-0.00234215	0.169488	-0.00228711	-0.304755	-0.00104326	1.52034	0.0230041	0.548906	0.0837338	0.343982	0.0304526	0.0381517	0.109308	0.00074606	0.784928	0.00117365	1	1	1	1	1	0.845139	0.740933	0.978209	0.375638	0.972671	0.999993	0.999794	0.999891	0.999993	0.999224
CCNA1	0.821725	438.285	-211.142	0.400728	-0.538752	-0.0542849	0.0498988	-0.0231529	0.0161154	0.0137032	0.767144	0.0242021	0.354942	0.0419321	0.170952	0.0326826	8.17731	0.308073	0.30487	0.00888657	0.175796	1	1	1	1	1	0.00424177	0.578865	0.580845	0.924896	0.675012	0.161966	0.999794	0.999891	0.999993	0.999224
SPART	0.155003	1209.79	-596.894	2.33712	1.30409	0.00127673	0.11504	-0.0172222	0.0495316	-0.00423484	0.328431	0.00693222	0.13719	0.0183961	0.0747283	0.00962046	0.0380797	0.525463	0.87644	0.439333	0.193768	1	1	1	1	1	0.845283	0.468521	0.349179	0.507445	0.659799	0.999993	0.999794	0.999891	0.999993	0.999224
RXFP2	0.602011	253.311	-118.656	0.208938	-2.46024	0.0212662	0.107011	0.00142812	0.0695627	0.00662531	1.12577	0.0267688	0.512481	0.0596484	0.251137	0.0356785	2.01901	0.292035	0.000573238	0.0767239	0.0344825	1	1	1	1	1	0.155341	0.588919	0.980899	0.781787	0.852684	0.952688	0.999794	0.999891	0.999993	0.999224
EPSTI1	0.758468	1807.09	-895.547	2.696	1.59246	0.000685497	0.00147542	0.003732	0.0825021	0.00926962	0.809393	0.012272	0.307661	0.0451877	0.185085	0.0166384	0.473819	0.104897	0.00682092	0.198695	0.310386	1	1	1	1	1	0.491236	0.746031	0.934178	0.655776	0.577444	0.999993	0.999794	0.999891	0.999993	0.999224
RFXAP	0.118973	502.267	-243.134	0.700025	-0.995463	-0.00331056	0.11009	-0.0208361	0.131902	-0.00491492	0.564504	0.0139264	0.241999	0.0303635	0.126824	0.0194659	0.364591	0.155945	0.470902	1.08168	0.0637508	1	1	1	1	1	0.545968	0.692918	0.492572	0.298322	0.800663	0.999993	0.999794	0.999891	0.999993	0.999224
KL	0.89325	163.613	-73.8064	0.10402	-2.02426	-0.0107215	-0.0353597	0.0164831	-0.0892001	0.00672164	1.44813	0.0408429	0.695968	0.0790099	0.326172	0.0563499	0.0655525	0.00255504	0.0435227	0.074789	0.0142287	1	1	1	1	1	0.797926	0.959686	0.834744	0.784488	0.90505	0.999993	0.999794	0.999891	0.999993	0.999224
RFC3	0.144978	431.572	-207.786	0.55234	-1.22965	0.00926455	0.104517	-0.0175153	0.100816	-0.009746	0.651879	0.0152918	0.28603	0.0350793	0.146712	0.0218075	0.168065	0.00270679	0.249307	0.472199	0.199728	1	1	1	1	1	0.681837	0.958507	0.617563	0.491977	0.65494	0.999993	0.999794	0.999891	0.999993	0.999224
BEX2	0.360579	831.237	-407.619	1.10329	-0.0579613	-0.0208253	0.045978	-0.010147	0.103003	0.00752744	0.529929	0.0123956	0.215983	0.029542	0.120801	0.016793	4.0293	0.457179	0.117977	0.727048	0.200926	1	1	1	1	1	0.0447164	0.498945	0.731239	0.393842	0.653975	0.575296	0.999794	0.999891	0.999993	0.999224
TCEAL4	0.123042	571.093	-277.547	0.84894	-0.334178	-0.00750543	-0.0623705	-0.000184245	0.0529567	-0.00225016	0.489515	0.0123424	0.216966	0.0266334	0.110729	0.0176451	0.963582	0.302157	4.78561e-05	0.228726	0.0162622	1	1	1	1	1	0.326286	0.582533	0.99448	0.63247	0.898526	0.999993	0.999794	0.999891	0.999993	0.999224
FAM104A	0.898508	1688.58	-836.29	2.9024	2.32612	-0.00349958	0.0608202	-0.0242522	-0.00607514	-0.00292388	0.575263	0.01169	0.230515	0.0307197	0.129088	0.0162255	0.39327	0.0375653	0.623258	0.00221483	0.0324733	1	1	1	1	1	0.530586	0.846319	0.429839	0.962464	0.856993	0.999993	0.999794	0.999891	0.999993	0.999224
SLC39A11	0.102917	1476.27	-730.137	2.86092	1.75351	0.00620306	-0.110179	0.00679189	0.029806	-0.00159168	0.332634	0.00562127	0.128127	0.0183319	0.0754742	0.00780738	1.90873	1.38194	0.137267	0.155959	0.0415625	1	1	1	1	1	0.167105	0.23977	0.711013	0.692905	0.838456	0.978788	0.999794	0.999891	0.999993	0.999224
EPHB2	0.565371	684.945	-334.472	0.740971	-0.138806	0.0148403	-0.226092	0.0378227	-0.0591759	0.00418855	0.610547	0.0137846	0.274284	0.0315028	0.135185	0.0192774	3.11138	0.894723	1.44147	0.191616	0.0472095	1	1	1	1	1	0.0777472	0.344201	0.229902	0.661575	0.827992	0.740549	0.999794	0.999891	0.999993	0.999224
BTBD2	0.152103	1177.79	-580.896	1.98653	1.22891	-0.0112228	0.0829741	0.00666523	0.0105044	-0.00184133	0.370486	0.00789742	0.148878	0.0207091	0.0848475	0.0106968	5.29087	0.329231	0.103587	0.0153272	0.0296317	1	1	1	1	1	0.0214376	0.566112	0.747567	0.901471	0.863328	0.397031	0.999794	0.999891	0.999993	0.999224
KMT5C	0.0989728	427.87	-205.935	0.578653	-0.825276	0.00318936	-0.0690304	0.00186055	0.0314773	-0.00525044	0.616274	0.0148765	0.278794	0.0333649	0.139246	0.0216211	0.00412656	0.393062	0.0031096	0.0511006	0.0589708	1	1	1	1	1	0.94878	0.530695	0.95553	0.821159	0.80813	0.999993	0.999794	0.999891	0.999993	0.999224
ZNF414	0.0509888	1827.22	-905.611	3.75991	2.46369	-0.00264555	-0.0219668	0.00797621	0.0292547	0.000577737	0.255241	0.00414866	0.0966714	0.0142863	0.0582227	0.00566352	0.685638	0.0415985	0.31171	0.252469	0.0104061	1	1	1	1	1	0.407652	0.838387	0.576633	0.615342	0.918749	0.999993	0.999794	0.999891	0.999993	0.999224
PDE6B	0.201651	803.201	-393.6	1.17299	0.013227	-0.00554876	0.0845432	-0.00264782	0.0740708	-0.00579716	0.454446	0.0106373	0.19246	0.0249559	0.102844	0.0148211	1.33764	0.0558917	0.0112572	0.518725	0.152993	1	1	1	1	1	0.247451	0.813111	0.915503	0.471386	0.695692	0.999993	0.999794	0.999891	0.999993	0.999224
HSPBP1	0.125524	1627.05	-805.523	3.07392	1.70953	0.00233733	0.00946611	-0.00606307	0.0843077	-0.00145627	0.348368	0.00585061	0.13306	0.01954	0.079734	0.0079971	0.152899	0.00111594	0.0962801	1.11801	0.0331602	1	1	1	1	1	0.69578	0.973351	0.75634	0.290346	0.855505	0.999993	0.999794	0.999891	0.999993	0.999224
CSNK1G2	0.0651773	2729.91	-1356.96	5.56925	3.62895	0.000285335	0.0566191	0.00582828	0.0522508	-0.00281464	0.252791	0.00353462	0.0928538	0.0141908	0.0577596	0.00478518	0.274545	0.145422	0.16868	0.818349	0.345979	1	1	1	1	1	0.600299	0.702949	0.681288	0.365663	0.556398	0.999993	0.999794	0.999891	0.999993	0.999224
MACROD1	0.175216	339.348	-161.674	0.381802	-1.58081	-0.00179915	0.108138	-0.00711459	0.0915199	-0.0136546	0.799825	0.0196257	0.345176	0.0429359	0.179735	0.0282466	0.360067	0.00269147	0.0274574	0.259279	0.233682	1	1	1	1	1	0.548469	0.958625	0.868391	0.610616	0.628807	0.999993	0.999794	0.999891	0.999993	0.999224
RTN3	0.296502	3489.87	-1736.93	8.02063	5.72884	0.00966672	0.159975	0.0145662	-0.0410592	-0.00373497	0.405291	0.00658232	0.156024	0.0225842	0.0922861	0.00912199	2.88554	0.910788	0.415988	0.197946	0.167647	1	1	1	1	1	0.0893779	0.339905	0.518946	0.656384	0.682211	0.784572	0.999794	0.999891	0.999993	0.999224
PLAAT4	0.363246	1713.56	-848.781	2.85132	1.24965	-0.0100447	0.0581035	-0.0261665	0.190167	0.000583595	0.56526	0.00889321	0.213126	0.0318463	0.129532	0.0121269	2.60167	0.118212	0.675109	2.15533	0.00231592	1	1	1	1	1	0.106751	0.730982	0.411276	0.142076	0.961617	0.834699	0.999794	0.999891	0.999993	0.999224
MYH11	0.730256	435.097	-209.548	0.409231	-1.12465	0.00279057	-0.380902	-0.00666313	0.0595545	0.00987597	0.7876	0.0183919	0.363528	0.042923	0.177555	0.0270863	0.303456	1.36187	0.0240977	0.112502	0.132942	1	1	1	1	1	0.581724	0.243213	0.876637	0.737313	0.715401	0.999993	0.999794	0.999891	0.999993	0.999224
MED10	0.113456	2309.96	-1146.98	4.65275	2.8762	-0.00484229	-0.00331607	0.00833205	0.076512	0.00300454	0.3398	0.00462477	0.123609	0.0190488	0.0775834	0.00627309	1.02767	0.0452721	0.191323	0.972573	0.2294	1	1	1	1	1	0.310706	0.831505	0.661818	0.324039	0.631969	0.999993	0.999794	0.999891	0.999993	0.999224
PDZD2	0.355822	221.066	-102.533	0.185542	-1.54102	-0.0209673	-0.231423	0.00755052	-0.0373903	0.0149244	1.11098	0.0308389	0.518214	0.0618791	0.253816	0.0432124	0.384363	0.0815027	0.014889	0.021701	0.119282	1	1	1	1	1	0.535278	0.775271	0.902883	0.882885	0.729814	0.999993	0.999794	0.999891	0.999993	0.999224
LARGE1	0.642758	361.379	-172.689	0.294006	-1.83974	0.000264727	0.401117	-0.000522595	0.0571486	-0.01005	1.00631	0.024537	0.408415	0.0551143	0.229298	0.0310383	0.164685	1.04348	8.99088e-05	0.0621168	0.104842	1	1	1	1	1	0.684879	0.307014	0.992435	0.803181	0.746095	0.999993	0.999794	0.999891	0.999993	0.999224
SLC2A11	0.194087	359.717	-171.858	0.380868	-1.02612	-0.00981432	0.0309841	0.0231789	-0.0215057	-0.00752995	0.750055	0.0199134	0.336028	0.0405079	0.169029	0.0282747	0.929165	0.0197716	0.327419	0.0161877	0.0709235	1	1	1	1	1	0.33508	0.888177	0.567183	0.898758	0.789997	0.999993	0.999794	0.999891	0.999993	0.999224
C1QTNF6	0.351849	335.173	-159.587	0.315106	-1.5303	-0.0096407	0.015081	0.00882364	0.0585807	-0.0162336	0.863466	0.0217372	0.372796	0.046144	0.193963	0.0319825	1.16988	0.205755	0.0365649	0.091216	0.257636	1	1	1	1	1	0.279425	0.650115	0.848354	0.762637	0.611749	0.999993	0.999794	0.999891	0.999993	0.999224
ADCK2	0.106006	1159.27	-571.634	2.09231	0.938079	-0.00465477	-0.0685439	0.00145607	0.0757162	0.00527517	0.309507	0.00685976	0.129641	0.0170251	0.0701822	0.00950757	0.160585	0.0443643	0.00731443	1.16392	0.307846	1	1	1	1	1	0.688619	0.833177	0.931844	0.280653	0.579005	0.999993	0.999794	0.999891	0.999993	0.999224
KRBA1	0.173545	149.413	-66.7064	0.112266	-2.74034	-0.00044115	0.117145	0.0104123	0.039618	-0.022677	1.50878	0.0371277	0.658764	0.0804329	0.338161	0.0552025	0.154369	0.0277864	0.0167583	0.0137258	0.168755	1	1	1	1	1	0.694394	0.867612	0.896999	0.906735	0.681221	0.999993	0.999794	0.999891	0.999993	0.999224
ACTR3B	0.197539	517.607	-250.804	0.690897	-0.13435	-0.0163359	0.0975361	0.00629822	-0.035364	0.00137516	0.538227	0.0150705	0.244638	0.0299444	0.122625	0.0207377	2.29712	0.405412	0.0442388	0.0831691	0.0043973	1	1	1	1	1	0.129614	0.524307	0.83341	0.773048	0.947129	0.893212	0.999794	0.999891	0.999993	0.999224
BTG1	0.125	3461.39	-1722.69	7.52786	5.05163	-0.0043758	-0.0360076	0.014209	0.0474582	0.00130542	0.354787	0.00454794	0.127732	0.0198935	0.0810462	0.00603897	1.48239	0.0444656	0.510157	0.342892	0.0467276	1	1	1	1	1	0.223401	0.83299	0.475071	0.558165	0.828859	0.999993	0.999794	0.999891	0.999993	0.999224
TMEM254	0.0678556	519.198	-251.599	0.782842	-0.537155	0.000374152	0.0138528	-0.00259691	0.0531747	-0.0047477	0.509278	0.0125418	0.226506	0.0274677	0.11469	0.0178552	0.0497795	0.0379273	0.00893856	0.214962	0.0707028	1	1	1	1	1	0.823447	0.845589	0.924677	0.642906	0.790316	0.999993	0.999794	0.999891	0.999993	0.999224
TMTC1	0.89119	862.052	-423.026	1.02371	0.816093	0.00395963	-0.464714	0.0439037	-0.112006	-0.0128274	0.638324	0.013435	0.271434	0.035165	0.144823	0.0198024	0.0386577	8.31994	1.55877	0.598144	0.419606	1	1	1	1	1	0.844128	0.00392122	0.211846	0.439287	0.517133	0.999993	0.0913812	0.999891	0.999993	0.999224
LRRCC1	0.15272	301.273	-142.637	0.324981	-1.65928	0.00471721	0.00799443	-0.0160551	0.0705766	-0.000629964	0.870253	0.0209582	0.38912	0.0472095	0.196517	0.029599	0.0894393	5.13042e-05	0.115655	0.128979	0.000452978	1	1	1	1	1	0.764891	0.994285	0.733795	0.719493	0.98302	0.999993	0.999794	0.999891	0.999993	0.999224
E2F5	0.291615	215.42	-99.71	0.186195	-2.5724	0.00298289	0.109905	-0.00379618	0.104873	-0.0029382	1.19968	0.0291697	0.517593	0.0636203	0.267722	0.0401564	0.00510826	0.0545627	0.00356043	0.153447	0.00535368	1	1	1	1	1	0.943022	0.815306	0.952419	0.695263	0.941672	0.999993	0.999794	0.999891	0.999993	0.999224
AMPD3	0.30108	1471.93	-727.964	2.88296	2.57716	0.00190365	0.127091	0.00420113	-0.12156	0.000658393	0.354587	0.00737153	0.149151	0.0195129	0.0798979	0.0103268	0.18971	1.34541	0.0463543	2.31479	0.00406476	1	1	1	1	1	0.663158	0.246082	0.829533	0.128149	0.949165	0.999993	0.999794	0.999891	0.999993	0.999224
HSD17B4	0.0839739	1401.84	-692.92	2.78028	1.40564	0.00441398	-0.118363	-0.00106227	0.0936235	-0.00414325	0.264128	0.00534906	0.105877	0.0145455	0.0604268	0.00757583	0.385125	4.05551	0.00533349	2.40055	0.299103	1	1	1	1	1	0.534873	0.0440275	0.941782	0.121293	0.584445	0.999993	0.750818	0.999891	0.999993	0.999224
RNF122	0.449757	132.962	-58.4812	0.0828557	-2.74954	-0.00566771	-0.0860494	0.00130451	0.025383	-0.0173773	1.72341	0.042318	0.770844	0.0935622	0.390983	0.0651774	0.165355	0.185879	0.000194398	0.00421474	0.0710834	1	1	1	1	1	0.684274	0.666369	0.988876	0.948237	0.789766	0.999993	0.999794	0.999891	0.999993	0.999224
ERG28	0.13612	608.74	-296.37	0.923414	-0.367488	0.00370288	0.206918	-0.00631072	0.0557832	-0.0101581	0.466223	0.0116355	0.206659	0.025302	0.10498	0.0162799	0.0351863	0.638377	0.0622082	0.282351	0.389335	1	1	1	1	1	0.851206	0.424299	0.803039	0.595164	0.532649	0.999993	0.999794	0.999891	0.999993	0.999224
DGLUCY	0.0861642	1777.42	-880.712	3.51587	1.91848	-0.00124181	-0.0173388	-0.00565958	0.107867	0.00385516	0.311752	0.00501586	0.117247	0.0174884	0.0713827	0.00674448	0.0715449	0.0300658	0.104729	2.28344	0.326729	1	1	1	1	1	0.789101	0.862341	0.746226	0.130761	0.567591	0.999993	0.999794	0.999891	0.999993	0.999224
NUMB	0.259437	2655.71	-1319.86	5.61845	3.77918	0.00762568	0.124127	0.00192035	0.0359999	-0.0103978	0.805266	0.0183707	0.303472	0.0352746	0.206928	0.0220075	0.0219616	0.00498364	0.00296373	0.0302667	0.223223	1	1	1	1	1	0.882189	0.94372	0.956585	0.861886	0.636595	0.999993	0.999794	0.999891	0.999993	0.999224
COX16	0.103944	334.182	-159.091	0.385492	-1.86116	0.00433019	0.06789	0.000474285	0.125629	-0.0151601	0.807901	0.0187312	0.342042	0.0422581	0.179659	0.0271956	0.0459941	0.0918982	0.000125967	0.48897	0.310747	1	1	1	1	1	0.830186	0.761778	0.991045	0.484387	0.577222	0.999993	0.999794	0.999891	0.999993	0.999224
TTC9	0.250435	836.545	-410.273	1.18783	-0.206602	-0.00542894	0.0983305	0.00822327	0.0987527	-0.00494375	0.501982	0.0108996	0.203861	0.0275664	0.113379	0.0150103	1.16699	0.124645	0.0889874	0.758632	0.108477	1	1	1	1	1	0.280021	0.72405	0.765468	0.383757	0.741885	0.999993	0.999794	0.999891	0.999993	0.999224
MED6	0.0688199	1094.86	-539.429	1.94254	0.847549	-0.000278815	-0.02863	0.000677238	0.0600747	-0.0058831	0.428965	0.0071498	0.162093	0.0238224	0.0977567	0.00997401	0.441246	0.347906	0.000808188	0.37765	0.347914	1	1	1	1	1	0.506522	0.555301	0.97732	0.538863	0.555296	0.999993	0.999794	0.999891	0.999993	0.999224
LOXL2	0.24973	138.905	-61.4526	0.0959014	-2.90522	-0.00943037	0.0357814	0.00993637	0.058277	-0.0161466	1.63338	0.0412801	0.704237	0.0869205	0.366024	0.0608017	0.313755	0.0381739	0.0130681	0.0253499	0.0705233	1	1	1	1	1	0.575385	0.845094	0.908988	0.873498	0.790576	0.999993	0.999794	0.999891	0.999993	0.999224
MBD2	0.232361	1780.99	-882.496	3.33109	2.19129	-0.00135292	0.0644875	0.0191658	0.0144492	-0.00294563	0.328768	0.0067019	0.13423	0.0183294	0.074938	0.00905819	0.43587	0.126395	1.09334	0.037178	0.105748	1	1	1	1	1	0.509123	0.7222	0.295731	0.847103	0.745038	0.999993	0.999794	0.999891	0.999993	0.999224
IER3IP1	0.193891	1153.56	-568.782	1.96498	0.703104	0.00344621	-0.0203347	0.00554761	0.0833433	-0.00508191	0.390655	0.0077788	0.158317	0.0215357	0.0885189	0.0109061	0.024495	0.302161	0.0663579	0.886482	0.217126	1	1	1	1	1	0.875632	0.582531	0.796715	0.346433	0.641239	0.999993	0.999794	0.999891	0.999993	0.999224
MRPS36	0.143045	1193.68	-588.842	2.33196	1.19658	-0.0016997	-0.00677672	0.00120794	0.0548173	0.00154667	0.301818	0.00676177	0.128762	0.0166885	0.0684113	0.00941561	0.0368247	0.00621601	0.00523911	0.642065	0.0269836	1	1	1	1	1	0.847822	0.937159	0.942298	0.422964	0.869521	0.999993	0.999794	0.999891	0.999993	0.999224
CCNB1	0.65347	904.669	-444.334	1.14817	-0.0082804	0.0199963	0.171296	-0.0249095	0.060742	-0.00973884	0.650137	0.0124756	0.264574	0.0372821	0.150003	0.0177924	2.95711	0.149453	0.446403	0.163975	0.299603	1	1	1	1	1	0.0855008	0.699058	0.504048	0.685523	0.584131	0.767515	0.999794	0.999891	0.999993	0.999224
CDK7	0.0823948	645.192	-314.596	1.10998	-0.186871	-0.000381526	0.0705692	0.00149874	0.0657081	-0.00381539	0.411922	0.0103048	0.182072	0.0221199	0.0924368	0.0143803	0.108261	0.0804937	0.00459078	0.505299	0.0703952	1	1	1	1	1	0.742132	0.776629	0.94598	0.477181	0.790762	0.999993	0.999794	0.999891	0.999993	0.999224
IRAK2	0.240994	932.208	-458.104	1.47953	0.87531	0.00338687	0.0598507	0.0217771	-0.0648003	-0.00467262	0.445575	0.00969299	0.190713	0.0249555	0.101742	0.0134808	0.020449	0.0136286	0.761492	0.405654	0.120141	1	1	1	1	1	0.88629	0.907065	0.382862	0.524184	0.728882	0.999993	0.999794	0.999891	0.999993	0.999224
CAMK1	0.22017	650.258	-317.129	0.846681	-0.463201	-0.00681872	-0.145631	-0.0159884	0.110699	-0.00145097	0.533469	0.0124726	0.225841	0.0288301	0.120705	0.0177329	0.727279	0.971292	0.307552	0.841082	0.00669506	1	1	1	1	1	0.393766	0.324358	0.579186	0.359088	0.934787	0.999993	0.999794	0.999891	0.999993	0.999224
DPH6	0.09869	260.254	-122.127	0.268938	-2.42722	0.00680867	0.178645	-0.0260321	0.174932	-0.019345	1.00721	0.0229535	0.420328	0.0531966	0.224888	0.0333635	0.0210331	1.2039e-05	0.239469	0.605073	0.336199	1	1	1	1	1	0.884689	0.997232	0.62459	0.436649	0.562031	0.999993	0.999794	0.999891	0.999993	0.999224
EMC7	0.135875	1534.75	-759.373	3.03769	1.63071	0.00286653	0.0327206	0.0108253	0.065713	-0.00324692	0.309876	0.00588739	0.123581	0.0172174	0.0704941	0.00809103	0.0805065	0.000913421	0.395318	0.868956	0.161041	1	1	1	1	1	0.776612	0.975889	0.529517	0.351245	0.6882	0.999993	0.999794	0.999891	0.999993	0.999224
GSTM1	4.87933	641.662	-312.831	0.488285	0.121241	0.0136693	-0.201429	0.0937754	-0.244459	-0.0186524	1.10871	0.0269509	0.529749	0.0646899	0.258339	0.040016	0.0662688	1.16783	2.10138	0.895433	0.21727	1	1	1	1	1	0.796849	0.279848	0.147166	0.344009	0.641128	0.999993	0.999794	0.999891	0.999993	0.999224
TSPAN2	0.610471	2087.39	-1035.7	3.91153	3.97035	-0.00175618	0.407239	0.0202484	-0.242638	0.00933031	0.524469	0.00960175	0.206835	0.0292456	0.119553	0.0130831	0.254154	8.33394	0.479358	4.11901	0.508594	1	1	1	1	1	0.614165	0.00389112	0.488713	0.042404	0.475748	0.999993	0.0908415	0.999891	0.514681	0.999224
GSTM3	0.570641	315.716	-149.858	0.277491	-1.20381	-0.00739099	0.348881	0.0122653	-0.0502681	-0.0227383	0.895004	0.0247824	0.406209	0.0499198	0.203599	0.0350029	1.17369	0.318732	0.0603686	0.0609588	0.421993	1	1	1	1	1	0.278645	0.572371	0.805914	0.804987	0.515944	0.999993	0.999794	0.999891	0.999993	0.999224
PSRC1	0.143823	334.354	-159.177	0.389602	-1.06901	-0.0050677	-0.0671151	-0.00745607	0.00772791	0.0056425	0.765119	0.0197164	0.351527	0.042228	0.174037	0.0276871	0.0253339	0.00381158	0.0311759	0.00197171	0.0415324	1	1	1	1	1	0.873538	0.950772	0.859849	0.964582	0.838514	0.999993	0.999794	0.999891	0.999993	0.999224
PTGFRN	0.457525	182.169	-83.0846	0.137075	-2.59746	-0.00345136	-0.235878	0.0100139	0.0859137	-0.0258143	1.40138	0.0318298	0.610004	0.074237	0.315267	0.0524966	0.264873	1.09263	0.0181956	0.0742624	0.241802	1	1	1	1	1	0.606792	0.295889	0.892698	0.785229	0.622908	0.999993	0.999794	0.999891	0.999993	0.999224
CD101	0.212298	921.918	-452.959	1.39334	0.307737	0.000824795	-0.172691	-0.00645256	0.0786983	0.00266794	0.43727	0.00934135	0.185165	0.0239178	0.0986662	0.0133566	0.102843	1.16378	0.0727814	0.636201	0.0398992	1	1	1	1	1	0.748444	0.280683	0.787329	0.42509	0.841678	0.999993	0.999794	0.999891	0.999993	0.999224
AP4B1	0.0501682	772.762	-378.381	1.28904	0.350878	-0.00224896	0.0414139	0.01894	0.00671667	-0.00865736	0.348238	0.00886258	0.155757	0.0186569	0.0781118	0.0126058	1.08964	0.112156	1.03057	0.00739392	0.471657	1	1	1	1	1	0.29655	0.737703	0.310024	0.931476	0.492226	0.999993	0.999794	0.999891	0.999993	0.999224
SPIRE1	0.318731	154.872	-69.436	0.109548	-3.42337	-0.0052185	-0.110847	-0.0522601	0.252307	-0.0122269	1.64234	0.0365582	0.676594	0.0872051	0.368803	0.0558873	0.145228	0.213327	0.359134	0.468025	0.0478639	1	1	1	1	1	0.703138	0.644172	0.548988	0.493897	0.826823	0.999993	0.999794	0.999891	0.999993	0.999224
TMEM106C	0.234559	1033.02	-508.512	1.77739	1.14025	-0.00116174	0.14659	-0.00443097	-0.0242885	0.00328787	0.379171	0.0109485	0.174875	0.0219106	0.0960607	0.0143329	0.0213828	2.62377	0.0408967	0.0639307	0.0526212	1	1	1	1	1	0.883741	0.105274	0.839737	0.800388	0.818563	0.999993	0.999794	0.999891	0.999993	0.999224
PLEKHA8P1	0.212468	210.592	-97.296	0.187142	-1.80389	-0.00991265	0.0359067	-0.00428891	-0.00711369	0.00201894	1.12562	0.0302995	0.512865	0.062233	0.255872	0.0421168	0.179143	0.0227167	0.00474956	0.000772937	0.00229793	1	1	1	1	1	0.672111	0.880196	0.945056	0.97782	0.961767	0.999993	0.999794	0.999891	0.999993	0.999224
YWHAQ	0.112272	2546.5	-1265.25	5.14186	3.14459	0.000330625	-0.0283382	0.00333846	0.0953186	-0.00162256	0.354653	0.00454107	0.127842	0.0198784	0.0809713	0.00611789	0.031375	0.137487	0.0282053	1.38578	0.0703392	1	1	1	1	1	0.859406	0.710792	0.866627	0.239119	0.790844	0.999993	0.999794	0.999891	0.999993	0.999224
GRHL1	0.4776	355.558	-169.779	0.283028	-0.371859	0.0121751	0.148598	-0.0145639	-0.218667	-0.0141185	0.00849395	0.00802895	0.442114	0.028269	0.0084572	0.0255353	1.99912	0.000714987	0.265419	668.515	0.305699	1	1	1	1	1	0.157391	0.978668	0.606421	2.10154e-147	0.580332	0.956449	0.999794	0.999891	1.14207e-145	0.999224
RSAD2	1.60365	1737.84	-860.92	2.29683	2.01665	0.00371299	0.442362	-0.0211233	-0.012372	0.00448276	1.12302	0.0174791	0.439977	0.0630416	0.256375	0.0253233	0.212091	1.65423	0.112272	0.00232879	0.0313366	1	1	1	1	1	0.645134	0.198385	0.737572	0.961511	0.859492	0.999993	0.999794	0.999891	0.999993	0.999224
CMPK2	0.889169	1849.45	-916.724	2.77942	1.85792	0.00057126	0.108896	-0.00162775	0.0602234	0.00162976	0.80705	0.012604	0.311728	0.0447349	0.183236	0.0177898	0.0241786	0.215278	0.00132398	0.108021	0.00839278	1	1	1	1	1	0.876431	0.642662	0.970974	0.742409	0.927006	0.999993	0.999794	0.999891	0.999993	0.999224
IAH1	0.0645321	1053.46	-518.731	2.09095	1.00693	-0.00218447	-0.060586	0.00151652	0.0555493	-0.000670385	0.267831	0.00635319	0.11725	0.014676	0.0606275	0.00900241	0.317142	0.651	0.0106777	0.839494	0.00554538	1	1	1	1	1	0.57333	0.419756	0.917699	0.359542	0.940639	0.999993	0.999794	0.999891	0.999993	0.999224
LDHA	0.222433	3049.5	-1516.75	6.95886	5.44434	0.00328569	0.0506144	0.0337867	-0.135533	0.00272325	0.33776	0.00570656	0.130958	0.0187544	0.0767499	0.00785816	1.45779	0.473442	3.24555	3.11841	0.120097	1	1	1	1	1	0.227283	0.491408	0.0716179	0.0774125	0.728929	0.999993	0.999794	0.999891	0.82327	0.999224
TIMM17A	0.0892588	1385.72	-684.86	2.752	1.3207	0.0036296	-0.0168616	0.00499192	0.0853989	-0.00242423	0.324616	0.00571234	0.125426	0.0180478	0.0739819	0.00786316	0.359662	0.14414	0.0765043	1.33246	0.0950504	1	1	1	1	1	0.548694	0.7042	0.782092	0.248368	0.757852	0.999993	0.999794	0.999891	0.999993	0.999224
RBM17	0.0387145	1780.83	-882.413	3.69758	2.29972	-8.50259e-05	0.0114067	0.00463008	0.0465846	-0.000913882	0.253041	0.00396064	0.0949933	0.0141408	0.0577209	0.0054319	0.0449547	0.00157112	0.107208	0.651358	0.0283059	1	1	1	1	1	0.832087	0.968382	0.743346	0.419628	0.866392	0.999993	0.999794	0.999891	0.999993	0.999224
IL2RA	0.29524	521.388	-252.694	0.627062	-0.247744	-0.0141668	-0.024992	0.00579775	-0.0121291	-0.0132839	0.575696	0.0152735	0.262154	0.0319684	0.131389	0.0226052	3.27358	0.530096	0.032891	0.00852199	0.345332	1	1	1	1	1	0.0704038	0.466567	0.856086	0.926448	0.556767	0.703419	0.999794	0.999891	0.999993	0.999224
ANKRD16	0.144022	451.226	-217.613	0.581589	-1.41229	-0.00230256	0.121488	-0.0241233	0.166261	-0.00488639	0.643325	0.0156126	0.270785	0.0343014	0.144089	0.0216838	0.202945	0.17226	0.494598	1.33144	0.0507817	1	1	1	1	1	0.652354	0.678111	0.481883	0.248549	0.821709	0.999993	0.999794	0.999891	0.999993	0.999224
ECHDC3	0.780182	802.602	-393.301	0.861916	-0.113123	0.00306781	0.162896	0.00713705	-0.00728145	-0.00267559	0.761047	0.0154952	0.317114	0.0408982	0.169907	0.0208504	0.0235811	0.301882	0.030453	0.0018366	0.0164668	1	1	1	1	1	0.877956	0.582705	0.861466	0.965817	0.897893	0.999993	0.999794	0.999891	0.999993	0.999224
IL15RA	0.120485	695.873	-339.936	1.10316	-0.52923	-0.00691689	-0.0620528	-0.0138339	0.164326	0.00412666	0.427677	0.0104762	0.183284	0.0227508	0.0957855	0.0146076	0.434104	0.0375248	0.369741	2.94315	0.079807	1	1	1	1	1	0.509982	0.8464	0.543146	0.0862425	0.777559	0.999993	0.999794	0.999891	0.878319	0.999224
TMEM241	0.155435	290.412	-137.206	0.314893	-1.38969	0.00590675	-0.0432119	0.00570275	-0.0114556	0.00125658	0.864032	0.0213502	0.400586	0.0470078	0.195403	0.0301604	0.190152	0.0131603	0.0147173	0.00343693	0.00173582	1	1	1	1	1	0.66279	0.908668	0.903442	0.953251	0.966767	0.999993	0.999794	0.999891	0.999993	0.999224
EMP1	0.57593	811.15	-397.575	0.977277	0.223957	0.00111856	-0.40316	0.0996169	-0.106927	0.00456493	0.559893	0.0130052	0.25013	0.0297266	0.124436	0.0184305	0.137012	4.01103	11.2299	0.738377	0.0613475	1	1	1	1	1	0.71127	0.0452036	0.000804902	0.390181	0.804379	0.999993	0.765889	0.0277416	0.999993	0.999224
KLRC1	0.673283	305.414	-144.707	0.260047	-2.50336	-0.0227189	0.0154838	-0.00603962	0.219776	-0.00787888	1.04071	0.0265116	0.421405	0.0541771	0.230739	0.0375364	2.03494	0.0249978	0.0124276	0.907232	0.0440578	1	1	1	1	1	0.15372	0.874373	0.911236	0.34085	0.833746	0.952688	0.999794	0.999891	0.999993	0.999224
MYBPC3	0.68479	393.187	-188.593	0.353044	-0.454889	-0.00508997	0.197995	0.0730797	-0.198211	-0.01492	0.717659	0.0216879	0.360656	0.038115	0.156926	0.0299444	0.744274	0.0761329	3.67622	1.59539	0.248262	1	1	1	1	1	0.388295	0.782608	0.0551939	0.206558	0.618301	0.999993	0.999794	0.999891	0.999993	0.999224
DDB2	0.0805978	887.057	-435.528	1.55771	0.381343	-0.00545344	-0.0368125	-0.0135035	0.0973155	0.000787827	0.351701	0.00813856	0.149239	0.0192311	0.0796895	0.0114611	0.785416	0.0759571	0.493044	1.49129	0.00472507	1	1	1	1	1	0.37549	0.782853	0.482573	0.222017	0.945197	0.999993	0.999794	0.999891	0.999993	0.999224
ACP2	0.097518	878.912	-431.456	1.52265	0.476245	-0.00675403	-0.108191	-0.0073411	0.0763574	0.000148945	0.328282	0.00818571	0.146171	0.0177485	0.0741371	0.0117269	1.3128	1.13432	0.171079	1.06079	0.000161317	1	1	1	1	1	0.251889	0.286857	0.679155	0.303034	0.989866	0.999993	0.999794	0.999891	0.999993	0.999224
RTL8C	0.101027	1256.53	-620.267	2.53246	1.43753	-0.00168158	-0.123958	0.0126614	0.0377247	0.00445375	0.229809	0.00576187	0.104575	0.0125606	0.051922	0.00811903	0.020087	1.33403	1.01612	0.527897	0.300915	1	1	1	1	1	0.887294	0.24809	0.313441	0.467493	0.58331	0.999993	0.999794	0.999891	0.999993	0.999224
RAB33A	0.245616	264.624	-124.312	0.259911	-1.60022	-0.00434118	0.366742	0.00216686	-0.00489665	-0.0196584	0.941536	0.0256387	0.421723	0.051401	0.212034	0.035808	0.66049	0.465596	0.00177713	0.000533321	0.301394	1	1	1	1	1	0.416387	0.49502	0.966374	0.981575	0.58301	0.999993	0.999794	0.999891	0.999993	0.999224
RBMX2	0.0410747	422.288	-203.144	0.578468	-1.09546	0.000227979	0.0102549	-0.0094449	0.0962718	-0.011785	0.621542	0.0147997	0.269807	0.0332652	0.139725	0.0217031	0.240537	0.26771	0.080615	0.474734	0.29486	1	1	1	1	1	0.623819	0.604872	0.776466	0.490817	0.587123	0.999993	0.999794	0.999891	0.999993	0.999224
SPOCD1	0.86875	1436.99	-710.493	1.99996	2.0633	-0.0162867	0.477518	-0.0316975	-0.080142	0.00261278	0.713098	0.0130967	0.283025	0.0406499	0.16384	0.0184235	2.65948	4.6463	0.60804	0.239265	0.0201122	1	1	1	1	1	0.102934	0.0311206	0.435527	0.624737	0.887224	0.822632	0.575687	0.999891	0.999993	0.999224
CDCA8	0.515886	491.597	-237.799	0.548386	-0.370807	0.0261551	0.173318	-0.00919922	-0.0834186	-0.00813862	0.659592	0.0151698	0.312275	0.0373598	0.151106	0.0220026	4.14783	0.176274	0.0606308	0.304763	0.136822	1	1	1	1	1	0.0416879	0.674595	0.805502	0.580912	0.711461	0.553738	0.999794	0.999891	0.999993	0.999224
HOOK1	0.369205	131.937	-57.9685	0.08799	-3.24554	0.00348312	0.227697	-0.00971269	0.103595	-0.0339977	1.75894	0.0414152	0.745514	0.0937433	0.394335	0.0632582	0.128518	0.0123111	0.0107349	0.0690153	0.288845	1	1	1	1	1	0.719974	0.911652	0.917479	0.792776	0.590962	0.999993	0.999794	0.999891	0.999993	0.999224
DSC2	0.549311	967.081	-475.541	1.26769	0.16798	-0.000925036	-0.187505	0.00490462	0.0859458	-0.00888353	0.541586	0.0114387	0.232343	0.02927	0.121511	0.0166089	0.390311	2.36998	0.0280779	0.500284	0.286083	1	1	1	1	1	0.532136	0.123689	0.866926	0.479375	0.592742	0.999993	0.999794	0.999891	0.999993	0.999224
TPGS2	0.755862	1938.89	-961.444	3.80988	2.66727	-0.00358046	0.0197859	-0.0164395	0.0432914	0.00020017	0.417425	0.00957636	0.176568	0.0219784	0.0938932	0.0136929	0.262819	0.0301272	0.55948	0.212586	0.000213699	1	1	1	1	1	0.60819	0.862202	0.45447	0.644748	0.988337	0.999993	0.999794	0.999891	0.999993	0.999224
DAGLA	0.396584	220.431	-102.216	0.18074	-2.82002	0.00715116	-0.281824	-0.00841138	0.178586	-0.0104407	1.26243	0.0267108	0.539076	0.0657197	0.281799	0.0413975	0.0186919	1.09986	0.0163811	0.401621	0.0636073	1	1	1	1	1	0.891253	0.294297	0.898158	0.526253	0.800883	0.999993	0.999794	0.999891	0.999993	0.999224
SLC43A3	0.0774624	1221.1	-602.551	2.42406	1.08656	0.00673454	-0.144565	0.00299165	0.0851804	-0.000401904	0.219984	0.00583603	0.115169	0.0111316	0.0464506	0.00827213	2.52902	3.25274	0.0722285	3.36276	0.00236054	1	1	1	1	1	0.11177	0.071304	0.788119	0.0666861	0.96125	0.846657	0.999794	0.999891	0.742205	0.999224
TIMM10	0.180541	976.751	-480.375	1.64078	0.380266	-0.00202088	0.0103842	-0.0101493	0.0979043	0.005117	0.403567	0.00887074	0.168358	0.0224797	0.0920557	0.0121379	0.0143655	0.210697	0.20384	1.1311	0.177724	1	1	1	1	1	0.904597	0.646221	0.651639	0.28754	0.673337	0.999993	0.999794	0.999891	0.999993	0.999224
DHX34	0.252596	1382.72	-683.358	2.54115	1.53692	0.00501336	0.184916	0.0170114	-0.00627688	-0.00427724	0.346141	0.00750126	0.148043	0.0192656	0.0787385	0.010332	0.286752	1.66583	0.779683	0.00635498	0.17138	1	1	1	1	1	0.592309	0.196818	0.377238	0.936461	0.678888	0.999993	0.999794	0.999891	0.999993	0.999224
FADS2	0.318488	923.535	-453.768	1.35882	0.345465	0.00652561	0.00270423	0.0124353	0.022368	-0.0033944	0.00630555	0.00500668	0.163124	0.00558792	0.00605435	0.011159	1.70668	0.0418149	4.95237	13.6495	0.0925277	1	1	1	1	1	0.191416	0.837973	0.0260549	0.000220299	0.760988	0.999993	0.999794	0.626131	0.00327126	0.999224
TMEM258	0.111931	1882.01	-933.003	3.74977	2.24053	0.00337648	0.0558572	0.0095318	0.0574538	-0.00800052	1.56272	0.0191674	0.146689	0.063469	0.327944	0.0173541	0.930383	0.0164866	0.0225542	0.030693	0.212536	1	1	1	1	1	0.334763	0.897832	0.880622	0.860927	0.644787	0.999993	0.999794	0.999891	0.999993	0.999224
TCN1	1.38478	2315.26	-1149.63	3.87566	5.4542	0.00244564	0.491966	0.0388995	-0.475035	0.00493426	0.909869	0.0143223	0.343457	0.0508475	0.207614	0.019478	0.278955	3.27036	0.585259	5.23526	0.0641732	1	1	1	1	1	0.597387	0.0705421	0.444258	0.0221335	0.800018	0.999993	0.999794	0.999891	0.287581	0.999224
C5AR2	0.427462	668.557	-326.278	0.738789	0.278965	-0.00914232	-0.0728798	0.0104903	-0.096272	-0.000545842	0.00772735	0.00681611	0.287099	0.0183665	0.00764814	0.0162145	2.24877	0.0992487	0.326229	158.448	0.00113326	1	1	1	1	1	0.133721	0.752733	0.567888	2.46991e-36	0.973145	0.905215	0.999794	0.999891	6.58827e-35	0.999224
UBAC2	0.0440982	1965.05	-974.524	4.03576	2.57961	-0.00519723	0.0127319	-0.00103905	0.0591565	-0.00277412	0.235834	0.00378561	0.0889502	0.0132467	0.0538798	0.00520838	6.59818	0.0229592	0.00615257	1.20546	0.28369	1	1	1	1	1	0.0102083	0.879563	0.937479	0.272233	0.594293	0.271168	0.999794	0.999891	0.999993	0.999224
ARGLU1	0.0526002	3028.2	-1506.1	5.92919	3.78678	-0.00434647	-0.0463276	0.00496048	0.0802382	0.0024765	0.285103	0.00321156	0.100624	0.0160058	0.0651211	0.00430315	1.9207	0.0688447	0.0960485	1.51817	0.331211	1	1	1	1	1	0.16578	0.793026	0.756624	0.217897	0.564947	0.976268	0.999794	0.999891	0.999993	0.999224
BIVM	0.155863	321.947	-152.973	0.300323	-1.32473	0.00822265	0.0312309	-0.0341748	0.0250137	-0.0205353	0.959884	0.020943	0.41889	0.0536965	0.219061	0.0319147	0.00172332	0.271142	0.405061	0.0130384	0.414019	1	1	1	1	1	0.966887	0.602567	0.524487	0.90909	0.519937	0.999993	0.999794	0.999891	0.999993	0.999224
CARS2	0.115481	1716.93	-850.463	3.73251	2.47302	-0.00217887	0.0745932	0.0123256	0.00585939	0.00320897	0.0136142	0.0041166	0.0135425	0.00640389	0.00963107	0.00498321	0.0202868	31.4135	3.7045	0.370131	0.41468	1	1	1	1	1	0.886739	2.0853e-08	0.054266	0.542933	0.519604	0.999993	5.9115e-07	0.999891	0.999993	0.999224
ARHGAP32	0.416795	315.768	-149.884	0.264002	-1.19897	-0.00347145	0.0367827	0.0117968	-0.0405913	-0.0121175	0.893108	0.0231702	0.407261	0.0490326	0.20328	0.0335137	0.311206	0.0603228	0.0578839	0.0398727	0.130733	1	1	1	1	1	0.576941	0.805986	0.809872	0.84173	0.717673	0.999993	0.999794	0.999891	0.999993	0.999224
SLC37A2	0.202829	1346.24	-665.119	2.26788	0.891659	-0.0026744	-0.261557	0.0133741	0.117315	0.00650896	0.349304	0.00742291	0.143589	0.0191761	0.0791915	0.0102263	0.0232509	3.45128	0.48642	2.19458	0.405121	1	1	1	1	1	0.878806	0.0632029	0.485529	0.138497	0.524456	0.999993	0.944968	0.999891	0.999993	0.999224
TMED7	0.0987419	989.615	-486.807	1.81842	0.761572	0.00517057	-0.0821822	0.00952109	0.0419496	-0.00622266	0.297085	0.00699648	0.132062	0.0158829	0.066536	0.0101204	0.188318	2.45616	0.359345	0.397505	0.378057	1	1	1	1	1	0.66432	0.117065	0.54887	0.528381	0.538645	0.999993	0.999794	0.999891	0.999993	0.999224
NREP	0.102841	390.002	-187.001	0.506876	-0.708091	-0.00648856	-0.0796536	0.00806583	-0.0190607	0.00725048	0.649481	0.01707	0.299709	0.0356079	0.147255	0.0237274	0.0530988	0.00399846	0.0513105	0.0167547	0.0933754	1	1	1	1	1	0.817756	0.949581	0.820798	0.897009	0.759929	0.999993	0.999794	0.999891	0.999993	0.999224
OSTF1	0.181133	2572.78	-1278.39	5.62473	3.86382	0.000523356	0.0292831	0.0188214	0.00357941	-0.00240105	0.321016	0.00533223	0.124429	0.0179036	0.0731009	0.00736131	0.041465	0.00489949	1.10516	0.0023976	0.106388	1	1	1	1	1	0.838643	0.944197	0.293137	0.960947	0.744294	0.999993	0.999794	0.999891	0.999993	0.999224
RFK	0.101231	1031.34	-507.67	1.93624	0.888411	0.00331087	0.00834402	0.00976009	0.0322973	-0.00280169	0.282917	0.00690999	0.127417	0.0154041	0.0637391	0.00975311	0.153127	0.0434896	0.401454	0.256756	0.0825189	1	1	1	1	1	0.695565	0.834806	0.526339	0.612358	0.773912	0.999993	0.999794	0.999891	0.999993	0.999224
C9orf40	0.862647	751.957	-367.978	0.941462	0.44127	0.00100788	0.0154675	-0.0231512	-0.0311882	-0.00387324	0.567785	0.0135639	0.255545	0.0312241	0.128437	0.0201093	0.00574178	0.0131401	0.549751	0.0589655	0.0370984	1	1	1	1	1	0.939598	0.908738	0.458419	0.808139	0.847265	0.999993	0.999794	0.999891	0.999993	0.999224
USP30	0.0534159	531.628	-257.814	0.819147	-0.391767	0.00462818	0.0604292	0.0120152	0.0127775	-0.00858199	0.485811	0.0119955	0.218654	0.0260828	0.109126	0.0170568	0.00181495	0.0183964	0.212204	0.01371	0.253152	1	1	1	1	1	0.966019	0.892111	0.645045	0.906789	0.614865	0.999993	0.999794	0.999891	0.999993	0.999224
OASL	0.846664	1642.93	-813.464	2.33891	1.1544	0.00140115	0.185397	0.0101098	0.083942	0.00375813	0.81142	0.0129414	0.315658	0.045068	0.184844	0.017981	0.137449	0.671365	0.0503211	0.206229	0.0436833	1	1	1	1	1	0.71083	0.412576	0.822505	0.649739	0.834444	0.999993	0.999794	0.999891	0.999993	0.999224
RNFT2	0.516369	113.756	-48.8778	0.0691121	-3.48583	-0.0059741	0.127076	-0.024763	0.135626	-0.0269665	2.01626	0.0484641	0.846987	0.108357	0.454246	0.0740169	0.233212	0.0230176	0.0522268	0.0891464	0.132736	1	1	1	1	1	0.629152	0.879411	0.819233	0.765265	0.715612	0.999993	0.999794	0.999891	0.999993	0.999224
P2RX4	0.0902348	2202.07	-1093.04	4.30967	2.74658	0.00217734	-0.199603	-0.00155558	0.0759626	-0.00138042	0.33349	0.00435552	0.119949	0.0186415	0.0761275	0.00584037	0.224827	3.84697	0.00696342	0.995671	0.0558655	1	1	1	1	1	0.635386	0.0498359	0.933496	0.31836	0.813154	0.999993	0.806895	0.999891	0.999993	0.999224
DTX1	0.34336	477.223	-230.612	0.542546	-1.10102	0.00589167	0.198073	0.0103009	0.0514025	-0.0113359	0.659645	0.0161233	0.287749	0.0356381	0.14852	0.0224289	1.16207e-07	0.218395	0.0835449	0.119784	0.255441	1	1	1	1	1	0.999728	0.640266	0.77255	0.729269	0.613269	0.999993	0.999794	0.999891	0.999993	0.999224
TRAFD1	0.233984	2477.55	-1230.77	5.16578	3.32023	0.0015287	0.212587	-0.0192375	0.0823094	-0.00450909	0.411669	0.00617095	0.156098	0.0231687	0.0942578	0.00844479	0.0376656	1.59755	0.689437	0.762543	0.285102	1	1	1	1	1	0.846116	0.20625	0.406356	0.382534	0.593376	0.999993	0.999794	0.999891	0.999993	0.999224
TMEM243	0.0960824	1591.61	-787.807	2.91503	1.50886	-0.00449798	0.00110455	0.00631651	0.0947352	-0.0026309	0.0215189	0.0052223	0.0201301	0.00976167	0.0148576	0.00658474	2.47297	0.000358561	0.418702	40.6562	0.159637	1	1	1	1	1	0.115819	0.984892	0.517585	1.81512e-10	0.689491	0.858937	0.999794	0.999891	3.24763e-09	0.999224
TMEM60	0.232432	903.845	-443.923	1.47006	0.371029	-0.00978731	0.128629	-0.0173669	0.0856681	0.00252868	0.367369	0.00969898	0.167532	0.0204727	0.0833082	0.0133508	1.61657	1.67239	0.719609	1.05746	0.0358734	1	1	1	1	1	0.20357	0.195939	0.396272	0.303796	0.849777	0.999993	0.999794	0.999891	0.999993	0.999224
PNPLA8	0.132302	1678.52	-831.262	3.47235	2.36559	0.00446215	-0.057659	0.0174074	-0.013905	0.00273563	0.266851	0.00533238	0.109199	0.0147912	0.0607345	0.00735748	2.59933	0.143596	1.38504	0.0524167	0.138247	1	1	1	1	1	0.106909	0.704732	0.239245	0.81891	0.71003	0.834933	0.999794	0.999891	0.999993	0.999224
HILPDA	0.36282	168.535	-76.2673	0.120265	-2.22169	-0.00733184	-0.300602	-0.0457896	0.0506935	0.0162473	1.42825	0.0354593	0.673538	0.0809765	0.328789	0.0514672	0.000279889	0.099895	0.319754	0.0237722	0.099656	1	1	1	1	1	0.986652	0.751956	0.571756	0.877466	0.752243	0.999993	0.999794	0.999891	0.999993	0.999224
ANKRD6	0.131002	149.194	-66.5968	0.115695	-2.74108	0.000186632	0.112382	-0.00273784	0.0449153	-0.0029682	1.49483	0.0379386	0.664685	0.0806109	0.335985	0.0524352	0.00278787	0.0349528	0.00115353	0.017871	0.00320435	1	1	1	1	1	0.957891	0.851695	0.972906	0.893654	0.954858	0.999993	0.999794	0.999891	0.999993	0.999224
KHDC1	0.224405	202.701	-93.3505	0.175637	-2.30635	0.0076968	0.195413	-0.00133731	0.037442	-0.0133666	1.19873	0.0294763	0.534342	0.0645241	0.269243	0.0416231	0.00213953	0.0366605	0.000429555	0.0193388	0.103127	1	1	1	1	1	0.963107	0.848158	0.983464	0.8894	0.748108	0.999993	0.999794	0.999891	0.999993	0.999224
CEP162	0.0711289	326.34	-155.17	0.38025	-1.33492	0.00111528	0.0371046	0.0110599	0.0205311	-0.00879129	0.772586	0.0192097	0.345667	0.0414339	0.173496	0.0275064	0.0544779	0.033451	0.0712508	0.0140037	0.10215	1	1	1	1	1	0.815447	0.854879	0.789524	0.9058	0.749265	0.999993	0.999794	0.999891	0.999993	0.999224
SNX14	0.0456311	1124.09	-554.047	2.15998	1.28915	0.00297712	-0.0676519	0.00128376	0.0110203	-0.00233593	0.0111702	0.00460109	0.111178	0.00712945	0.0094473	0.00640905	0.285847	0.789866	0.0324232	1.36072	0.132841	1	1	1	1	1	0.592894	0.374141	0.857102	0.243413	0.715505	0.999993	0.999794	0.999891	0.999993	0.999224
LMO2	0.155741	2165.93	-1074.97	4.2674	2.53762	-0.0022639	-0.178681	0.00654429	0.101667	0.00313024	0.417286	0.00634065	0.124084	0.0213864	0.0899585	0.00790904	0.00626627	2.12411	0.093637	1.27724	0.156642	1	1	1	1	1	0.936906	0.144997	0.759603	0.258412	0.692267	0.999993	0.999794	0.999891	0.999993	0.999224
PRRG4	0.39767	1419.45	-701.725	2.28884	1.55918	0.00331687	0.172042	0.0237275	-0.0462707	0.000660077	0.493375	0.00938562	0.199347	0.0279451	0.113088	0.0128441	0.332184	1.23899	0.720931	0.16741	0.00264109	1	1	1	1	1	0.564376	0.265667	0.395839	0.682424	0.959014	0.999993	0.999794	0.999891	0.999993	0.999224
ATP5MC2	0.077453	2807.98	-1395.99	5.5794	3.45457	-0.00157759	-0.0741688	0.00189938	0.103599	-0.00183951	0.303455	0.00385844	0.109235	0.0170224	0.0693383	0.00519391	0.991521	0.836824	0.0124505	2.23237	0.125434	1	1	1	1	1	0.319371	0.360307	0.911155	0.135146	0.723214	0.999993	0.999794	0.999891	0.999993	0.999224
DNAJC14	0.0958275	618.367	-301.183	0.963215	-0.501455	0.00550087	0.0266209	-0.0109651	0.104167	-0.00887373	0.457472	0.0107697	0.199866	0.0244244	0.102666	0.015504	0.0240054	0.179947	0.201547	1.02945	0.327587	1	1	1	1	1	0.876871	0.671419	0.653475	0.310288	0.567083	0.999993	0.999794	0.999891	0.999993	0.999224
AVIL	0.418519	81.5803	-32.7902	0.0426989	-3.88063	0.0107442	0.32869	0.00992919	0.0355318	-0.0295346	2.49056	0.0606418	1.09409	0.132127	0.555087	0.0879771	0.00590016	0.00678771	0.00564735	0.00409745	0.1127	1	1	1	1	1	0.938773	0.934339	0.940096	0.948961	0.737091	0.999993	0.999794	0.999891	0.999993	0.999224
GDF11	0.36737	101.776	-42.8879	0.057368	-3.01854	-0.0138745	-0.0522007	0.0238828	-0.0100707	-0.0288073	2.04776	0.0525963	0.908973	0.110184	0.462089	0.0842237	0.377405	0.16803	0.0469823	0.000474974	0.116987	1	1	1	1	1	0.538995	0.681868	0.8284	0.982612	0.732326	0.999993	0.999794	0.999891	0.999993	0.999224
ITGA7	0.831093	377.884	-180.942	0.308653	0.559024	-0.0325629	-0.116962	0.117388	-0.433846	0.00762827	0.893776	0.0241497	0.416328	0.0483495	0.196996	0.0338923	2.87358	0.0321573	5.8947	4.85014	0.0506581	1	1	1	1	1	0.0900442	0.857683	0.0151865	0.0276438	0.821922	0.786731	0.999794	0.409254	0.351165	0.999224
RDH5	0.282209	160.297	-72.1486	0.121713	-2.60528	-0.0144148	0.0576052	-0.00524443	0.0574337	0.004177	1.4472	0.0391032	0.635253	0.0782905	0.325445	0.0532686	0.211663	0.044172	0.00448723	0.0311444	0.00614874	1	1	1	1	1	0.645467	0.833534	0.946592	0.859919	0.937499	0.999993	0.999794	0.999891	0.999993	0.999224
CDK4	0.113645	673.413	-328.707	1.07091	-0.34526	-0.00219321	0.0879394	-0.0119571	0.111612	-0.00680052	0.429394	0.0105704	0.185741	0.0231279	0.0966382	0.0149052	0.578778	0.0425144	0.267286	1.3339	0.208164	1	1	1	1	1	0.446792	0.836642	0.605158	0.248112	0.64821	0.999993	0.999794	0.999891	0.999993	0.999224
COQ10A	0.17705	495.081	-239.541	0.638014	-1.28624	-0.00382713	0.225391	-0.0100431	0.148035	-0.0092122	0.603074	0.0150648	0.253229	0.0318906	0.134318	0.020682	0.725607	0.675383	0.0991762	1.21468	0.198399	1	1	1	1	1	0.394311	0.411181	0.75282	0.270407	0.656016	0.999993	0.999794	0.999891	0.999993	0.999224
ESPL1	0.56275	395.709	-189.854	0.383406	-0.530069	0.0113652	0.0503798	-0.0233421	-0.0836258	0.000760454	0.773031	0.0187317	0.368321	0.0442553	0.178029	0.0268826	0.772209	0.0553915	0.278195	0.220646	0.000800209	1	1	1	1	1	0.379534	0.813934	0.597887	0.638548	0.977432	0.999993	0.999794	0.999891	0.999993	0.999224
ACVR1B	0.225413	646.778	-315.389	0.840882	-0.0643139	0.00175573	-0.0399466	-0.000388849	0.0107818	-0.0125564	0.48442	0.0119254	0.219457	0.0260235	0.109143	0.0174708	0.225599	1.04412	0.000223271	0.00975876	0.516541	1	1	1	1	1	0.634806	0.306865	0.988078	0.921308	0.472321	0.999993	0.999794	0.999891	0.999993	0.999224
LTV1	0.0753051	557.078	-270.539	0.844439	-0.714741	0.00226912	0.07519	0.00454031	0.0912765	-0.010222	0.493512	0.0118859	0.213019	0.0260867	0.110139	0.016887	0.112805	0.0166809	0.0302925	0.686813	0.366411	1	1	1	1	1	0.736973	0.897235	0.861828	0.40725	0.544967	0.999993	0.999794	0.999891	0.999993	0.999224
MAP7	0.303826	617.936	-300.968	0.812752	-1.04837	-0.00520135	0.100094	-0.0448886	0.216487	-0.00173965	0.551316	0.0132842	0.231485	0.0299828	0.124399	0.018544	0.438933	0.281908	2.24144	3.02852	0.00880068	1	1	1	1	1	0.507638	0.595454	0.134356	0.0818128	0.925259	0.999993	0.999794	0.999891	0.849051	0.999224
AFG1L	0.158537	194.502	-89.2509	0.161726	-2.03716	-0.0013422	-0.160979	0.0248277	-0.0188959	-0.00700292	1.2093	0.0297894	0.55416	0.0649511	0.272532	0.0443016	0.0424082	0.347779	0.146117	0.00480729	0.0249873	1	1	1	1	1	0.836844	0.555373	0.702274	0.944723	0.874399	0.999993	0.999794	0.999891	0.999993	0.999224
AHI1	0.419981	412.8	-198.4	0.410713	-1.42766	-0.00521905	-0.0833399	-0.0279378	0.13983	-0.00996068	0.777719	0.0184642	0.333328	0.0422501	0.176115	0.0272265	0.530392	0.545893	0.43725	0.630385	0.133843	1	1	1	1	1	0.466442	0.460001	0.508453	0.427214	0.714481	0.999993	0.999794	0.999891	0.999993	0.999224
SMPD2	0.0478847	1096.66	-540.331	2.24536	1.28913	-0.00525529	-0.0547868	-0.00173517	0.0345076	0.00516678	0.231985	0.00593821	0.104479	0.0126824	0.0525527	0.00825763	0.392142	0.00974642	0.0187189	0.43116	0.391498	1	1	1	1	1	0.531175	0.921357	0.891175	0.51142	0.531513	0.999993	0.999794	0.999891	0.999993	0.999224
TEC	0.139717	516.428	-250.214	0.69483	0.00809004	-0.00290161	-0.135799	0.0192882	-0.0820609	0.00702698	0.523869	0.0137079	0.248731	0.0289252	0.119315	0.019298	0.0047399	0.16824	0.444662	0.473021	0.132591	1	1	1	1	1	0.945111	0.681681	0.504881	0.491601	0.715761	0.999993	0.999794	0.999891	0.999993	0.999224
PRADC1	0.174889	1166.64	-575.319	2.12462	1.22792	-0.00319581	0.0287981	0.0122296	0.0105175	0.00133963	0.0205668	0.00580858	0.0205827	0.00874015	0.013798	0.00676403	0.291148	2.07068	1.95787	0.581029	0.0392249	1	1	1	1	1	0.589486	0.150154	0.161741	0.445909	0.843004	0.999993	0.999794	0.999891	0.999993	0.999224
SMYD5	0.145436	923.509	-453.754	1.45793	0.16203	-0.00416431	0.0798467	-0.00313793	0.10384	-0.00576983	0.427407	0.00912687	0.171096	0.0235373	0.0971696	0.0126181	1.31149	0.049677	0.0177736	1.142	0.209093	1	1	1	1	1	0.252125	0.823626	0.893942	0.285229	0.647479	0.999993	0.999794	0.999891	0.999993	0.999224
CCDC142	0.148883	704.306	-344.153	1.07167	0.211367	0.0035449	0.02706	-0.000916611	-0.00247867	-0.00637297	0.452338	0.0107583	0.200277	0.0249446	0.102567	0.0151796	0.00210503	0.0508702	0.00135026	0.000584014	0.176264	1	1	1	1	1	0.963405	0.821556	0.970688	0.98072	0.674604	0.999993	0.999794	0.999891	0.999993	0.999224
KCNMB4	0.370646	225.987	-104.994	0.19648	-3.05403	0.00134954	-0.289487	-0.0100193	0.235369	-0.00275961	1.2535	0.0267108	0.516612	0.0643674	0.277779	0.0399004	2.86832e-05	0.810913	0.0242297	0.717958	0.00478346	1	1	1	1	1	0.995727	0.367851	0.876302	0.396814	0.94486	0.999993	0.999794	0.999891	0.999993	0.999224
CPM	0.333583	1303.75	-643.873	2.00513	0.812459	0.00918955	-0.303571	-0.00748344	0.109237	-0.0011304	0.461271	0.00915376	0.185958	0.0253165	0.104899	0.0123944	1.96424	4.6714	0.0873768	1.08442	0.00831787	1	1	1	1	1	0.161061	0.0306689	0.767539	0.297711	0.927332	0.961884	0.572181	0.999891	0.999993	0.999224
KLHL36	0.0465373	1856.71	-920.355	3.7694	2.45299	-0.00134003	-0.00447868	0.010632	0.0274111	-0.0018384	0.262866	0.00407033	0.0977634	0.0147306	0.0600607	0.00553585	0.72154	0.0601725	0.520945	0.208291	0.110284	1	1	1	1	1	0.395639	0.806224	0.470439	0.64811	0.739821	0.999993	0.999794	0.999891	0.999993	0.999224
MPHOSPH6	0.098778	933.004	-458.502	1.6556	0.447599	-0.00233198	-0.0560274	0.00907794	0.0703256	0.00356072	0.339466	0.00793939	0.145429	0.0183644	0.0764473	0.010989	0.00725191	0.0493312	0.244355	0.846259	0.104993	1	1	1	1	1	0.932136	0.824231	0.621078	0.357613	0.745919	0.999993	0.999794	0.999891	0.999993	0.999224
KIAA0513	0.107366	2127.45	-1055.72	4.4525	3.40021	-0.002918	0.0173943	0.0163848	-0.056399	0.000504073	0.296369	0.00469474	0.107473	0.0161328	0.0659218	0.00630219	0.700401	0.055297	1.03149	0.731955	0.0063974	1	1	1	1	1	0.402649	0.81409	0.309809	0.39225	0.93625	0.999993	0.999794	0.999891	0.999993	0.999224
FBXL8	0.102501	278.262	-131.131	0.296241	-1.77144	-0.000164551	0.106156	-0.0112951	0.0753082	-0.0146789	0.909903	0.0222551	0.397358	0.049121	0.205017	0.0323555	0.197786	0.00771919	0.0528741	0.134928	0.205823	1	1	1	1	1	0.656514	0.929989	0.818135	0.713376	0.650061	0.999993	0.999794	0.999891	0.999993	0.999224
NTPCR	0.0792796	816.637	-400.319	1.42455	0.37947	-0.00456849	-0.055696	0.00826705	0.0437001	0.00272559	0.338343	0.00853515	0.150845	0.0183033	0.0762509	0.0119322	0.284886	0.0876261	0.204005	0.328453	0.0521771	1	1	1	1	1	0.593517	0.767217	0.651507	0.566571	0.819317	0.999993	0.999794	0.999891	0.999993	0.999224
GLUL	0.525685	3656.32	-1820.16	8.65427	6.36379	-0.0023256	0.029494	0.00958393	-0.0403259	0.00246116	0.332851	0.00778979	0.151629	0.0181632	0.0752955	0.0112618	0.0416197	0.233244	0.278422	0.286834	0.0477597	1	1	1	1	1	0.838346	0.629129	0.597737	0.592257	0.827008	0.999993	0.999794	0.999891	0.999993	0.999224
NPL	0.355751	1930.51	-957.255	4.10951	2.81687	0.00207241	-0.0728965	0.00924562	0.00815159	0.00108591	0.240168	0.00682725	0.134473	0.0143696	0.0556902	0.00975818	0.287273	0.397767	0.413984	0.0214253	0.0123837	1	1	1	1	1	0.591973	0.528245	0.519954	0.883626	0.911393	0.999993	0.999794	0.999891	0.999993	0.999224
PIGC	0.267558	1413.54	-698.771	2.87787	1.95173	0.000275643	0.115418	-0.00383618	0.00471134	-0.00571857	0.275858	0.00681253	0.124069	0.0152588	0.0628284	0.00970812	0.28084	0.535324	0.0632061	0.0056231	0.34698	1	1	1	1	1	0.596151	0.464377	0.801499	0.940225	0.555828	0.999993	0.999794	0.999891	0.999993	0.999224
LAMC1	0.49722	555.342	-269.671	0.614594	-1.1487	0.016548	-0.0619235	-0.00412193	0.11815	-0.014265	0.649296	0.0144862	0.282671	0.0348555	0.146125	0.0211281	0.8732	1.14383	0.0139848	0.653756	0.455852	1	1	1	1	1	0.350071	0.284844	0.905864	0.418773	0.499569	0.999993	0.999794	0.999891	0.999993	0.999224
GPR55	0.385305	284.126	-134.063	0.26404	-1.80104	-0.0204411	0.24124	-0.0466293	0.116373	0.00244733	0.976243	0.026965	0.417646	0.0542463	0.222116	0.0362486	1.13533	0.783813	0.738884	0.274503	0.00455828	1	1	1	1	1	0.286642	0.375978	0.390019	0.600327	0.946172	0.999993	0.999794	0.999891	0.999993	0.999224
MRPL44	0.0856643	1332.58	-658.292	2.58005	1.48528	-0.00127379	-0.0551299	0.0147513	0.0286481	0.00128951	0.310282	0.00588191	0.122627	0.0171688	0.0705752	0.00805689	0.0212879	0.195052	0.738215	0.164773	0.0256161	1	1	1	1	1	0.883997	0.658745	0.390233	0.684799	0.872841	0.999993	0.999794	0.999891	0.999993	0.999224
USP37	0.26247	333.835	-158.918	0.30749	-1.18245	-0.00723677	-0.0694334	0.0135153	-0.00458685	-0.0189588	0.835843	0.0209149	0.374056	0.045333	0.189466	0.0320241	0.949123	0.740908	0.0888829	0.000586091	0.350484	1	1	1	1	1	0.329943	0.38937	0.765602	0.980686	0.55384	0.999993	0.999794	0.999891	0.999993	0.999224
SERPINE2	0.573348	310.208	-147.104	0.271944	-0.71078	-0.0036601	0.558099	-0.00924972	-0.14515	-0.0126693	0.872	0.0257329	0.415107	0.0496092	0.199429	0.034691	0.388469	2.44889	0.0347642	0.529731	0.133375	1	1	1	1	1	0.533105	0.117608	0.852091	0.46672	0.714958	0.999993	0.999794	0.999891	0.999993	0.999224
DNAJB2	0.687366	598.458	-291.229	0.662365	-0.306196	-0.00572574	-0.2355	-0.0445728	0.0568499	0.0121157	0.696533	0.0159381	0.297379	0.0389692	0.159355	0.0222855	0.00223078	0.331574	1.30827	0.12727	0.295564	1	1	1	1	1	0.962329	0.564734	0.252708	0.721279	0.586677	0.999993	0.999794	0.999891	0.999993	0.999224
WNT10A	0.467052	139.095	-61.5475	0.0938353	-3.05926	-0.00452796	0.228345	-0.0136257	0.0868794	-0.0151072	1.68921	0.0428913	0.724426	0.0911678	0.380011	0.0606803	0.161176	0.0384512	0.0223376	0.0522688	0.0619829	1	1	1	1	1	0.688076	0.84454	0.881192	0.819161	0.803389	0.999993	0.999794	0.999891	0.999993	0.999224
TMBIM1	0.176707	2341.21	-1162.6	5.60736	3.73269	0.0012311	0.0465449	-0.00307215	0.0384943	-0.000701657	0.208917	0.00484299	0.0918271	0.0116447	0.0475377	0.00688265	0.0658557	0.369957	0.0696036	0.655717	0.0103929	1	1	1	1	1	0.797469	0.543028	0.791915	0.418076	0.9188	0.999993	0.999794	0.999891	0.999993	0.999224
CYP27A1	0.55102	1828.78	-906.389	3.03778	1.01117	-0.00313444	-0.360051	-0.0110886	0.275102	0.00154701	0.493024	0.00993094	0.202571	0.027374	0.111627	0.0135803	0.11627	4.60677	0.164087	6.07359	0.0129768	1	1	1	1	1	0.733116	0.0318459	0.685421	0.0137217	0.909304	0.999993	0.582565	0.999891	0.183194	0.999224
EIF4E2	0.0379285	1726.04	-855.019	3.65847	2.21244	-0.00148967	-0.0935863	0.00554428	0.0646494	-0.000582714	0.205146	0.00389397	0.0815683	0.0113521	0.0466429	0.00541535	0.441237	2.29094	0.238527	1.92114	0.0115786	1	1	1	1	1	0.506526	0.130131	0.625272	0.165731	0.91431	0.999993	0.999794	0.999891	0.999993	0.999224
TSGA10	0.212963	357.128	-170.564	0.413395	-1.30197	-0.00560283	0.0765693	-0.00700898	0.0682209	-0.0174913	0.762082	0.0189882	0.332353	0.0412295	0.171857	0.02803	0.967429	0.0947666	0.0288997	0.15758	0.389401	1	1	1	1	1	0.325322	0.758203	0.865011	0.691395	0.532614	0.999993	0.999794	0.999891	0.999993	0.999224
MFSD9	0.180126	720.249	-352.124	1.15197	0.609396	-0.000980061	0.0362295	0.0097234	-0.0690853	0.00409014	0.398759	0.0105469	0.187909	0.0222652	0.0910331	0.0145889	0.0262897	0.345047	0.190713	0.575935	0.0786012	1	1	1	1	1	0.871195	0.55693	0.662324	0.44791	0.779202	0.999993	0.999794	0.999891	0.999993	0.999224
EDAR	0.82492	165.272	-74.6358	0.104263	-2.6586	-0.0200494	-0.130003	0.0655957	-0.00932938	-0.00884778	1.52568	0.0408651	0.660276	0.0790368	0.336665	0.0590747	0.681592	0.182431	0.688798	0.000767908	0.0224319	1	1	1	1	1	0.409039	0.669292	0.406574	0.977893	0.880944	0.999993	0.999794	0.999891	0.999993	0.999224
TGFBRAP1	0.0547435	1391.94	-687.969	2.74572	1.67292	0.00443201	-0.040948	0.0167904	0.0135716	-0.00474789	0.195605	0.00531648	0.108881	0.0123166	0.0403775	0.00728162	0.273736	0.887315	1.8584	0.112975	0.425153	1	1	1	1	1	0.600837	0.346206	0.172809	0.736782	0.514377	0.999993	0.999794	0.999891	0.999993	0.999224
C2orf49	0.0576874	328.82	-156.41	0.369598	-1.0391	0.00139026	0.0253128	-0.00745123	-0.00703405	-0.0132109	0.764391	0.0189814	0.351023	0.0422582	0.174236	0.0281943	0.110034	0.15163	0.0310909	0.0016298	0.219555	1	1	1	1	1	0.740105	0.696982	0.860038	0.967798	0.639379	0.999993	0.999794	0.999891	0.999993	0.999224
ISCU	0.346511	2709.2	-1346.6	6.4703	4.7131	-0.00899567	-0.0365844	0.0100949	-0.0210255	0.0053585	0.266566	0.00625645	0.115807	0.0149768	0.0610665	0.00907141	2.03676	0.0291851	0.454324	0.118546	0.348929	1	1	1	1	1	0.153537	0.864352	0.500289	0.730617	0.55472	0.952233	0.999794	0.999891	0.999993	0.999224
SCYL2	0.112462	1268.6	-626.3	2.59865	1.55057	0.00428877	-0.0106894	0.00503372	0.0205055	-0.00381448	0.278614	0.00591378	0.117127	0.0153887	0.0632285	0.00829611	0.321754	0.27689	0.106997	0.105176	0.211408	1	1	1	1	1	0.570556	0.598747	0.743589	0.745705	0.645666	0.999993	0.999794	0.999891	0.999993	0.999224
CKAP4	0.424075	2906.48	-1445.24	6.31409	5.03901	0.00853435	0.219027	0.034844	-0.153861	-0.00135266	0.480501	0.00779482	0.184628	0.0268356	0.109949	0.0107362	2.10721	1.74626	1.68591	1.9583	0.0158738	1	1	1	1	1	0.146607	0.186348	0.194141	0.161696	0.899739	0.939145	0.999794	0.999891	0.999993	0.999224
DRAM1	0.158576	1257.88	-620.939	2.44669	1.82265	0.00166108	-0.0111067	0.0358818	-0.0761937	-0.0034864	0.242272	0.00637269	0.116083	0.0132087	0.0542207	0.00902426	0.000348653	0.311567	7.37948	1.97473	0.149255	1	1	1	1	1	0.985103	0.57672	0.00659722	0.159946	0.699248	0.999993	0.999794	0.196372	0.999993	0.999224
VILL	0.0817377	873.617	-428.808	1.56895	0.431895	-0.000590268	-0.0284755	0.00274537	0.0658582	-0.00508415	0.320437	0.00783927	0.141721	0.0172709	0.0720556	0.0112073	0.307463	0.604687	0.0252681	0.835379	0.205794	1	1	1	1	1	0.579241	0.436795	0.873701	0.360722	0.650084	0.999993	0.999794	0.999891	0.999993	0.999224
NEK3	0.168387	386.312	-185.156	0.444755	-1.5638	-0.00636042	-0.281925	-0.0362669	0.178683	0.00833765	0.752533	0.0173953	0.325697	0.0405675	0.169928	0.0253538	0.0367091	0.840371	0.799217	1.1057	0.108143	1	1	1	1	1	0.848059	0.359291	0.371328	0.293019	0.742268	0.999993	0.999794	0.999891	0.999993	0.999224
RCBTB1	0.0845948	712.549	-348.275	1.1981	-0.301752	0.000178536	-0.0568434	-0.011216	0.133387	-0.00171577	0.400292	0.00943855	0.172144	0.0213126	0.0897402	0.0134394	0.0101351	0.38682	0.276952	2.20928	0.0162989	1	1	1	1	1	0.91981	0.533976	0.598706	0.137183	0.898412	0.999993	0.999794	0.999891	0.999993	0.999224
COG3	0.0897234	1277.36	-630.682	2.46714	1.32144	0.00291376	-0.0326843	0.0128134	0.03934	-0.00427757	0.31857	0.00601621	0.125412	0.0176489	0.0726136	0.00831931	0.0261034	0.520697	0.527099	0.293517	0.264375	1	1	1	1	1	0.871648	0.470545	0.467829	0.587976	0.60713	0.999993	0.999794	0.999891	0.999993	0.999224
LMO7	0.365168	124.093	-54.0465	0.0793981	-3.02344	0.00281072	0.167182	0.0144097	0.0245968	-0.0365315	1.7869	0.04312	0.780793	0.0952858	0.400848	0.0672822	0.138506	0.0587429	0.0228692	0.00376527	0.294804	1	1	1	1	1	0.709771	0.808494	0.879798	0.951071	0.587158	0.999993	0.999794	0.999891	0.999993	0.999224
ITM2B	0.299696	4131.62	-2057.81	9.67534	6.38364	-0.00487162	0.178789	-0.00117103	0.08883	-0.00404376	0.451474	0.00680499	0.17053	0.0253591	0.103135	0.00933368	2.29407	0.922815	0.00213239	0.741831	0.187701	1	1	1	1	1	0.129869	0.336737	0.963169	0.389075	0.664837	0.893212	0.999794	0.999891	0.999993	0.999224
NUDT15	0.131647	459.004	-221.502	0.609689	-0.71332	-0.00245364	-0.141594	0.0135545	0.0201345	0.00376901	0.594138	0.0147847	0.269116	0.0319784	0.133831	0.020967	0.00298525	0.335597	0.179661	0.0226344	0.0323134	1	1	1	1	1	0.956427	0.562382	0.671665	0.880412	0.857342	0.999993	0.999794	0.999891	0.999993	0.999224
LCP1	0.175476	4369.08	-2176.54	10.2906	6.99812	0.00711251	0.0218085	0.0105626	0.0305691	-0.00399256	0.324063	0.00514066	0.123327	0.0180828	0.0738925	0.00700242	2.0252	0.0189414	0.341198	0.171145	0.325092	1	1	1	1	1	0.154708	0.890535	0.559139	0.679097	0.568563	0.952688	0.999794	0.999891	0.999993	0.999224
SCRN1	0.133248	657.397	-320.699	0.954984	-0.443182	0.001706	-0.0520193	-0.00395709	0.102084	-0.00893709	0.460601	0.0108802	0.20029	0.0246819	0.1037	0.0158494	0.10372	0.971288	0.0257036	0.969067	0.317954	1	1	1	1	1	0.747411	0.324359	0.872626	0.324913	0.57284	0.999993	0.999794	0.999891	0.999993	0.999224
IGF2BP3	0.55978	180.571	-82.2856	0.120842	-1.30806	-0.029604	0.0236224	0.0632563	-0.212605	0.000915855	1.24911	0.0402529	0.600234	0.0687147	0.283137	0.0554445	1.11504	0.00504016	0.847437	0.563839	0.000272858	1	1	1	1	1	0.290988	0.943402	0.357278	0.452717	0.986821	0.999993	0.999794	0.999891	0.999993	0.999224
GPNMB	0.600488	117.482	-50.7409	0.06296	-4.92066	-0.0149814	-1.29584	-0.0128431	0.426185	0.0348074	2.33284	0.0437191	0.989978	0.113789	0.508126	0.071804	0.003382	2.0404	0.012739	0.703482	0.234988	1	1	1	1	1	0.953625	0.153169	0.910136	0.401616	0.62785	0.999993	0.999794	0.999891	0.999993	0.999224
RAC1	0.0904575	2755.8	-1369.9	6.05009	4.06401	-0.00203573	-0.0488911	0.0168734	0.0281806	-0.000833774	0.218872	0.00383883	0.0852712	0.0122179	0.0498715	0.00525768	0.899273	0.635908	1.90725	0.319298	0.0251482	1	1	1	1	1	0.342977	0.425196	0.167269	0.57203	0.873998	0.999993	0.999794	0.999891	0.999993	0.999224
IL6	1.08458	160.629	-72.3144	0.0997765	-2.90407	-0.00437904	-0.396221	0.0594376	0.00880764	0.0114408	1.64475	0.0394934	0.732037	0.0850993	0.363898	0.0562285	0.00211308	0.334356	0.487832	0.000585813	0.0413999	1	1	1	1	1	0.963336	0.563105	0.484896	0.98069	0.838768	0.999993	0.999794	0.999891	0.999993	0.999224
ZDHHC4	0.0600305	801.717	-392.859	1.46666	0.535787	-0.00815997	-0.07032	0.00916542	0.0262651	0.00324034	0.326621	0.00840276	0.146317	0.0177301	0.0737625	0.0117812	1.23214	0.166734	0.267229	0.12679	0.0756483	1	1	1	1	1	0.266991	0.683031	0.605197	0.721783	0.783284	0.999993	0.999794	0.999891	0.999993	0.999224
AOAH	0.124873	2986.93	-1485.46	5.88853	3.63131	-0.00260579	-0.168012	-0.0034908	0.137132	-0.0021228	0.291728	0.00461559	0.109611	0.0162909	0.0666556	0.00619433	1.52244	3.92122	0.0459156	4.23254	0.117444	1	1	1	1	1	0.217251	0.0476803	0.830329	0.0396561	0.731823	0.999993	0.790653	0.999891	0.486307	0.999224
BZW2	0.07079	921.25	-452.625	1.63786	0.158544	0.00363282	-0.0234887	-0.00619885	0.132683	-0.00738381	0.342044	0.00749363	0.142546	0.0184064	0.0770736	0.0107344	9.88399e-09	0.83382	0.113418	2.96361	0.473153	1	1	1	1	1	0.999921	0.36117	0.736286	0.0851577	0.49154	0.999993	0.999794	0.999891	0.869977	0.999224
TBRG4	0.0791007	1313.95	-648.975	2.48974	1.05229	-0.00136657	0.0192955	-0.0169536	0.129645	-0.00131914	0.338529	0.0060725	0.130846	0.0189082	0.0773151	0.00836326	0.245174	0.00485717	0.803942	2.8118	0.0248788	1	1	1	1	1	0.620494	0.944438	0.369917	0.0935731	0.874669	0.999993	0.999794	0.999891	0.923532	0.999224
DDX56	0.0466117	912.314	-448.157	1.70389	0.373297	-0.000495943	0.0193439	-0.0105013	0.113096	-0.00697281	0.316746	0.00726236	0.133853	0.0171764	0.0714746	0.0103447	0.588991	0.210828	0.373783	2.50375	0.454338	1	1	1	1	1	0.44281	0.646119	0.540949	0.113575	0.500282	0.999993	0.999794	0.999891	0.999993	0.999224
DBNL	0.0980767	2740.77	-1362.38	6.28957	4.54127	-0.00177062	0.0143356	0.0100913	-0.0283792	0.00377677	0.221364	0.00391578	0.0871716	0.0123522	0.0504096	0.00538117	0.00749141	0.456243	0.667428	0.316938	0.492591	1	1	1	1	1	0.931027	0.499385	0.41395	0.573454	0.482774	0.999993	0.999794	0.999891	0.999993	0.999224
CCM2	0.0665497	1874.44	-929.221	4.01421	2.53021	0.000167605	0.0622845	0.00521416	0.0449404	-0.00407567	0.225448	0.00413175	0.0889631	0.0126205	0.0514159	0.00567823	0.498781	0.122748	0.170694	0.763972	0.515197	1	1	1	1	1	0.480036	0.726073	0.679496	0.382088	0.472898	0.999993	0.999794	0.999891	0.999993	0.999224
MYO1G	0.0619486	3400.8	-1692.4	6.60914	4.41913	0.000311187	-0.111682	0.00301967	0.0601369	-0.000214145	0.266201	0.0032955	0.0952762	0.0149164	0.0607879	0.00443076	0.00766717	1.70983	0.0409816	0.978695	0.00233593	1	1	1	1	1	0.930224	0.191007	0.839573	0.322521	0.961452	0.999993	0.999794	0.999891	0.999993	0.999224
TTYH3	0.182387	2020.41	-1002.21	3.60681	2.32095	0.00249288	-0.266412	0.00410007	0.0715541	-0.003269	0.382826	0.00590662	0.143514	0.0212648	0.0872712	0.00816652	0.0366943	5.73563	0.0371757	0.672243	0.160235	1	1	1	1	1	0.848089	0.0166241	0.847108	0.412271	0.68894	0.999993	0.343958	0.999891	0.999993	0.999224
TTC5	0.0943212	471.847	-227.924	0.651359	-0.763882	0.00356932	0.0445585	-0.00446193	0.0525701	-0.0103983	0.571334	0.0138424	0.254342	0.0308268	0.128772	0.020028	0.02052	0.0897205	0.0209502	0.166661	0.269554	1	1	1	1	1	0.886094	0.764533	0.884915	0.683097	0.603631	0.999993	0.999794	0.999891	0.999993	0.999224
MTHFS	0.280307	432.284	-208.142	0.52469	-0.990957	-0.00191354	0.229847	0.0117539	0.0113892	0.00264136	0.652203	0.0177284	0.297754	0.0353032	0.14598	0.0234827	0.0012055	1.56274	0.110851	0.00608697	0.0126519	1	1	1	1	1	0.972303	0.211264	0.739178	0.937813	0.910442	0.999993	0.999794	0.999891	0.999993	0.999224
ABHD17C	0.16687	134.581	-59.2903	0.0984703	-3.12611	0.00883664	0.172799	0.0185868	0.0442104	-0.0135017	1.64056	0.0398763	0.722446	0.086034	0.363717	0.0559761	0.00491754	0.00832805	0.0466735	0.0147748	0.0581794	1	1	1	1	1	0.944094	0.927287	0.828956	0.903254	0.809397	0.999993	0.999794	0.999891	0.999993	0.999224
TM6SF1	0.219039	854.45	-419.225	1.41384	0.62402	-0.00269512	0.0707599	0.0169529	-0.0209139	0.00231187	0.362892	0.00951407	0.167819	0.0200015	0.0822734	0.0131367	0.0512627	0.652589	0.718393	0.0646179	0.0309712	1	1	1	1	1	0.82088	0.419189	0.396672	0.799341	0.860305	0.999993	0.999794	0.999891	0.999993	0.999224
CALCOCO2	0.0771475	2296.92	-1140.46	5.28237	3.26726	-1.4636e-05	-0.020115	-0.00849477	0.0924677	-0.00168202	0.231593	0.00381093	0.0882487	0.0129382	0.0528812	0.00517271	0.129733	0.22171	0.431076	3.05758	0.105737	1	1	1	1	1	0.718709	0.63774	0.511461	0.0803613	0.745051	0.999993	0.999794	0.999891	0.841993	0.999224
RSAD1	0.127864	1586.95	-785.476	2.91656	1.53773	-0.00543672	0.0460017	-0.000913717	0.0953622	0.000314503	0.37635	0.00612232	0.14112	0.0211659	0.0860653	0.00831874	1.62586	0.163809	0.00186359	1.22771	0.00142934	1	1	1	1	1	0.202277	0.685674	0.965567	0.267853	0.969842	0.999993	0.999794	0.999891	0.999993	0.999224
TACO1	0.0562461	592.583	-288.292	0.968572	-0.428598	0.00420822	0.0771704	0.00151162	0.0706552	-0.00790419	0.446414	0.0108357	0.196297	0.0238101	0.0999636	0.0153119	0.000904088	0.000461461	0.00403055	0.499579	0.266476	1	1	1	1	1	0.976013	0.982861	0.949379	0.479685	0.605705	0.999993	0.999794	0.999891	0.999993	0.999224
LIMD2	0.149176	3186.17	-1585.08	6.80454	4.29584	-0.00353992	0.0446256	-0.00742862	0.117466	0.000356048	0.342023	0.0049504	0.127195	0.0191858	0.0781277	0.00671513	1.01373	0.183443	0.149919	2.26055	0.0028113	1	1	1	1	1	0.31401	0.668431	0.698613	0.132707	0.957715	0.999993	0.999794	0.999891	0.999993	0.999224
BRIP1	0.513744	92.5543	-38.2771	0.049552	-2.53798	0.00173634	-0.0230894	-0.0158653	-0.113609	-0.00773177	2.13542	0.0551719	1.0486	0.123447	0.495927	0.0825545	0.00181347	0.0175016	0.0165172	0.05248	0.00877156	1	1	1	1	1	0.966032	0.894752	0.897738	0.818803	0.925382	0.999993	0.999794	0.999891	0.999993	0.999224
RTP4	0.637522	268.431	-126.216	0.19623	-2.74839	-0.00650574	0.511166	-0.0277457	0.184582	-0.0174134	1.13819	0.0300792	0.483989	0.0624314	0.257641	0.0400604	0.685653	1.10307	0.197508	0.51327	0.188944	1	1	1	1	1	0.407647	0.293593	0.65674	0.473727	0.663797	0.999993	0.999794	0.999891	0.999993	0.999224
NDUFB5	0.116115	1207.84	-595.919	2.21247	0.788109	0.00225225	-0.0663804	-0.00702056	0.123858	-0.00346808	0.342251	0.00671376	0.13817	0.0188878	0.0776685	0.00941217	0.0105494	0.82965	0.138159	2.54308	0.135768	1	1	1	1	1	0.918193	0.362374	0.710118	0.110778	0.712525	0.999993	0.999794	0.999891	0.999993	0.999224
TRA2B	0.0875017	2632.39	-1308.19	4.87736	3.262	-0.000709367	-0.0633879	0.00144471	0.0552392	-0.00384025	0.348818	0.00417235	0.123346	0.0195684	0.07975	0.00554939	1.0325	0.728778	0.00545069	0.479771	0.478881	1	1	1	1	1	0.309573	0.39328	0.941147	0.488526	0.48893	0.999993	0.999794	0.999891	0.999993	0.999224
BLK	0.403573	1588.4	-786.201	2.55758	1.77332	0.00078787	0.177048	-0.00207859	-0.0035264	-0.000715178	0.594459	0.00924412	0.219239	0.0336102	0.13624	0.0121495	0.00388658	0.790688	0.0038247	0.000669969	0.00346507	1	1	1	1	1	0.95029	0.373892	0.950687	0.97935	0.95306	0.999993	0.999794	0.999891	0.999993	0.999224
VPS45	0.081619	1182.05	-583.023	2.15205	0.647131	0.0051299	-0.0677039	-0.00518082	0.138671	-0.00716059	0.132695	0.0105389	0.163834	0.0212253	0.0285266	0.0125077	0.000268249	2.4945	0.0595786	23.6306	0.327751	1	1	1	1	1	0.986933	0.114245	0.807163	1.16719e-06	0.566986	0.999993	0.999794	0.999891	1.88724e-05	0.999224
KCTD3	0.12951	449.333	-216.667	0.610931	-0.703495	0.00762374	-0.067102	0.014462	-0.00487227	0.00152036	0.59411	0.0144862	0.273818	0.0321228	0.133965	0.0204301	0.682866	0.0805428	0.202689	0.00132277	0.00553803	1	1	1	1	1	0.408602	0.776563	0.652559	0.970987	0.940678	0.999993	0.999794	0.999891	0.999993	0.999224
ZNG1B	0.092714	1065.22	-524.611	1.93185	0.609706	-0.000627753	-0.122281	0.00135912	0.104849	0.000465627	0.325592	0.00699658	0.135201	0.0177624	0.0735865	0.00984183	0.00638443	1.39185	0.00585473	2.03016	0.00223833	1	1	1	1	1	0.936315	0.238093	0.939008	0.154204	0.962265	0.999993	0.999794	0.999891	0.999993	0.999224
IL1RN	0.772384	2014.52	-999.26	3.38765	2.07874	-0.000576576	0.384462	0.0101484	0.0576778	-0.00975574	0.709351	0.0113471	0.277462	0.0397304	0.162137	0.016164	0.446272	1.58881	0.0652454	0.126548	0.36427	1	1	1	1	1	0.50411	0.207496	0.79839	0.722039	0.546144	0.999993	0.999794	0.999891	0.999993	0.999224
CCDC115	0.125961	1918.64	-951.319	3.72274	2.19944	-0.00298132	-0.0124512	-0.00202483	0.0911382	0.00055432	0.32959	0.00583678	0.126988	0.018453	0.0773561	0.00790248	0.533614	0.00499612	0.0120404	1.38807	0.00492033	1	1	1	1	1	0.465091	0.94365	0.912624	0.238731	0.944078	0.999993	0.999794	0.999891	0.999993	0.999224
IMP4	0.0659651	1711.49	-847.743	3.39299	1.81871	7.35596e-05	0.0631823	-0.00431043	0.102921	-0.00440433	0.316533	0.00479778	0.116692	0.0177436	0.072406	0.00651448	0.513658	0.0565377	0.059014	2.02049	0.457088	1	1	1	1	1	0.47356	0.812054	0.808061	0.15519	0.498988	0.999993	0.999794	0.999891	0.999993	0.999224
GYPC	1.90484	3259.72	-1621.86	6.33488	6.14441	-0.0112736	-0.177073	0.00142075	-0.159651	0.00871027	0.898553	0.0169878	0.352732	0.0481723	0.203039	0.0242708	0.340639	0.128012	0.000869841	0.618279	0.128793	1	1	1	1	1	0.559461	0.720502	0.976471	0.431687	0.719687	0.999993	0.999794	0.999891	0.999993	0.999224
STAM	0.315528	909.065	-446.533	1.38629	0.668831	0.0100712	-0.0640993	0.00217833	-0.0314071	0.00510983	0.491893	0.0102338	0.203032	0.0272168	0.112168	0.0138137	3.36035	0.00932538	0.00640579	0.0784006	0.136834	1	1	1	1	1	0.0667838	0.923069	0.936208	0.779477	0.711449	0.692699	0.999794	0.999891	0.999993	0.999224
NIPSNAP3A	0.1382	1291.34	-637.669	2.50117	1.32853	-0.00193856	0.0253681	-0.0069861	0.0685839	0.00265341	0.291234	0.00699639	0.125037	0.0163908	0.0700426	0.00935451	0.00890391	0.323006	0.181664	0.958781	0.0804577	1	1	1	1	1	0.924823	0.569807	0.669947	0.327494	0.776678	0.999993	0.999794	0.999891	0.999993	0.999224
LRRC8A	0.407859	1803.01	-893.504	3.69257	2.71766	0.00209578	-0.110155	0.0192693	-0.0382883	-0.000107566	0.391489	0.00791978	0.15591	0.0215141	0.0888532	0.0109808	0.137841	0.847438	0.802206	0.185689	9.59574e-05	1	1	1	1	1	0.710437	0.357278	0.370435	0.666529	0.992184	0.999993	0.999794	0.999891	0.999993	0.999224
CDK9	0.0369148	1669.45	-826.726	3.64569	2.38012	-0.00189304	0.00108602	0.0184079	0.0094441	-0.000806057	0.213397	0.00396827	0.0837941	0.0118384	0.0485908	0.00543709	0.741332	0.00805493	2.41781	0.0377757	0.0219785	1	1	1	1	1	0.389235	0.928486	0.119962	0.845894	0.882144	0.999993	0.999794	0.999891	0.999993	0.999224
TXN	0.365647	2893.81	-1438.9	6.43508	4.64269	0.00133535	0.229989	0.0162392	-0.0419755	-0.00160135	0.405672	0.00715193	0.161915	0.0226744	0.0925302	0.0100607	0.0109085	2.63918	0.512932	0.20579	0.0253349	1	1	1	1	1	0.916817	0.104257	0.473872	0.650088	0.873535	0.999993	0.999794	0.999891	0.999993	0.999224
TOR1B	0.318866	1001.5	-492.749	1.52372	0.667506	-0.00425443	0.191418	-0.00236322	0.0224297	-0.00474392	0.428999	0.00983028	0.187714	0.0237777	0.0973226	0.0137224	0.961256	1.11004	0.00987797	0.0531152	0.119513	1	1	1	1	1	0.326871	0.292074	0.92083	0.817729	0.729563	0.999993	0.999794	0.999891	0.999993	0.999224
C9orf78	0.929192	2533.84	-1258.92	5.13559	3.98729	-0.00368651	0.0260116	-0.0520019	0.0364049	0.000669699	0.51556	0.0110501	0.216003	0.0284991	0.117207	0.0153239	0.191347	0.0381346	3.32948	0.0964749	0.00190994	1	1	1	1	1	0.661798	0.845173	0.0680483	0.756102	0.965141	0.999993	0.999794	0.999891	0.999993	0.999224
TOR1A	0.118326	1431.91	-707.954	3.09934	2.05447	0.000319678	0.0809241	0.00601187	-0.0022806	0.000855235	0.236851	0.00548141	0.102488	0.0130636	0.0537311	0.00755347	0.042244	1.39499	0.211784	0.00180155	0.0128197	1	1	1	1	1	0.837155	0.237564	0.645372	0.966144	0.909853	0.999993	0.999794	0.999891	0.999993	0.999224
RALGPS1	0.188817	388.124	-186.062	0.442247	-0.7456	-0.00470694	0.354735	0.0200292	-0.0632913	-0.0181846	0.671533	0.0189049	0.307412	0.0363757	0.15046	0.026066	1.2192	0.876672	0.303184	0.176949	0.486695	1	1	1	1	1	0.269517	0.349115	0.581893	0.674009	0.485405	0.999993	0.999794	0.999891	0.999993	0.999224
TMOD1	2.44384	1151.84	-567.921	1.30259	1.53	-0.00770924	-0.260866	-0.0266214	-0.0643214	0.00613675	1.03511	0.0205321	0.403017	0.054112	0.231519	0.0285015	0.102477	0.424785	0.242033	0.0771858	0.0463598	1	1	1	1	1	0.748878	0.514559	0.622742	0.781148	0.829523	0.999993	0.999794	0.999891	0.999993	0.999224
STXBP1	0.565432	151.118	-67.5589	0.105382	-2.24284	-0.0037087	0.278156	-0.0309561	-0.0193034	-0.0169869	1.52121	0.0405188	0.69344	0.0863949	0.349247	0.0583147	0.170215	0.0760719	0.128385	0.00305493	0.0848536	1	1	1	1	1	0.679921	0.782693	0.720112	0.955922	0.770825	0.999993	0.999794	0.999891	0.999993	0.999224
SLC2A8	0.178407	427.106	-205.553	0.527715	-1.48296	-0.00660734	0.089308	-0.0223296	0.166513	-0.00737667	0.682919	0.016668	0.286002	0.0363654	0.152965	0.0235442	0.777728	0.0155248	0.377036	1.18499	0.0981637	1	1	1	1	1	0.377837	0.900841	0.539194	0.276342	0.754044	0.999993	0.999794	0.999891	0.999993	0.999224
SLC31A1	0.116396	1608.09	-796.047	3.03612	2.46858	0.0052743	-0.181877	0.0141358	-0.0756257	0.00077246	0.432176	0.00582791	0.159193	0.0242061	0.0986977	0.00801119	2.02575	1.522	0.341027	0.587117	0.00929733	1	1	1	1	1	0.154653	0.217317	0.559237	0.443536	0.923185	0.952688	0.999794	0.999891	0.999993	0.999224
STX17	0.213684	932.359	-458.18	1.55718	0.500303	-0.00408486	-0.00181246	-0.0116778	0.0758409	-0.00867246	0.425398	0.00906789	0.174453	0.0233784	0.09655	0.0128972	1.7136	0.348009	0.249512	0.617025	0.452165	1	1	1	1	1	0.190519	0.555243	0.617419	0.432155	0.501309	0.999993	0.999794	0.999891	0.999993	0.999224
PRPF4	0.102432	891.829	-437.915	1.54826	0.318698	0.00512688	0.0094745	-0.0186646	0.097079	-0.00826522	0.396773	0.00835387	0.164363	0.0219478	0.0902635	0.0118066	0.0279232	0.295433	0.723195	1.15671	0.49007	1	1	1	1	1	0.86729	0.58676	0.395098	0.282148	0.483896	0.999993	0.999794	0.999891	0.999993	0.999224
FPGS	0.0976963	1815.09	-899.545	3.50808	1.88461	-0.00164775	-0.00176816	-0.0141352	0.128186	-0.00220704	0.360346	0.00504091	0.131008	0.0202352	0.0824243	0.00685515	0.647708	0.0339124	0.487966	2.41865	0.103654	1	1	1	1	1	0.420933	0.853893	0.484836	0.119898	0.747488	0.999993	0.999794	0.999891	0.999993	0.999224
USP20	0.131728	1633.8	-808.902	3.47472	2.26904	0.000684958	0.0617689	-0.0112217	0.0375204	-0.00213191	0.288486	0.00543406	0.114503	0.0160773	0.0657424	0.00749417	0.0138219	0.211816	0.487185	0.32572	0.0809262	1	1	1	1	1	0.906411	0.645348	0.485186	0.56819	0.776046	0.999993	0.999794	0.999891	0.999993	0.999224
ATP6V1G1	0.161863	3132.99	-1558.5	6.88866	4.40063	-0.00590934	0.0329048	0.00130827	0.0939208	0.00244087	0.394717	0.00520601	0.14339	0.0221437	0.0901512	0.00698503	1.72561	0.180111	0.00349054	1.08538	0.12211	1	1	1	1	1	0.188972	0.671278	0.952888	0.297497	0.726757	0.999993	0.999794	0.999891	0.999993	0.999224
DPM2	1.17556	2014.39	-999.193	3.56525	3.53948	-0.00777477	-0.202648	0.0137666	-0.139666	0.00993673	0.579115	0.0125954	0.24456	0.0319898	0.131637	0.0174903	0.0894716	0.365046	0.185196	1.1257	0.322768	1	1	1	1	1	0.76485	0.545717	0.666946	0.288695	0.569949	0.999993	0.999794	0.999891	0.999993	0.999224
HEMGN	2.04073	1808.47	-896.234	2.53595	2.99587	-0.00398681	-0.0449538	-0.0314563	-0.0992558	-0.000626848	1.15727	0.0194069	0.431234	0.0623547	0.260883	0.0259447	0.116724	0.01879	0.254493	0.14475	0.00058375	1	1	1	1	1	0.732616	0.89097	0.613929	0.703603	0.980724	0.999993	0.999794	0.999891	0.999993	0.999224
PSMB7	0.0716373	1799.6	-891.801	4.06995	2.69145	-1.03258e-05	-0.0126239	0.00803579	0.0183821	0.000245802	0.220573	0.00427504	0.0888145	0.0123793	0.0509152	0.00586595	0.00180993	0.0214788	0.42137	0.130345	0.00175588	1	1	1	1	1	0.966066	0.883482	0.516254	0.718075	0.966576	0.999993	0.999794	0.999891	0.999993	0.999224
TRMO	0.0738643	450.349	-217.175	0.604737	-0.69466	0.000347257	0.0672644	0.0166503	0.000938909	-0.00921637	0.580212	0.0147261	0.261115	0.0311127	0.130186	0.0209048	0.16671	0.00831487	0.286396	5.20136e-05	0.19437	1	1	1	1	1	0.683053	0.927345	0.592539	0.994246	0.659304	0.999993	0.999794	0.999891	0.999993	0.999224
RABEPK	0.0736157	681.331	-332.665	1.1676	-0.265965	-0.000285739	0.0930482	-0.0119325	0.110898	-0.00513394	0.401188	0.00983267	0.173751	0.0214996	0.0900334	0.0137698	0.181886	0.148487	0.308033	1.5172	0.139011	1	1	1	1	1	0.669757	0.699986	0.57889	0.218043	0.709266	0.999993	0.999794	0.999891	0.999993	0.999224
PDCL	0.0771342	874.477	-429.238	1.72614	0.786122	0.00441809	-0.0321171	0.0137279	0.00463407	-0.00514517	0.298009	0.0072646	0.134975	0.0160617	0.0671923	0.0104171	0.134895	0.784478	0.730513	0.00475648	0.243952	1	1	1	1	1	0.71341	0.375775	0.392717	0.945016	0.621366	0.999993	0.999794	0.999891	0.999993	0.999224
RPL35	0.168661	2717.9	-1350.95	5.63227	3.45655	-0.00187549	0.0164355	-0.00240039	0.113397	-0.00522683	0.440608	0.0055495	0.157688	0.0247467	0.100731	0.00739795	1.66631	0.0415317	0.00940866	1.2673	0.499176	1	1	1	1	1	0.196754	0.838515	0.922728	0.260274	0.479862	0.999993	0.999794	0.999891	0.999993	0.999224
ARPC5L	0.13515	2192.16	-1088.08	4.38944	2.76829	0.000311537	0.0695852	0.0122662	0.046853	-0.00186755	0.377016	0.0048681	0.136066	0.0211465	0.086105	0.00658651	0.0349123	0.185763	0.336468	0.296087	0.0803959	1	1	1	1	1	0.851779	0.666467	0.561875	0.586346	0.776762	0.999993	0.999794	0.999891	0.999993	0.999224
ENPP2	0.560256	209.485	-96.7427	0.16205	-2.5569	-0.0175017	-0.326679	-0.0257197	0.16493	0.0048204	1.30505	0.0315786	0.565052	0.070277	0.2952	0.0470985	0.431712	0.52478	0.133938	0.312152	0.0104749	1	1	1	1	1	0.51115	0.46881	0.714383	0.576363	0.918481	0.999993	0.999794	0.999891	0.999993	0.999224
DSCC1	0.411486	135.32	-59.6602	0.0925205	-3.17018	0.0111154	0.268464	-0.0181858	0.072371	-0.00553027	1.70713	0.04206	0.76104	0.092404	0.383404	0.0571413	0.0821202	0.175983	0.0387331	0.03563	0.00936683	1	1	1	1	1	0.774444	0.674849	0.843978	0.850282	0.922899	0.999993	0.999794	0.999891	0.999993	0.999224
MYC	0.278588	2252.88	-1118.44	4.10679	2.62364	-0.00627625	-0.0187257	0.0336808	0.0495272	-0.00337682	0.454877	0.0137002	0.237063	0.0255901	0.104513	0.0211328	2.31307	0.107147	1.73229	0.224568	0.025533	1	1	1	1	1	0.12829	0.743416	0.188119	0.635581	0.873046	0.891363	0.999794	0.999891	0.999993	0.999224
CCN3	1.72251	296.215	-140.107	0.194978	-4.08817	-0.0140926	0.259376	-0.0673699	0.46083	0.0293583	1.42354	0.0332274	0.54641	0.0756889	0.321753	0.0420232	0.0448991	1.89063	0.792259	2.05133	0.488073	1	1	1	1	1	0.83219	0.169131	0.373418	0.152073	0.484788	0.999993	0.999794	0.999891	0.999993	0.999224
DMAC1	0.128196	1235.04	-609.518	2.24449	0.962054	-0.00716467	0.0115088	-0.0247388	0.127261	0.00120209	0.343285	0.00699983	0.137952	0.0193411	0.0786507	0.0096726	1.83727	0.04222	1.63604	2.61809	0.0154449	1	1	1	1	1	0.175272	0.837201	0.200869	0.105652	0.901095	0.987313	0.999794	0.999891	0.990495	0.999224
RANBP6	0.0647084	1021.85	-502.927	1.87202	1.09212	-0.00140482	-0.15851	0.0321637	-0.0238205	0.00137385	0.280114	0.00675688	0.124699	0.0151601	0.0631877	0.00957193	0.0226517	2.80487	4.50117	0.142114	0.0206007	1	1	1	1	1	0.880366	0.0939783	0.0338716	0.706189	0.885872	0.999993	0.999794	0.782392	0.999993	0.999224
DNAJB5	0.20929	157.42	-70.7098	0.120511	-2.78482	-0.00744584	0.00597819	-0.00741653	0.087821	-0.0030314	1.48229	0.0372645	0.643565	0.079549	0.333183	0.0527447	0.116781	0.0021582	0.00869224	0.0694752	0.00330316	1	1	1	1	1	0.732552	0.962946	0.925719	0.792102	0.954168	0.999993	0.999794	0.999891	0.999993	0.999224
SPAG8	0.141023	112.69	-48.3448	0.0754187	-3.92518	-0.00663189	-0.0498283	-0.0192792	0.213862	-0.00315964	2.01994	0.0470267	0.823498	0.105085	0.448688	0.0670827	0.0602733	0.0187291	0.0336591	0.227184	0.00221848	1	1	1	1	1	0.806064	0.891146	0.854434	0.63362	0.962433	0.999993	0.999794	0.999891	0.999993	0.999224
DCTN3	0.1034	1521.43	-752.714	3.31786	2.17606	-0.00283715	0.0052209	0.00977497	0.0108536	0.00259266	0.243261	0.00504378	0.0979082	0.0124382	0.0552396	0.00699103	0.18103	0.158494	0.617615	0.0386051	0.137533	1	1	1	1	1	0.670489	0.690546	0.431935	0.844233	0.710746	0.999993	0.999794	0.999891	0.999993	0.999224
TMEM8B	0.185566	311.803	-147.902	0.332999	-1.99724	0.00274324	0.0533859	0.00938201	0.113721	-0.0153477	0.879797	0.0205784	0.371966	0.0459694	0.195478	0.0298497	0.0955324	0.11168	0.0416538	0.338445	0.264365	1	1	1	1	1	0.757258	0.738239	0.838281	0.560728	0.607137	0.999993	0.999794	0.999891	0.999993	0.999224
ARHGEF39	0.347946	227.652	-105.826	0.200264	-1.69059	0.0140855	0.159741	-0.0109155	-0.0389693	-0.0141158	1.09207	0.0264943	0.512146	0.0608458	0.24914	0.0385529	0.148588	0.00365433	0.0321828	0.0244657	0.13406	1	1	1	1	1	0.699888	0.951796	0.857627	0.875706	0.714259	0.999993	0.999794	0.999891	0.999993	0.999224
KLC4	0.0580854	321.856	-152.928	0.38618	-1.35612	-0.000261339	0.188693	-0.00821842	0.0430668	-0.0137524	0.772227	0.0195787	0.341472	0.0419353	0.17416	0.0278253	0.263685	0.0798888	0.0384077	0.0611486	0.244274	1	1	1	1	1	0.6076	0.777448	0.844627	0.80469	0.621136	0.999993	0.999794	0.999891	0.999993	0.999224
ZSCAN9	0.0678502	262.361	-123.181	0.278219	-1.7678	0.00406615	0.0832838	0.00961609	0.0280705	-0.0120038	0.929123	0.0228017	0.413937	0.0496923	0.208343	0.0327248	0.0121104	0.00946256	0.0374471	0.0181527	0.13455	1	1	1	1	1	0.912372	0.922507	0.846557	0.892824	0.71376	0.999993	0.999794	0.999891	0.999993	0.999224
PIM1	0.603362	3622.02	-1803.01	8.51132	6.50172	0.00457178	-0.189407	0.0271405	-0.0904773	0.000282921	0.366075	0.00806847	0.149858	0.0199654	0.0823487	0.0117192	0.63711	3.10829	1.84791	1.20716	0.000582817	1	1	1	1	1	0.424759	0.0778946	0.174027	0.271895	0.98074	0.999993	0.999794	0.999891	0.999993	0.999224
GMPR	1.70538	2542.94	-1263.47	4.50561	4.76465	-0.0114576	-0.0861519	-0.0186288	-0.14826	0.00687214	0.829868	0.0153251	0.32811	0.0461319	0.188997	0.0210629	0.554864	0.00823849	0.163067	0.615367	0.10645	1	1	1	1	1	0.456337	0.927678	0.686348	0.432774	0.744222	0.999993	0.999794	0.999891	0.999993	0.999224
YIPF3	0.203272	2036.27	-1010.13	4.95599	3.38705	-0.00152564	0.0527692	0.0075113	0.00361096	0.00108475	0.203102	0.00521478	0.0959149	0.0114649	0.046505	0.00745816	0.0716729	0.955944	0.42923	0.00602903	0.021154	1	1	1	1	1	0.788916	0.328211	0.512367	0.938109	0.88436	0.999993	0.999794	0.999891	0.999993	0.999224
TMEM14B	0.264826	1344.34	-664.172	2.6601	1.42907	-0.00190663	0.0440445	-0.00647117	0.0734204	-0.0014447	0.298484	0.00718407	0.131604	0.0166134	0.0678161	0.0100777	0.279254	0.110092	0.151722	1.17211	0.0205511	1	1	1	1	1	0.59719	0.74004	0.696895	0.278968	0.886009	0.999993	0.999794	0.999891	0.999993	0.999224
TMEM63B	1.10358	1255.02	-619.509	1.74677	1.75827	0.000747435	-0.270619	0.00817893	-0.113046	-0.00106789	0.763835	0.0145803	0.292252	0.0414635	0.171872	0.0193531	0.000217097	1.35244	0.0389099	0.432616	0.00304479	1	1	1	1	1	0.988244	0.244851	0.843627	0.510708	0.955995	0.999993	0.999794	0.999891	0.999993	0.999224
FRS3	0.0797537	216.942	-100.471	0.208414	-1.91898	-0.0064842	0.0580226	-0.0124933	0.0346432	0.00071499	1.08264	0.0282602	0.485486	0.0594293	0.245381	0.0392672	0.0981243	0.0370083	0.0441928	0.0199321	0.000331543	1	1	1	1	1	0.754092	0.847448	0.833495	0.887727	0.985473	0.999993	0.999794	0.999891	0.999993	0.999224
TUBB2A	1.5797	1516.65	-750.326	2.05465	2.54603	0.00424356	-0.17513	0.0261111	-0.210563	-0.00815605	1.06254	0.0163501	0.392953	0.0579085	0.241172	0.0227742	5.38855e-06	0.527239	0.203313	0.762272	0.128255	1	1	1	1	1	0.998148	0.46777	0.65206	0.382618	0.720248	0.999993	0.999794	0.999891	0.999993	0.999224
LRRC1	0.149976	154.284	-69.1422	0.120619	-2.12819	0.00301091	-0.0509759	0.0297145	-0.0875765	-0.00124216	1.38621	0.0358161	0.659661	0.0754978	0.313247	0.0508307	0.00893224	0.0197033	0.154906	0.0781629	0.000597176	1	1	1	1	1	0.924704	0.888369	0.693891	0.779803	0.980504	0.999993	0.999794	0.999891	0.999993	0.999224
BPHL	0.110314	211.854	-97.9268	0.196642	-2.38913	0.00300235	0.0940065	-0.00903236	0.0941875	-0.0117599	1.15429	0.0276522	0.500422	0.0616802	0.258958	0.0397048	0.0191703	0.00167596	0.0214443	0.13229	0.0877249	1	1	1	1	1	0.889879	0.967345	0.883575	0.716069	0.76709	0.999993	0.999794	0.999891	0.999993	0.999224
UQCC2	0.115162	843.035	-413.518	1.44837	0.139637	-0.00421169	-0.0287049	-0.0137117	0.118036	-8.01064e-05	0.352674	0.00863286	0.153752	0.0190969	0.0795501	0.012192	0.492471	0.0783022	0.515532	2.20166	4.31702e-05	1	1	1	1	1	0.482827	0.779612	0.472754	0.137862	0.994758	0.999993	0.999794	0.999891	0.999993	0.999224
HMGA1	0.113515	2328.94	-1156.47	4.90894	3.01976	0.0036786	-0.0844316	0.0137385	0.0685911	-0.00185517	0.303773	0.00458441	0.112614	0.0170238	0.0694443	0.00622894	0.733142	1.07272	0.651278	0.975579	0.0887035	1	1	1	1	1	0.391867	0.300333	0.419656	0.323293	0.765832	0.999993	0.999794	0.999891	0.999993	0.999224
TCF19	0.319606	1133.17	-558.583	1.86573	1.50837	0.00350354	0.192993	-0.00178207	-0.083064	0.0046268	0.391216	0.00886748	0.17115	0.022417	0.0898819	0.0123359	0.933965	3.62136	0.00631969	0.854045	0.140675	1	1	1	1	1	0.333835	0.0570422	0.936638	0.35541	0.707611	0.999993	0.879955	0.999891	0.999993	0.999224
FLOT1	0.331723	4081.26	-2032.63	9.71577	7.02441	0.00278664	0.180806	0.017513	-0.0547762	-0.00408532	0.376373	0.00667556	0.152178	0.0210616	0.0857893	0.00943604	0.0246074	1.32192	0.69141	0.407678	0.187444	1	1	1	1	1	0.875349	0.250247	0.405685	0.52315	0.665052	0.999993	0.999794	0.999891	0.999993	0.999224
ATAT1	0.141916	289.804	-136.902	0.297893	-1.51707	-0.00476395	0.0190335	0.00865457	0.0218975	-0.0103192	0.881683	0.0223186	0.391853	0.0474979	0.19852	0.032325	0.364851	0.0680294	0.0332003	0.0121669	0.10191	1	1	1	1	1	0.545824	0.794228	0.855418	0.912168	0.74955	0.999993	0.999794	0.999891	0.999993	0.999224
TPMT	0.144249	2083.51	-1033.76	4.04639	2.53407	0.00151537	-0.0989246	0.0200836	0.0500203	-0.00112868	0.34261	0.00523277	0.128479	0.0191271	0.0781261	0.00714127	0.0637728	0.963608	1.10252	0.409921	0.0249801	1	1	1	1	1	0.800629	0.326279	0.293714	0.52201	0.874417	0.999993	0.999794	0.999891	0.999993	0.999224
NRM	0.0820659	1141.79	-562.893	2.3123	1.39773	-0.000653434	-0.120618	0.0161627	0.00279436	0.00280191	0.262292	0.00611222	0.114508	0.0144263	0.0594977	0.00857997	0.032971	1.33162	1.25522	0.0022058	0.106644	1	1	1	1	1	0.855913	0.248517	0.262558	0.96254	0.743998	0.999993	0.999794	0.999891	0.999993	0.999224
MTCH1	0.0582256	2593.47	-1288.73	5.76791	3.77263	-0.00223961	-0.0427405	0.00924761	0.0474659	0.00165964	0.194591	0.00326826	0.0745803	0.0108864	0.0444103	0.00446072	0.367786	0.195618	0.721593	1.14234	0.138425	1	1	1	1	1	0.544213	0.658281	0.395622	0.285158	0.709852	0.999993	0.999794	0.999891	0.999993	0.999224
TAF8	0.127449	1417.64	-700.822	2.67918	1.70752	0.00106888	0.00254852	0.00878617	0.0107232	-0.00563063	0.389062	0.0063705	0.146532	0.0215523	0.0885109	0.00862699	0.218769	0.143002	0.166193	0.0146777	0.425985	1	1	1	1	1	0.639979	0.705314	0.683518	0.903571	0.513966	0.999993	0.999794	0.999891	0.999993	0.999224
FAM8A1	0.432474	1835.47	-909.733	3.32661	2.223	0.00642748	0.375602	0.00367232	-0.00600116	-0.00535224	0.519554	0.0085979	0.203366	0.0291499	0.118663	0.0119615	0.376349	3.66517	0.0158711	0.00255765	0.200217	1	1	1	1	1	0.539564	0.0555611	0.899747	0.959666	0.654546	0.999993	0.866291	0.999891	0.999993	0.999224
CPEB2	0.232698	692.284	-338.142	0.994531	0.133739	0.0038054	-0.0131364	0.0111486	-0.0158334	-0.00337974	0.450616	0.0111735	0.205741	0.0245537	0.102132	0.0158336	0.0720865	0.105565	0.206159	0.0240338	0.0455625	1	1	1	1	1	0.788323	0.745251	0.649795	0.876799	0.830973	0.999993	0.999794	0.999891	0.999993	0.999224
MYO7A	0.600527	863.579	-423.79	1.02294	-0.381384	0.0139705	-0.445161	0.00278201	0.116725	-0.00436297	0.688756	0.0131929	0.276338	0.0361772	0.153688	0.0184021	1.63492	5.1303	0.00591354	0.576827	0.0562122	1	1	1	1	1	0.201024	0.0235116	0.938703	0.447559	0.812586	0.999993	0.463906	0.999891	0.999993	0.999224
ANKRD42	0.0832785	647.914	-315.957	0.955711	-0.449338	-0.00232391	-0.0830647	0.00519267	0.0959614	-0.00500974	0.449657	0.0108066	0.194682	0.0238069	0.100645	0.0155651	0.377052	0.929597	0.0475748	0.909101	0.103592	1	1	1	1	1	0.539185	0.334968	0.827338	0.340353	0.747561	0.999993	0.999794	0.999891	0.999993	0.999224
CCDC90B	0.0532528	1163.36	-573.679	2.3269	1.08342	-0.00132262	0.0365885	-0.000952654	0.0763649	-0.00566419	0.290482	0.00596603	0.118089	0.0160056	0.06586	0.00835004	1.03131	0.0228511	0.00354265	1.34445	0.460149	1	1	1	1	1	0.309851	0.879845	0.952538	0.246251	0.497554	0.999993	0.999794	0.999891	0.999993	0.999224
PRCP	0.150498	2724.24	-1354.12	5.93322	4.02231	-0.00130413	-0.0630211	0.0176364	0.0247076	0.000171261	0.277553	0.0048776	0.109042	0.0155365	0.0632894	0.00667678	0.133009	0.463322	1.28858	0.152405	0.000657937	1	1	1	1	1	0.715333	0.496076	0.25631	0.696248	0.979536	0.999993	0.999794	0.999891	0.999993	0.999224
MRPL15	0.174027	1400.19	-692.096	2.53938	0.953898	0.00439952	0.0054983	-0.0223771	0.160446	-0.00566824	0.372473	0.00697091	0.147823	0.0207038	0.0848503	0.00957981	0.0849982	0.152042	1.16817	3.57562	0.350092	1	1	1	1	1	0.770635	0.696591	0.279777	0.0586334	0.554061	0.999993	0.999794	0.999891	0.672392	0.999224
GGH	0.505615	797.572	-390.786	1.03577	-0.0155758	0.0176464	0.314645	-0.0162341	0.00759387	-0.00290251	0.594289	0.0128062	0.253011	0.033917	0.13664	0.0174678	3.47871	2.39149	0.229097	0.00308865	0.0276103	1	1	1	1	1	0.0621633	0.121998	0.632194	0.95568	0.868028	0.668434	0.999794	0.999891	0.999993	0.999224
TRPC6	0.708697	128.562	-56.2808	0.0783393	-2.43789	-0.0234488	-0.0597798	-0.000833933	-0.0401746	0.0162143	1.73589	0.0505528	0.801412	0.0972796	0.396876	0.0682808	0.184515	0.0180092	7.34885e-05	0.0102469	0.0563895	1	1	1	1	1	0.667521	0.893246	0.99316	0.91937	0.812296	0.999993	0.999794	0.999891	0.999993	0.999224
FDX1	0.171244	1338.06	-661.029	2.34791	0.85928	0.00216407	-0.0399778	-0.00229168	0.129919	-0.00478602	0.404182	0.00712718	0.156164	0.0224879	0.0920286	0.00986447	0.00492594	0.42311	0.0103852	1.99297	0.235398	1	1	1	1	1	0.944046	0.515389	0.91883	0.158031	0.62755	0.999993	0.999794	0.999891	0.999993	0.999224
C11orf1	0.13252	208.425	-96.2127	0.188219	-2.58122	0.00399381	0.183813	-0.0189809	0.133751	-0.0247768	1.19677	0.0278987	0.50543	0.0636938	0.268181	0.0414671	0.125946	0.00938937	0.0888058	0.248734	0.357013	1	1	1	1	1	0.722673	0.922807	0.765701	0.617968	0.55017	0.999993	0.999794	0.999891	0.999993	0.999224
FXYD6	0.198844	297.842	-140.921	0.306832	-1.44325	0.00137234	-0.226529	0.0276244	-0.0136244	0.00674968	0.869551	0.0214484	0.403049	0.0463316	0.195086	0.0305268	0.09633	0.350582	0.355494	0.00487735	0.048888	1	1	1	1	1	0.756279	0.553784	0.55102	0.944323	0.82501	0.999993	0.999794	0.999891	0.999993	0.999224
TMPRSS13	0.233913	199.801	-91.9005	0.172857	-2.1829	-0.000155819	-0.0596699	-0.00767546	0.0460111	-0.00685865	1.21653	0.029503	0.545613	0.0661617	0.275506	0.0432944	0.0244188	0.10753	0.0134585	0.0278908	0.0250965	1	1	1	1	1	0.875824	0.742974	0.907644	0.867366	0.874127	0.999993	0.999794	0.999891	0.999993	0.999224
CASP1	0.195374	3170.4	-1577.2	6.64813	4.09221	-0.00278301	-0.00765961	-0.00143269	0.13611	-0.000813499	0.352635	0.00561936	0.134565	0.0197824	0.0806541	0.00763047	0.721243	0.0171116	0.00524506	2.84791	0.0113661	1	1	1	1	1	0.395736	0.895925	0.942265	0.0914927	0.915097	0.999993	0.999794	0.999891	0.910975	0.999224
CASP5	0.942165	685.285	-334.642	0.668898	-0.146467	-0.00690232	0.600524	-0.00716939	-0.0587925	-0.00241064	0.80465	0.018345	0.350566	0.0465175	0.185178	0.024899	0.446306	4.5503	0.0237538	0.100802	0.00937352	1	1	1	1	1	0.504094	0.0329131	0.877513	0.75087	0.922872	0.999993	0.598698	0.999891	0.999993	0.999224
SQOR	0.199299	1488.9	-736.449	2.92732	2.06784	-0.000347641	0.0762792	0.0187865	-0.0372727	0.00115232	0.305002	0.00654609	0.130979	0.0169412	0.0691625	0.00906342	0.00319425	0.751043	1.22972	0.29043	0.0161645	1	1	1	1	1	0.954929	0.386146	0.267462	0.589945	0.89883	0.999993	0.999794	0.999891	0.999993	0.999224
NUSAP1	0.521496	135.799	-59.8994	0.0904414	-2.19253	0.0096804	-0.14194	-0.0118444	-0.0875818	0.0072778	1.62413	0.0401011	0.804283	0.0924743	0.374514	0.0579842	0.209213	0.0154974	0.0164053	0.0546879	0.0157536	1	1	1	1	1	0.647385	0.900928	0.898083	0.815098	0.900117	0.999993	0.999794	0.999891	0.999993	0.999224
NDUFAF1	0.155322	546.761	-265.381	0.799307	-0.600837	0.00281576	0.0644813	0.000155299	0.0606261	-0.00577248	0.514773	0.0127287	0.230003	0.0276373	0.115515	0.0179607	0.000120424	0.00429401	3.15754e-05	0.275451	0.103295	1	1	1	1	1	0.991244	0.947753	0.995517	0.599699	0.747911	0.999993	0.999794	0.999891	0.999993	0.999224
KIF23	0.531599	388.432	-186.216	0.393216	-0.582633	0.028355	0.0649117	-0.018772	-0.107908	-0.00350279	0.772676	0.0177154	0.377356	0.0439171	0.177557	0.0257917	4.33997	0.011206	0.182707	0.369348	0.0184446	1	1	1	1	1	0.0372276	0.915695	0.669057	0.54336	0.891971	0.52582	0.999794	0.999891	0.999993	0.999224
KNL1	0.693803	201.07	-92.5348	0.13271	-1.16195	0.00251508	-0.225787	-0.0464715	-0.121751	0.0106343	1.25806	0.0315972	0.634875	0.0743487	0.295099	0.046514	0.104287	0.0770937	0.390685	0.170221	0.0522696	1	1	1	1	1	0.746744	0.781275	0.531939	0.679916	0.81916	0.999993	0.999794	0.999891	0.999993	0.999224
HAUS2	0.0728729	671.804	-327.902	1.15618	0.224623	0.00256024	-0.0785258	0.0123584	-0.00370226	0.000296331	0.390094	0.00962991	0.17847	0.0211393	0.0880954	0.0136891	0.158309	0.392117	0.341777	0.00176615	0.000468604	1	1	1	1	1	0.690718	0.531189	0.558805	0.966478	0.982729	0.999993	0.999794	0.999891	0.999993	0.999224
PARP6	0.0433852	1907.32	-945.662	3.8512	2.40783	-0.00554886	-0.0126243	0.0116525	0.0497388	0.0011094	0.242254	0.00393895	0.0910353	0.013514	0.0552175	0.00533359	3.48083	0.00134052	0.743476	0.811406	0.0432652	1	1	1	1	1	0.0620836	0.970794	0.38855	0.367705	0.835227	0.668224	0.999794	0.999891	0.999993	0.999224
RPLP1	0.141616	3645.93	-1814.97	8.35019	5.56642	-0.00476157	-0.0169078	-0.000291173	0.0721131	0.000884185	0.365262	0.0048187	0.132432	0.0205085	0.0834645	0.00650108	1.75396	0.00577465	0.000201574	0.746492	0.0184976	1	1	1	1	1	0.185379	0.939426	0.988672	0.387589	0.891817	0.999993	0.999794	0.999891	0.999993	0.999224
UACA	0.351085	355.569	-169.784	0.340582	-2.13424	0.00707289	-0.191987	-0.0388049	0.21392	0.00347116	0.884408	0.0194996	0.379157	0.0470181	0.199081	0.0279983	0.398784	0.387206	0.681151	1.15464	0.0153705	1	1	1	1	1	0.527718	0.533772	0.40919	0.28258	0.901333	0.999993	0.999794	0.999891	0.999993	0.999224
PLCB2	0.0610502	3156.09	-1570.04	6.16962	4.1088	0.000496186	-0.0657821	0.000959711	0.0591559	-0.000607523	0.225031	0.00329745	0.0832252	0.0125963	0.0513505	0.00445652	0.00542082	0.950748	0.00580492	1.32711	0.0185838	1	1	1	1	1	0.941308	0.329529	0.939268	0.24932	0.891567	0.999993	0.999794	0.999891	0.999993	0.999224
ZNF280D	0.133948	513.891	-248.945	0.707789	-0.336555	-0.0065519	-0.0209742	-0.00501147	0.0162104	-0.0047431	0.536493	0.0136854	0.241849	0.0294883	0.121798	0.0197264	0.814439	0.141038	0.0288823	0.0177136	0.0578136	1	1	1	1	1	0.366811	0.707251	0.865051	0.89412	0.809986	0.999993	0.999794	0.999891	0.999993	0.999224
RSL24D1	0.131927	2311.33	-1147.66	4.81917	3.17903	-0.00304104	-0.0420547	0.0108977	0.0373164	0.00334368	0.369039	0.00478911	0.133306	0.0206627	0.0842108	0.00644833	0.142511	0.0100941	0.27816	0.196365	0.268877	1	1	1	1	1	0.705797	0.919972	0.59791	0.657671	0.604086	0.999993	0.999794	0.999891	0.999993	0.999224
SPTBN5	0.46421	139.122	-61.5611	0.093153	-2.82361	-0.00887168	-0.0876101	0.0440912	-0.00109883	-0.0119834	1.642	0.0416099	0.721255	0.085803	0.364507	0.0613034	0.223728	0.137802	0.264057	9.08763e-06	0.0382111	1	1	1	1	1	0.636214	0.710476	0.607346	0.997595	0.84502	0.999993	0.999794	0.999891	0.999993	0.999224
GCOM1	1.17593	376.122	-180.061	0.299374	-1.18132	-0.0222845	0.136531	-0.000748847	0.00882254	0.0101418	0.912894	0.0255327	0.404228	0.0507078	0.208517	0.0342153	0.961307	0.61085	0.000218091	0.00179021	0.0878595	1	1	1	1	1	0.326858	0.434468	0.988217	0.966251	0.766916	0.999993	0.999794	0.999891	0.999993	0.999224
GCHFR	0.125947	280.213	-132.106	0.295969	-1.28369	0.000115838	-0.0127949	0.0136039	-0.0425582	0.000239254	0.869216	0.0225391	0.405305	0.0475404	0.196831	0.0316149	0.000228872	0.00145936	0.081885	0.0467498	5.72707e-05	1	1	1	1	1	0.98793	0.969527	0.774759	0.828819	0.993962	0.999993	0.999794	0.999891	0.999993	0.999224
BCAR3	0.375687	160.271	-72.1353	0.113456	-2.29406	0.00838163	0.0901395	-0.0190658	0.000922044	-0.0320242	1.46294	0.0344	0.670674	0.0815276	0.335245	0.0550342	0.0250331	0.169086	0.0546891	7.56449e-06	0.338602	1	1	1	1	1	0.874285	0.680925	0.815096	0.997806	0.560637	0.999993	0.999794	0.999891	0.999993	0.999224
TTLL7	0.571271	207.731	-95.8656	0.158466	-2.04494	-0.0241936	-0.20156	-0.0246216	0.0616802	0.0208556	1.2552	0.0342782	0.563446	0.0699376	0.286522	0.0471464	0.313962	0.0034229	0.12394	0.0463421	0.195681	1	1	1	1	1	0.575259	0.953346	0.7248	0.829555	0.65823	0.999993	0.999794	0.999891	0.999993	0.999224
FNBP1L	0.820974	312.068	-148.034	0.23865	-0.143301	0.00996492	-0.388654	0.0114263	-0.263853	0.0109274	0.993872	0.0231829	0.491885	0.0560144	0.228075	0.0342455	0.747087	0.664239	0.0416115	1.33835	0.101819	1	1	1	1	1	0.3874	0.415067	0.838362	0.247325	0.749657	0.999993	0.999794	0.999891	0.999993	0.999224
GTF2B	0.0970842	1053.36	-518.678	2.14402	1.0933	0.00244529	0.0551639	0.00778776	0.0273601	-0.00604157	0.26039	0.0064754	0.116931	0.0141196	0.0587426	0.00912146	0.018593	0.000335899	0.304216	0.216935	0.438704	1	1	1	1	1	0.89154	0.985378	0.581251	0.641386	0.507749	0.999993	0.999794	0.999891	0.999993	0.999224
IFI44L	1.49291	1546.41	-765.206	1.88649	0.796821	0.0086392	-0.103816	0.000440507	0.130187	0.00481969	1.26048	0.0186701	0.47717	0.0697176	0.286623	0.0256486	0.759756	0.0207383	3.99228e-05	0.206307	0.0353112	1	1	1	1	1	0.383405	0.885494	0.994959	0.649677	0.850945	0.999993	0.999794	0.999891	0.999993	0.999224
ARHGAP29	0.705325	163.341	-73.6706	0.108995	-2.55238	-0.00650183	-0.58783	-0.0617687	0.109718	0.0378638	1.56282	0.0372441	0.753213	0.0871752	0.357667	0.0533696	0.207319	0.140283	0.502056	0.0941018	0.503339	1	1	1	1	1	0.648877	0.708	0.478598	0.759026	0.478036	0.999993	0.999794	0.999891	0.999993	0.999224
IFI44	0.718181	1333.05	-658.525	1.70152	0.549887	-0.00336594	-0.146907	-0.00243894	0.122127	0.00447609	0.809151	0.0129213	0.310474	0.0445944	0.183621	0.0175871	0.011777	0.159356	0.00299118	0.442365	0.0647748	1	1	1	1	1	0.913582	0.689751	0.956384	0.505983	0.799102	0.999993	0.999794	0.999891	0.999993	0.999224
HADHB	0.0719237	1831.87	-907.935	4.00459	2.62327	0.00460494	-0.0395694	0.0139517	0.0151857	-0.00399163	0.21431	0.00418257	0.0867625	0.0118945	0.048719	0.00575262	0.756049	1.22072	1.37582	0.0971565	0.48147	1	1	1	1	1	0.384568	0.26922	0.240814	0.755269	0.487757	0.999993	0.999794	0.999891	0.999993	0.999224
KHK	0.1511	264.966	-124.483	0.273007	-1.93618	-0.00018098	-0.0102206	0.000188411	0.0731974	-0.00320375	0.962457	0.0235059	0.423335	0.0515464	0.216058	0.0333351	0.0115522	0.0191397	1.33602e-05	0.114776	0.00923666	1	1	1	1	1	0.914407	0.889967	0.997084	0.734771	0.923435	0.999993	0.999794	0.999891	0.999993	0.999224
ADCY3	0.233706	641.872	-312.936	0.827074	-0.0809804	-0.00884071	-0.199315	0.0258438	-0.00753879	0.00327843	0.516609	0.0125524	0.225792	0.0275609	0.116397	0.017957	0.655947	1.16351	0.879274	0.00419491	0.0333322	1	1	1	1	1	0.417995	0.280738	0.348401	0.948359	0.855135	0.999993	0.999794	0.999891	0.999993	0.999224
DYNC2LI1	0.109266	95.6465	-39.8232	0.0587245	-3.25478	-0.00263444	-0.0311545	0.0171618	0.00241518	-0.00464437	2.08905	0.0529121	0.942615	0.112137	0.469391	0.0756483	0.017054	0.0127263	0.0234223	2.64745e-05	0.00376925	1	1	1	1	1	0.896099	0.91018	0.878364	0.995895	0.951045	0.999993	0.999794	0.999891	0.999993	0.999224
RAB1A	0.179275	2317.4	-1150.7	4.87641	3.22129	-0.00163669	-0.0127603	0.0192399	0.0247949	0.00233784	0.392463	0.00591318	0.127506	0.0202883	0.0851791	0.00765199	0.00528898	0.00383037	0.899318	0.0847345	0.0933428	1	1	1	1	1	0.942025	0.95065	0.342965	0.770981	0.75997	0.999993	0.999794	0.999891	0.999993	0.999224
ACTR2	0.0781435	3327.04	-1655.52	7.26415	4.99974	-0.000323078	-0.0560377	0.0074275	0.0226055	-0.000837588	0.266131	0.00355553	0.096989	0.0148792	0.0607189	0.00480597	0.107291	0.533914	0.249188	0.138606	0.0303738	1	1	1	1	1	0.74325	0.464966	0.617647	0.709671	0.861645	0.999993	0.999794	0.999891	0.999993	0.999224
SLC5A6	0.0972202	721.87	-352.935	1.13152	-0.116074	-0.00129823	0.0215489	0.0149825	0.0580483	-0.00457606	0.401746	0.00996115	0.175352	0.0212746	0.0898881	0.0139631	0.274642	0.0287583	0.49596	0.417038	0.107404	1	1	1	1	1	0.600235	0.865338	0.481281	0.518419	0.743119	0.999993	0.999794	0.999891	0.999993	0.999224
ATRAID	0.109417	1379.32	-681.661	2.65437	1.3526	-0.000908053	-0.0385207	0.00307656	0.0791544	-0.000110504	0.307208	0.00599796	0.122762	0.0170722	0.0699563	0.00828833	0.0549317	0.166697	0.0324754	1.28026	0.000177754	1	1	1	1	1	0.814694	0.683064	0.856988	0.257851	0.989363	0.999993	0.999794	0.999891	0.999993	0.999224
CENPO	0.315811	140.304	-62.152	0.0955811	-2.72982	0.00538943	0.187463	-0.0082602	0.0207293	-0.0197653	1.61224	0.0396302	0.721424	0.0880305	0.364958	0.0579032	0.0186472	0.000316881	0.0088047	0.00322615	0.11652	1	1	1	1	1	0.891383	0.985797	0.925242	0.954705	0.73284	0.999993	0.999794	0.999891	0.999993	0.999224
MFSD13A	0.247744	818.385	-401.192	1.26104	0.7661	-0.000466326	-0.0952402	0.023488	-0.0831094	0.00895578	0.446469	0.0106084	0.200174	0.0245337	0.100455	0.0145584	0.35514	0.00560448	0.916565	0.684481	0.378423	1	1	1	1	1	0.551218	0.940324	0.338378	0.408048	0.538449	0.999993	0.999794	0.999891	0.999993	0.999224
MYOF	0.32866	1297.23	-640.617	1.81858	0.300636	0.00529234	-0.185526	-0.0118105	0.182079	-0.00701501	0.00540476	0.00420267	0.176076	0.00437902	0.00454078	0.0112504	1.19782	2.69424	7.27421	1607.9	0.388795	1	1	1	1	1	0.273758	0.100711	0.00699517	0	0.532933	0.999993	0.999794	0.206342	0	0.999224
KIF11	0.443442	568.814	-276.407	0.688043	-0.31928	0.0221834	0.288966	-0.0213792	-0.0247671	-0.013001	0.58175	0.0137912	0.271019	0.0328866	0.132788	0.0196978	2.59964	0.742811	0.422617	0.0347884	0.435628	1	1	1	1	1	0.106888	0.388762	0.515634	0.85204	0.50924	0.834933	0.999794	0.999891	0.999993	0.999224
DUSP5	0.418706	745.59	-364.795	0.922246	-0.182399	-0.00242808	-0.273112	0.0262472	0.0278784	0.00915997	0.593446	0.0126985	0.246561	0.0320553	0.134181	0.0177796	0.0657846	1.0683	0.670451	0.0431673	0.265426	1	1	1	1	1	0.797576	0.30133	0.412894	0.835411	0.606417	0.999993	0.999794	0.999891	0.999993	0.999224
CEP55	0.466102	314.585	-149.293	0.298234	-1.52022	0.00535383	0.145151	-0.0333043	0.0441038	0.0027918	0.908602	0.0229174	0.417369	0.0510252	0.20741	0.0315533	0.191117	0.37759	0.426022	0.0452159	0.00782849	1	1	1	1	1	0.661989	0.538896	0.513948	0.831607	0.929496	0.999993	0.999794	0.999891	0.999993	0.999224
ENTPD1	0.287169	1644.61	-814.303	3.17284	2.59807	0.00279289	0.122183	-0.00172544	-0.0721898	-0.00211704	0.368803	0.00738779	0.151404	0.0205856	0.0839769	0.0100911	0.109164	0.738727	0.00702544	0.738979	0.0440131	1	1	1	1	1	0.741098	0.390069	0.933201	0.389988	0.833829	0.999993	0.999794	0.999891	0.999993	0.999224
EXOC6	0.213351	767.591	-375.796	1.20277	0.826514	-0.00266356	0.0423069	0.0160015	-0.0926564	-0.00239884	0.380578	0.0102426	0.182605	0.0207324	0.0855528	0.0143861	0.294745	0.0258772	0.595691	1.17296	0.0278044	1	1	1	1	1	0.587196	0.872201	0.440227	0.278795	0.867569	0.999993	0.999794	0.999891	0.999993	0.999224
ANXA7	0.138601	1838.95	-911.476	4.54413	2.94662	0.000971907	0.0212623	-0.000513	0.0382566	-0.00238526	0.183343	0.00459308	0.0830714	0.0102538	0.0418749	0.00649813	0.00495287	0.000444038	0.00250303	0.834653	0.13474	1	1	1	1	1	0.943894	0.983188	0.960098	0.36093	0.713568	0.999993	0.999794	0.999891	0.999993	0.999224
FAM149B1	0.0626413	550.985	-267.492	0.81765	-0.37859	-0.000205754	0.0341313	0.0133055	0.023583	-0.0117918	0.484751	0.0120271	0.215402	0.0259707	0.108883	0.0173981	0.460323	0.232759	0.262478	0.0469111	0.459365	1	1	1	1	1	0.497473	0.629486	0.608423	0.828528	0.497921	0.999993	0.999794	0.999891	0.999993	0.999224
ASCC1	0.0672266	824.992	-404.496	1.49357	0.326584	0.00149101	0.0460495	-0.00640241	0.0708659	-0.00458563	0.3274	0.00809034	0.145703	0.0176988	0.0737201	0.011401	0.0215783	0.00098621	0.130857	0.924064	0.161775	1	1	1	1	1	0.883215	0.974947	0.717545	0.33641	0.687527	0.999993	0.999794	0.999891	0.999993	0.999224
DNA2	0.27715	266.776	-125.388	0.244941	-1.5448	0.000433343	0.0556497	-0.0113645	0.00268608	-0.00421787	0.972812	0.0246606	0.444955	0.053835	0.221523	0.0349759	0.00930167	0.00294107	0.044563	0.000147027	0.0145428	1	1	1	1	1	0.923167	0.956751	0.83281	0.990326	0.904013	0.999993	0.999794	0.999891	0.999993	0.999224
BARD1	0.345285	574.875	-279.437	0.686933	0.130773	-0.00717581	-0.0045977	0.00380462	-0.0709399	-0.00418127	0.563081	0.014545	0.258941	0.0313164	0.128583	0.020822	0.792745	0.0520849	0.0147597	0.304378	0.0403246	1	1	1	1	1	0.373271	0.819474	0.903303	0.581151	0.840847	0.999993	0.999794	0.999891	0.999993	0.999224
NAB1	0.115091	432.999	-208.5	0.556539	-1.08629	-0.000423175	0.0506117	-0.00243154	0.07871	-0.010096	0.63579	0.0155087	0.276802	0.0340409	0.142875	0.0222473	0.234503	0.0453035	0.00510225	0.303491	0.20594	1	1	1	1	1	0.628205	0.831447	0.943056	0.581702	0.649968	0.999993	0.999794	0.999891	0.999993	0.999224
HECW2	0.780556	166.271	-75.1356	0.108664	-2.58074	0.0203229	0.524961	0.0262313	-0.0698392	-0.0190861	1.44476	0.0384331	0.688855	0.0776532	0.321075	0.0513383	0.142964	0.52976	0.114109	0.0473134	0.138214	1	1	1	1	1	0.705352	0.466708	0.735514	0.827806	0.710063	0.999993	0.999794	0.999891	0.999993	0.999224
IDH1	0.211026	1529.98	-756.989	2.76269	1.50377	0.00760365	-0.111872	0.00795233	0.0671207	-0.00285718	0.321259	0.0066866	0.134825	0.0174291	0.0723092	0.00933341	1.73731	1.80448	0.20818	0.861639	0.093712	1	1	1	1	1	0.18748	0.179172	0.648197	0.35328	0.75951	0.999993	0.999794	0.999891	0.999993	0.999224
SLC35A5	0.135508	840.573	-412.286	1.46275	0.225714	0.00224707	0.082517	0.00378623	0.0675975	-0.00421022	0.344728	0.00867592	0.155607	0.0186324	0.0773794	0.0121423	0.000198259	0.165036	0.0412929	0.763151	0.120229	1	1	1	1	1	0.988766	0.684562	0.838974	0.382344	0.728787	0.999993	0.999794	0.999891	0.999993	0.999224
SLC49A4	0.151094	779.01	-381.505	1.3153	0.514022	0.000877577	-0.0389888	0.0119703	-0.0132795	-0.00231478	0.367262	0.00934493	0.169555	0.0199874	0.0829818	0.0132247	0.00187668	0.277533	0.358674	0.0256094	0.0306373	1	1	1	1	1	0.965446	0.598323	0.549244	0.872858	0.861052	0.999993	0.999794	0.999891	0.999993	0.999224
COX17	0.159101	1208.14	-596.071	2.3435	1.25779	-0.0003299	0.0491842	0.00184964	0.0367182	0.00225524	0.334846	0.00700375	0.138899	0.0188151	0.0763751	0.00965408	0.0322829	0.428534	0.00966404	0.231131	0.0545715	1	1	1	1	1	0.857408	0.512709	0.921689	0.630686	0.815291	0.999993	0.999794	0.999891	0.999993	0.999224
PARP9	0.4637	1910.08	-947.04	3.22837	1.97134	-0.00268504	0.140063	0.00489651	0.068569	-0.00049336	0.588875	0.00929619	0.225716	0.0330429	0.134746	0.0126689	0.217547	0.487941	0.0219592	0.258954	0.00151652	1	1	1	1	1	0.640916	0.484847	0.882196	0.61084	0.968936	0.999993	0.999794	0.999891	0.999993	0.999224
SPPL2A	0.103199	2137.55	-1060.78	4.10616	2.90149	0.00156454	-0.050066	0.00860489	-0.00204661	-0.00311406	0.492171	0.00494957	0.171775	0.0276134	0.112398	0.00666863	0.0020972	0.231308	0.0971069	0.000331552	0.218062	1	1	1	1	1	0.963473	0.630556	0.755329	0.985472	0.64052	0.999993	0.999794	0.999891	0.999993	0.999224
GLCE	0.0870277	516.25	-250.125	0.748795	-1.02703	0.00430306	-0.133333	-0.0133976	0.151735	-0.0103522	0.549329	0.0122501	0.235823	0.0290183	0.123129	0.0184049	0.00116807	2.06649	0.213163	1.51864	0.31637	1	1	1	1	1	0.972736	0.150567	0.6443	0.217825	0.573798	0.999993	0.999794	0.999891	0.999993	0.999224
APH1B	0.14385	1080.79	-532.396	2.00265	0.966957	-0.000651588	0.0286496	0.000513969	0.0448562	-0.000360823	0.292542	0.00719196	0.131391	0.0158716	0.0656802	0.0100628	0.0281302	0.0764468	0.00104866	0.466418	0.00128573	1	1	1	1	1	0.866803	0.782172	0.974167	0.49464	0.971396	0.999993	0.999794	0.999891	0.999993	0.999224
PARP16	0.121305	982.242	-483.121	1.76186	0.615293	-0.000169903	0.0860856	0.00162865	0.0545427	0.00351144	0.350899	0.00791542	0.147734	0.0194605	0.0796952	0.0107674	0.106591	1.20055	0.00700397	0.468391	0.106353	1	1	1	1	1	0.744059	0.273211	0.933303	0.493728	0.744335	0.999993	0.999794	0.999891	0.999993	0.999224
PPCDC	0.160395	773.015	-378.508	1.22975	-0.164783	-0.0021625	0.19192	-0.00823304	0.101329	-0.00162719	0.41166	0.0103261	0.179276	0.0224831	0.0931826	0.0139847	0.193309	1.99986	0.134094	1.18248	0.0135384	1	1	1	1	1	0.660177	0.157314	0.714225	0.276851	0.907372	0.999993	0.999794	0.999891	0.999993	0.999224
UBL7	0.394437	1625.7	-804.85	3.5068	2.50824	-0.00556344	-0.0665593	0.00524765	-0.0111494	0.0052222	0.297832	0.0074083	0.134426	0.01633	0.0675181	0.0105712	0.322247	0.0385756	0.103266	0.0272687	0.244041	1	1	1	1	1	0.570261	0.844292	0.747945	0.86884	0.621303	0.999993	0.999794	0.999891	0.999993	0.999224
ARHGAP24	0.293641	1107.51	-545.756	1.77874	1.5426	0.00190026	-0.131725	0.0301261	-0.123911	0.00693944	0.447042	0.00911398	0.184967	0.0245987	0.100934	0.012307	0.872674	0.214521	1.49989	1.50712	0.317937	1	1	1	1	1	0.350216	0.643246	0.220688	0.219579	0.57285	0.999993	0.999794	0.999891	0.999993	0.999224
HERC5	0.734334	1438.87	-711.433	1.97603	0.866574	0.000449191	0.15848	0.000949257	0.0868765	-0.0068373	0.76547	0.0123306	0.2972	0.0425873	0.174432	0.0170776	0.131755	0.144745	0.000496831	0.248056	0.160293	1	1	1	1	1	0.716619	0.703609	0.982217	0.618447	0.688887	0.999993	0.999794	0.999891	0.999993	0.999224
ZGRF1	0.192122	343.138	-163.569	0.3587	-1.50125	0.0107713	0.120646	-0.00351304	0.0511819	-0.0182496	0.807293	0.0188958	0.357148	0.0433921	0.181727	0.0276552	0.0256367	0.0463631	0.0065546	0.0793222	0.435463	1	1	1	1	1	0.872791	0.829517	0.935473	0.778218	0.50932	0.999993	0.999794	0.999891	0.999993	0.999224
AP1AR	0.16786	609.696	-296.848	0.865768	-0.613444	0.0046788	0.0098625	0.00416565	0.0882807	-0.0106237	0.493631	0.0116959	0.216429	0.0263612	0.110745	0.0169088	0.00266703	0.372618	0.0249708	0.635457	0.394757	1	1	1	1	1	0.958813	0.541581	0.87444	0.425361	0.529809	0.999993	0.999794	0.999891	0.999993	0.999224
GPAT3	0.338515	1216.14	-600.07	1.99949	1.13867	0.000256075	0.134731	0.0128332	-0.00799438	0.00628708	0.416416	0.00888615	0.177795	0.0229482	0.0942918	0.0123302	0.33457	2.06962	0.312729	0.00718824	0.259989	1	1	1	1	1	0.562981	0.150258	0.57601	0.932434	0.610128	0.999993	0.999794	0.999891	0.999993	0.999224
BBS7	0.139896	287.615	-135.808	0.317164	-1.64941	0.00785489	0.0899113	-0.0113416	0.0506352	-0.0105887	0.882697	0.021132	0.395234	0.0478916	0.199324	0.0304282	0.0323015	0.00178901	0.0560824	0.0645338	0.121097	1	1	1	1	1	0.857367	0.966262	0.812799	0.799468	0.727848	0.999993	0.999794	0.999891	0.999993	0.999224
LARP1B	0.0775738	423.556	-203.778	0.572363	-0.989639	0.00548274	0.0737418	-0.00607066	0.0604299	-0.0139321	0.623343	0.0148576	0.275326	0.0335922	0.140448	0.021669	0.0105687	0.0875147	0.0326584	0.185127	0.413384	1	1	1	1	1	0.918118	0.767361	0.85659	0.667003	0.520257	0.999993	0.999794	0.999891	0.999993	0.999224
MMRN1	0.884273	1131.3	-557.648	1.37741	1.35073	-0.0189084	0.170957	-0.0193306	-0.0755761	0.00915512	0.825876	0.0144833	0.317595	0.0467867	0.18984	0.019722	2.05045	0.887398	0.170706	0.158488	0.215489	1	1	1	1	1	0.152161	0.346183	0.679485	0.690553	0.642498	0.951399	0.999794	0.999891	0.999993	0.999224
PDE5A	0.607916	1047.4	-515.699	1.30092	1.41455	-0.0228369	-0.030328	0.041907	-0.156428	-0.000190067	0.723589	0.0131683	0.278071	0.0404138	0.16541	0.0180814	6.50845	0.0187262	1.07526	0.894343	0.000110497	1	1	1	1	1	0.0107363	0.891154	0.299761	0.344303	0.991613	0.278509	0.999794	0.999891	0.999993	0.999224
NAAA	0.22173	2388.6	-1186.3	4.67837	2.55521	-0.00973112	-0.208801	-0.0125806	0.19705	0.0027585	0.508414	0.00725773	0.145387	0.0252886	0.109314	0.00893181	3.02053	2.16232	0.247488	3.24941	0.095382	1	1	1	1	1	0.0822166	0.141431	0.61885	0.071449	0.757443	0.756705	0.999794	0.999891	0.78176	0.999224
BMP2K	0.765135	1456.21	-720.104	2.28025	1.70971	0.00917552	-0.246428	-0.0018853	-0.0094566	-0.00731076	0.610742	0.011234	0.24306	0.0337969	0.139004	0.0157055	0.480122	2.54483	0.00311176	0.00462821	0.216681	1	1	1	1	1	0.488367	0.110656	0.955515	0.945761	0.641581	0.999993	0.999794	0.999891	0.999993	0.999224
SCARB2	0.118686	2118.34	-1051.17	4.10237	2.41959	0.00269789	-0.202283	0.0160007	0.0883042	-0.00222021	0.299536	0.00491988	0.113642	0.016605	0.0682145	0.00668696	0.200407	5.32383	0.928546	1.67575	0.110238	1	1	1	1	1	0.654393	0.0210357	0.335241	0.19549	0.739873	0.999993	0.421877	0.999891	0.999993	0.999224
CCNG2	0.379946	1561.63	-772.816	2.67617	1.47019	0.00496552	0.251047	-0.0073189	0.0575961	-0.00776138	0.503055	0.00857804	0.195851	0.0279499	0.114459	0.0117617	0.0196723	1.21133	0.0685694	0.253215	0.435449	1	1	1	1	1	0.888456	0.271069	0.793431	0.61482	0.509327	0.999993	0.999794	0.999891	0.999993	0.999224
ANXA3	1.21927	3945.98	-1964.99	8.30798	7.92933	0.00837576	0.684239	0.0198712	-0.34041	-0.00626764	0.779172	0.0135965	0.312675	0.0432628	0.177414	0.0192843	0.301227	5.99992	0.210968	3.68152	0.105633	1	1	1	1	1	0.583114	0.0143066	0.64601	0.0550187	0.745171	0.999993	0.304544	0.999891	0.639947	0.999224
PPA2	0.0908535	1373.17	-678.586	2.76727	1.62454	-0.000755981	-0.00612503	0.00633453	0.0394225	-0.00182041	0.283678	0.00564538	0.115266	0.0157744	0.0644967	0.00782686	0.191795	0.0621876	0.161258	0.373605	0.054096	1	1	1	1	1	0.661427	0.803071	0.688001	0.541046	0.816083	0.999993	0.999794	0.999891	0.999993	0.999224
CENPE	0.667136	329.259	-156.63	0.284064	-0.860373	0.0224193	0.0150957	-0.0354877	-0.0813626	-0.00656788	0.92077	0.0218217	0.440598	0.0520438	0.210807	0.0312635	1.51082	0.0356694	0.464962	0.148963	0.0441343	1	1	1	1	1	0.219015	0.8502	0.495314	0.699528	0.833604	0.999993	0.999794	0.999891	0.999993	0.999224
GSTCD	0.200274	151.244	-67.6218	0.112144	-2.92182	0.0106827	0.212504	-0.026653	0.0975825	-0.0266985	1.54313	0.0355053	0.670888	0.0835636	0.348344	0.0533325	0.00217888	0.00481206	0.101732	0.0784743	0.250604	1	1	1	1	1	0.96277	0.944696	0.749761	0.779376	0.61665	0.999993	0.999794	0.999891	0.999993	0.999224
INTS12	0.0448575	513.977	-248.989	0.790923	-0.668379	0.00526095	0.128629	0.00789672	0.0524862	-0.0111996	0.50444	0.0123371	0.222171	0.0267872	0.112663	0.0174177	0.00199131	0.02528	0.0869039	0.217034	0.413446	1	1	1	1	1	0.964407	0.873671	0.768151	0.641309	0.520225	0.999993	0.999794	0.999891	0.999993	0.999224
CASP6	0.126467	489.207	-236.603	0.67377	-1.01698	0.00233841	0.133464	-0.0116495	0.111174	-0.0134184	0.577172	0.0138855	0.248567	0.030938	0.129556	0.0198621	0.18594	0.00437006	0.141784	0.736358	0.456404	1	1	1	1	1	0.666317	0.947293	0.706514	0.39083	0.499309	0.999993	0.999794	0.999891	0.999993	0.999224
HADH	0.0876954	769.268	-376.634	1.32231	0.0725663	0.00238793	0.0834596	-0.0135888	0.0901412	-0.00876603	0.365884	0.00886336	0.160565	0.0198894	0.082616	0.012644	0.0960897	0.000358229	0.466787	1.19047	0.480658	1	1	1	1	1	0.756574	0.984899	0.494469	0.275235	0.488125	0.999993	0.999794	0.999891	0.999993	0.999224
EGF	0.667508	933.579	-458.79	1.10801	1.44041	-0.0310235	-0.0134905	0.0437445	-0.194265	0.0100462	0.641254	0.0140303	0.259022	0.0360999	0.147109	0.0191278	7.33704	0.120012	1.46837	1.74386	0.275848	1	1	1	1	1	0.00675479	0.729021	0.225604	0.186651	0.599436	0.21114	0.999794	0.999891	0.999993	0.999224
GUCD1	0.660887	2477.62	-1230.81	5.16325	4.22295	-0.00252348	-0.0140595	0.0102715	-0.0948457	0.00246278	0.541345	0.00968674	0.211766	0.0301092	0.123311	0.0132848	0.0335506	0.00212186	0.116377	0.5916	0.0343672	1	1	1	1	1	0.854666	0.96326	0.732997	0.441801	0.852928	0.999993	0.999794	0.999891	0.999993	0.999224
RNF185	0.0783356	975.581	-479.791	1.89728	0.70088	0.000264677	0.0667449	2.02574e-05	0.0691825	-0.00471109	0.275378	0.00696218	0.123794	0.0148934	0.0619079	0.00976216	0.194999	0.0743704	1.85003e-06	1.24882	0.232891	1	1	1	1	1	0.658788	0.785077	0.998915	0.263778	0.629389	0.999993	0.999794	0.999891	0.999993	0.999224
PARVG	0.0613183	2795.98	-1389.99	5.73811	3.95181	-0.00180991	-0.0396408	0.0152173	0.0118953	0.00140087	0.194936	0.00335905	0.0751904	0.0109051	0.0445169	0.00453578	0.21331	0.183298	1.94724	0.0714006	0.095388	1	1	1	1	1	0.644185	0.668554	0.162885	0.789308	0.757436	0.999993	0.999794	0.999891	0.999993	0.999224
GABARAPL1	0.339061	1720.04	-852.022	3.44579	2.28753	-4.26318e-06	0.0756054	-0.0031567	0.0251826	-0.00231027	0.358734	0.00748426	0.148154	0.0198021	0.0817014	0.0104196	0.0561453	0.229371	0.0254122	0.0950042	0.0491615	1	1	1	1	1	0.812696	0.631991	0.873344	0.757909	0.824529	0.999993	0.999794	0.999891	0.999993	0.999224
CPNE8	0.194471	527.207	-255.604	0.655624	-0.93929	0.0078168	-0.214441	-0.00545716	0.110852	-0.0134472	0.587193	0.0130192	0.258123	0.0311778	0.132177	0.0199721	0.0442621	3.81784	0.0306367	0.70336	0.453328	1	1	1	1	1	0.833367	0.0507097	0.861053	0.401657	0.500759	0.999993	0.814902	0.999891	0.999993	0.999224
FGD4	0.339142	868.867	-426.433	1.12961	0.665544	-0.00306801	-0.147348	0.00533481	-0.041487	-0.0039652	0.00431406	0.00391248	0.175963	0.00409802	0.00423948	0.0116116	0.921884	1.59026	1.69469	95.7633	0.116612	1	1	1	1	1	0.336981	0.207289	0.192984	1.29475e-22	0.732738	0.999993	0.999794	0.999891	2.91362e-21	0.999224
ETFBKMT	0.264749	136.45	-60.225	0.0950304	-2.17542	-0.00143901	6.8623e-05	0.00232821	-0.0781539	-0.00782325	1.55535	0.0406295	0.73976	0.0871611	0.356383	0.0594395	0.0299994	0.0191847	0.000713506	0.0480914	0.017323	1	1	1	1	1	0.862492	0.889838	0.97869	0.826418	0.895287	0.999993	0.999794	0.999891	0.999993	0.999224
ZCRB1	0.101842	1278.09	-631.043	2.47944	1.29772	0.00193211	0.033893	0.00464671	0.0491221	-0.00266499	0.337168	0.0062629	0.132988	0.0188262	0.0768886	0.00861229	0.0146299	0.00804892	0.0609205	0.40816	0.095753	1	1	1	1	1	0.903727	0.928513	0.805047	0.522905	0.756987	0.999993	0.999794	0.999891	0.999993	0.999224
TMEM117	0.187426	115.405	-49.7024	0.0769095	-3.27751	0.00949238	0.210444	0.011046	0.0477237	-0.0350915	1.85941	0.0435046	0.808456	0.0982718	0.415148	0.0666801	0.0283089	0.0288932	0.0126344	0.0132148	0.276956	1	1	1	1	1	0.866385	0.865026	0.910504	0.90848	0.598703	0.999993	0.999794	0.999891	0.999993	0.999224
PRICKLE1	0.390131	184.398	-84.1992	0.141915	-2.01417	0.00616467	0.16923	0.0174687	-0.0650285	-0.0172499	1.26836	0.0327433	0.590968	0.0688959	0.285747	0.0470574	0.0089809	0.000823645	0.064289	0.0517897	0.134375	1	1	1	1	1	0.924499	0.977104	0.799841	0.819978	0.713938	0.999993	0.999794	0.999891	0.999993	0.999224
NDUFA9	0.0525357	712.261	-348.131	1.24053	-0.0224831	0.00134824	0.00931216	-0.00508993	0.0810028	-0.00543761	0.375168	0.0090767	0.164903	0.0201498	0.0843823	0.0129433	0.0434148	0.135236	0.0638089	0.921505	0.176493	1	1	1	1	1	0.834946	0.713063	0.800574	0.33708	0.674404	0.999993	0.999794	0.999891	0.999993	0.999224
VAMP1	0.124844	1166.81	-575.403	2.13883	1.51491	-0.00432536	0.127588	0.0170653	-0.0495916	0.000733848	0.309252	0.00713252	0.131346	0.0172865	0.0705309	0.00968727	0.669328	1.87096	0.974565	0.494376	0.00573864	1	1	1	1	1	0.413286	0.171365	0.323544	0.481982	0.939615	0.999993	0.999794	0.999891	0.999993	0.999224
TAPBPL	0.136521	1723.61	-853.804	3.38766	1.73202	0.00123048	-0.0400708	0.00130597	0.114326	0.00192953	0.341719	0.00575836	0.131053	0.0190802	0.0780082	0.00780354	0.345631	0.0418341	0.00468491	2.14787	0.0611391	1	1	1	1	1	0.556597	0.837936	0.94543	0.142768	0.804705	0.999993	0.999794	0.999891	0.999993	0.999224
PEX5	0.0674025	506.324	-245.162	0.773386	-0.609536	0.00627192	0.0526301	0.00250662	0.0470501	-0.0111532	0.517164	0.0123966	0.230182	0.0277485	0.116221	0.0179058	0.0101513	0.113035	0.00816017	0.163891	0.387983	1	1	1	1	1	0.919746	0.736714	0.928022	0.685599	0.533362	0.999993	0.999794	0.999891	0.999993	0.999224
AMIGO2	0.186214	384.325	-184.163	0.450155	-1.64351	-0.00167016	0.232254	-0.00903985	0.131442	-0.0148498	0.738228	0.0181886	0.31126	0.0390852	0.164592	0.0255449	0.529198	0.222625	0.0534931	0.637752	0.337933	1	1	1	1	1	0.466944	0.637047	0.817093	0.424526	0.561025	0.999993	0.999794	0.999891	0.999993	0.999224
LLPH	0.168271	1520.04	-752.019	2.98219	1.73771	0.00153305	-0.0509653	0.00260118	0.0551036	-0.00210233	0.364882	0.00640219	0.141858	0.0203063	0.083036	0.00877407	0.00885773	0.355448	0.0164088	0.44038	0.0574118	1	1	1	1	1	0.925017	0.551045	0.898072	0.506939	0.810634	0.999993	0.999794	0.999891	0.999993	0.999224
RPL14P1	0.188162	171.45	-77.7248	0.134819	-2.53122	-0.0180182	-0.0888088	0.0340898	0.0384446	-0.00781077	1.36126	0.0357258	0.585286	0.0713192	0.302475	0.0517739	0.712147	0.132504	0.228473	0.0161544	0.0227597	1	1	1	1	1	0.398732	0.71585	0.632658	0.898861	0.880084	0.999993	0.999794	0.999891	0.999993	0.999224
POC1B	0.463417	1701.04	-842.518	3.59647	2.66281	-0.00360716	-0.000280732	-0.00129229	-0.0186192	-0.00042686	0.320513	0.00775965	0.14095	0.0174651	0.0724218	0.0110682	0.481602	0.00190899	0.00547493	0.0660975	0.00148736	1	1	1	1	1	0.487697	0.96515	0.941016	0.797106	0.969236	0.999993	0.999794	0.999891	0.999993	0.999224
SNRPF	0.158338	1326.8	-655.399	2.4166	1.05457	0.000699763	0.019431	0.000465568	0.0968316	-0.00355601	0.373016	0.00686744	0.145762	0.0207908	0.0850594	0.00951832	0.0600508	0.0118501	0.000501444	1.29595	0.139574	1	1	1	1	1	0.806416	0.913315	0.982135	0.254954	0.708705	0.999993	0.999794	0.999891	0.999993	0.999224
AMDHD1	0.288914	144.25	-64.1252	0.106086	-3.61954	0.00975453	0.134332	0.00721025	0.164391	-0.02264	1.67882	0.0373458	0.691617	0.0857027	0.369009	0.0546113	0.00106682	0.0252809	0.00707802	0.198464	0.171865	1	1	1	1	1	0.973944	0.873669	0.932952	0.655964	0.67846	0.999993	0.999794	0.999891	0.999993	0.999224
GAS2L3	0.905599	164.517	-74.2584	0.0862229	-2.51826	0.0281187	-0.187015	-0.0671334	-0.050943	-0.039841	2.14936	0.0390464	0.908917	0.120902	0.493319	0.062986	0.173659	0.681078	0.308323	0.0106638	0.400102	1	1	1	1	1	0.676881	0.409216	0.578711	0.917752	0.527036	0.999993	0.999794	0.999891	0.999993	0.999224
RITA1	0.107773	1024.57	-504.284	1.87774	0.71882	0.00159514	0.0813378	-0.00751847	0.0748324	-0.00625167	0.299014	0.00721453	0.130825	0.0163516	0.0678067	0.0101504	0.0975124	0.0655487	0.211415	1.21796	0.379337	1	1	1	1	1	0.754835	0.797932	0.64566	0.269761	0.537958	0.999993	0.999794	0.999891	0.999993	0.999224
SDSL	0.602511	313.404	-148.702	0.291361	-1.73706	-0.00543865	-0.525656	0.00361282	0.0881653	0.0116025	0.967576	0.0221042	0.43766	0.0516904	0.21797	0.0334198	0.000427489	1.9351	0.0048851	0.163607	0.12053	1	1	1	1	1	0.983504	0.164201	0.944278	0.685857	0.72846	0.999993	0.999794	0.999891	0.999993	0.999224
GLTP	0.107384	2006.7	-995.349	4.22415	2.7903	0.0042903	0.033299	0.0113295	0.0160251	-0.00134401	0.248354	0.00485974	0.0994043	0.0134754	0.0552228	0.00659121	1.23169	0.0706371	0.706868	0.0842101	0.0415793	1	1	1	1	1	0.267079	0.790411	0.400486	0.771671	0.838424	0.999993	0.999794	0.999891	0.999993	0.999224
LNX2	0.488898	697.454	-340.727	0.918865	0.24065	0.0175498	-0.0123981	-0.00965445	-0.0498676	-0.0104728	0.584822	0.0125355	0.250813	0.0321465	0.132799	0.0178941	1.91249	0.404239	0.0901958	0.141009	0.342536	1	1	1	1	1	0.166687	0.524908	0.763928	0.70728	0.558369	0.978418	0.999794	0.999891	0.999993	0.999224
SUOX	0.206609	646.696	-315.348	0.954126	0.0550778	-0.00454043	0.128436	-0.00579673	0.00627937	-0.0037102	0.446856	0.012059	0.207542	0.0244692	0.100699	0.0167668	0.60218	0.445671	0.0561211	0.00388854	0.048966	1	1	1	1	1	0.437747	0.504398	0.812735	0.950278	0.824872	0.999993	0.999794	0.999891	0.999993	0.999224
TARBP2	0.108713	1181.99	-582.996	2.15377	0.827747	-0.00430947	-0.0191888	-0.00653707	0.113735	-0.000322124	0.31621	0.00683053	0.129784	0.0174827	0.0719453	0.00947357	0.903647	0.051242	0.139814	2.4991	0.00115616	1	1	1	1	1	0.341806	0.820916	0.708466	0.113912	0.972875	0.999993	0.999794	0.999891	0.999993	0.999224
ACVRL1	0.354996	115.768	-49.8842	0.0748416	-3.19285	0.0147662	-0.235999	0.0401955	-0.00387278	-0.00962999	1.88733	0.042088	0.868999	0.0985352	0.420174	0.0639916	0.112165	0.333506	0.166407	8.49546e-05	0.0226468	1	1	1	1	1	0.737693	0.563602	0.683325	0.992646	0.880379	0.999993	0.999794	0.999891	0.999993	0.999224
GPR84	0.910672	1045.52	-514.758	1.30653	1.51348	-0.0096467	0.262811	0.0341765	-0.213968	0.00736992	0.754586	0.0144273	0.309814	0.0415171	0.170088	0.01992	0.336967	1.73348	0.677644	1.58253	0.136882	1	1	1	1	1	0.561585	0.187967	0.410399	0.208396	0.7114	0.999993	0.999794	0.999891	0.999993	0.999224
NABP2	0.196241	343.872	-163.936	0.37203	-1.18309	0.000395994	-0.108116	0.00480095	0.0134824	-0.00653534	0.786286	0.0191331	0.357278	0.042721	0.178246	0.0281893	0.0354568	0.475963	0.012629	0.00572127	0.0537487	1	1	1	1	1	0.850642	0.490256	0.910523	0.939706	0.816664	0.999993	0.999794	0.999891	0.999993	0.999224
CELA1	0.442694	160.807	-72.4033	0.118326	-3.63458	0.00127573	-0.018886	0.0111426	0.203503	-0.0172792	1.61812	0.0357984	0.648873	0.0818868	0.354703	0.0527799	0.0654857	0.148437	0.0185158	0.329163	0.107179	1	1	1	1	1	0.798027	0.700033	0.891764	0.566152	0.743379	0.999993	0.999794	0.999891	0.999993	0.999224
BRCA2	0.499031	605.423	-294.711	0.669989	0.21299	-0.0102736	-0.287053	-0.00572913	-0.0683992	0.0124613	0.688398	0.0152073	0.293538	0.0381373	0.156749	0.0214426	0.138811	0.626655	0.0225671	0.190411	0.337732	1	1	1	1	1	0.709466	0.428585	0.880588	0.662575	0.561141	0.999993	0.999794	0.999891	0.999993	0.999224
CSAD	0.397715	1282.26	-633.129	1.84981	1.76341	-0.00278441	-0.0651553	0.0243888	-0.125681	-0.00333551	0.748992	0.0107718	0.276097	0.0420183	0.170829	0.0143528	0.42916	0.146114	0.336901	0.541272	0.0540071	1	1	1	1	1	0.512401	0.702277	0.561623	0.461906	0.816232	0.999993	0.999794	0.999891	0.999993	0.999224
LMBR1L	0.0398758	1421.39	-702.694	2.91999	1.50216	-0.00324194	0.0283472	0.00378851	0.0867516	-0.0019135	0.256603	0.00489176	0.100334	0.0142035	0.0583568	0.00668634	1.64645	0.0198363	0.071145	2.2099	0.0818991	1	1	1	1	1	0.199442	0.887995	0.789677	0.137128	0.77474	0.999993	0.999794	0.999891	0.999993	0.999224
MYG1	0.162501	1124.05	-554.025	2.38775	1.17266	-0.00244929	-0.0167118	-0.00693336	0.0752176	-0.00233268	0.269761	0.00676742	0.11994	0.01474	0.0611969	0.00948917	0.595593	0.218372	0.221254	1.51071	0.0604304	1	1	1	1	1	0.440265	0.640283	0.638086	0.219031	0.805817	0.999993	0.999794	0.999891	0.999993	0.999224
TMBIM6	0.0910633	4366.3	-2175.15	10.1575	6.81014	0.00209301	-0.0117479	0.00759721	0.053575	-0.00333363	0.250029	0.00373654	0.0935465	0.0139938	0.0570593	0.00508914	0.013345	0.26323	0.294737	0.881601	0.429087	1	1	1	1	1	0.908032	0.60791	0.587201	0.347764	0.512437	0.999993	0.999794	0.999891	0.999993	0.999224
HNRNPA1L2	0.119502	163.839	-73.9193	0.132803	-2.79766	-0.00116965	0.18614	0.0153996	0.0677664	-0.0227739	1.40291	0.0347285	0.59879	0.0735688	0.311469	0.05044	0.229386	0.00030281	0.0438159	0.0473367	0.203857	1	1	1	1	1	0.63198	0.986116	0.834196	0.827764	0.651626	0.999993	0.999794	0.999891	0.999993	0.999224
RB1	0.0564519	1787.88	-885.938	3.71812	2.15171	0.00507492	-0.147491	0.00433214	0.0790428	-0.00186708	0.258185	0.00413015	0.0981868	0.0143313	0.058694	0.00571549	2.06847	3.92236	0.0913768	1.81358	0.106714	1	1	1	1	1	0.150372	0.0476478	0.762434	0.178079	0.743917	0.948663	0.790653	0.999891	0.999993	0.999224
VPS37B	0.105409	1298.99	-641.493	2.57725	1.37642	0.00270906	0.105948	0.000520947	0.0523888	-0.00589422	0.271686	0.00595617	0.113894	0.0148986	0.0615802	0.0082539	0.00821114	0.371644	0.00122263	0.72376	0.509958	1	1	1	1	1	0.927798	0.54211	0.972107	0.394913	0.475157	0.999993	0.999794	0.999891	0.999993	0.999224
DENR	0.0846462	1941	-962.501	3.85518	2.22694	0.0022354	0.0245578	0.0006363	0.0872334	-0.00401215	0.318674	0.00465056	0.117986	0.0178577	0.0727387	0.00635915	0.000709949	0.0123308	0.00126962	1.43825	0.398067	1	1	1	1	1	0.978743	0.911581	0.971576	0.230423	0.528089	0.999993	0.999794	0.999891	0.999993	0.999224
DIAPH3	0.765164	131.951	-57.9753	0.0814064	-2.20276	0.0266455	-0.0746803	-0.0212595	-0.118377	-0.00276595	1.71375	0.0393518	0.869752	0.098231	0.396948	0.0588992	0.760326	0.0360669	0.046839	0.0889338	0.00220531	1	1	1	1	1	0.383227	0.849377	0.828658	0.765537	0.962545	0.999993	0.999794	0.999891	0.999993	0.999224
ABHD13	0.166575	1833.51	-908.757	3.71402	2.35399	-0.000821885	-0.00910856	0.0145157	0.0301787	0.00147679	0.013465	0.00503916	0.0131561	0.00761758	0.0108708	0.00641799	0.000109814	0.4609	3.63115	7.70684	0.0529467	1	1	1	1	1	0.991639	0.497204	0.0567077	0.0055012	0.818013	0.999993	0.999794	0.999891	0.0757392	0.999224
RAB20	0.483146	1362.58	-673.292	2.04961	1.42848	-0.0082241	-0.237987	0.0547247	-0.0497278	0.00781937	0.521886	0.0101875	0.213791	0.0287277	0.118466	0.0139565	0.339872	0.94128	3.6288	0.176202	0.3139	1	1	1	1	1	0.559903	0.331949	0.0567876	0.674658	0.575297	0.999993	0.999794	0.999891	0.999993	0.999224
GRTP1	0.782366	106.238	-45.1192	0.0598016	-3.37824	-0.0172281	0.679783	-0.0384992	0.0723369	-0.0158503	2.07991	0.0624346	0.899277	0.11543	0.46969	0.0816264	0.442229	0.75642	0.111241	0.0237191	0.0377062	1	1	1	1	1	0.506049	0.384451	0.738735	0.877602	0.846034	0.999993	0.999794	0.999891	0.999993	0.999224
CDH24	0.246174	66.2015	-25.1008	0.0315612	-4.05836	0.0102738	0.133124	0.0304954	-0.00724632	-0.0184352	2.87095	0.0696977	1.2911	0.151128	0.637948	0.100643	0.000773632	0.00210277	0.0407175	0.000129022	0.0335524	1	1	1	1	1	0.97781	0.963425	0.840084	0.990937	0.854662	0.999993	0.999794	0.999891	0.999993	0.999224
REM2	0.562239	302.568	-143.284	0.261614	-2.07502	0.0051073	0.426219	0.0193403	0.0450001	-0.0106187	0.964558	0.0255056	0.42841	0.0512207	0.213883	0.0337764	0.0034807	1.26605	0.142572	0.0442665	0.0988369	1	1	1	1	1	0.952954	0.26051	0.705737	0.833359	0.75323	0.999993	0.999794	0.999891	0.999993	0.999224
TSSK4	0.377103	88.7231	-36.3615	0.0487232	-3.4722	-0.0139965	-0.110341	0.0139262	0.0300848	0.00402753	2.30644	0.0606895	1.02364	0.12373	0.517903	0.0852792	0.0792007	0.011242	0.0126682	0.00337441	0.00223044	1	1	1	1	1	0.778384	0.91556	0.910385	0.953677	0.962332	0.999993	0.999794	0.999891	0.999993	0.999224
TMX1	0.12447	1743.3	-863.65	3.42061	2.16447	0.00560302	-0.0625481	0.0154961	0.025428	-0.00393674	0.309356	0.00531838	0.120201	0.0172081	0.0704172	0.00735986	0.933168	0.96882	0.81092	0.130397	0.286111	1	1	1	1	1	0.334041	0.324975	0.367849	0.718021	0.592723	0.999993	0.999794	0.999891	0.999993	0.999224
RAB15	0.332807	327.038	-155.519	0.320595	-1.22979	-0.00286135	0.0514837	0.00222913	-0.0111208	-0.000470826	0.836579	0.0219575	0.384819	0.0459847	0.189524	0.0306422	0.0414952	0.0321398	0.00234987	0.00344304	0.000236091	1	1	1	1	1	0.838585	0.857721	0.961337	0.953209	0.987741	0.999993	0.999794	0.999891	0.999993	0.999224
STON2	1.03835	880.578	-432.289	0.860971	0.993979	-0.0225922	-0.257965	0.0455177	-0.182625	0.00972809	1.0846	0.0184707	0.403859	0.0604315	0.24793	0.0245824	1.97977	0.2576	0.567327	0.542578	0.156605	1	1	1	1	1	0.159415	0.611774	0.451323	0.461366	0.692301	0.959053	0.999794	0.999891	0.999993	0.999224
EFCAB11	0.122752	213.969	-98.9845	0.200709	-1.83673	-0.00217185	0.0621946	0.00217451	-0.0127614	0.00255952	1.08859	0.0286518	0.499945	0.0596429	0.246336	0.0393533	0.00171327	0.0632515	0.00132924	0.00268375	0.00423014	1	1	1	1	1	0.966984	0.801429	0.970917	0.958684	0.948143	0.999993	0.999794	0.999891	0.999993	0.999224
GPR65	0.222901	1270.08	-627.04	2.21636	0.850548	-0.00303735	0.114681	-0.0154199	0.121629	-0.00403199	0.422982	0.00794647	0.168432	0.0235537	0.0964249	0.01094	0.902308	0.329056	0.428591	1.5911	0.135832	1	1	1	1	1	0.342164	0.566216	0.512681	0.207169	0.71246	0.999993	0.999794	0.999891	0.999993	0.999224
JDP2	0.449721	2072.2	-1028.1	3.77902	3.3567	0.00306478	-0.0616914	0.0318034	-0.134541	0.00548864	0.0109579	0.00633869	0.0107439	0.00812177	0.010276	0.00863653	1.06146	32.7576	15.3336	171.419	0.403879	1	1	1	1	1	0.302884	1.04398e-08	9.00975e-05	3.62454e-39	0.525093	0.999993	2.97241e-07	0.00366462	9.93109e-38	0.999224
CLBA1	0.192024	46.9606	-15.4803	0.0174413	-4.8205	-0.0071337	-0.0310809	-0.00595603	0.0893857	0.00365576	4.01068	0.100987	1.74569	0.214653	0.90005	0.140291	0.00562557	2.54594e-06	0.000769912	0.00986285	0.000679045	1	1	1	1	1	0.940212	0.998727	0.977864	0.920891	0.979211	0.999993	0.999794	0.999891	0.999993	0.999224
LYSMD2	0.297098	1343.19	-663.595	2.24851	0.778004	-0.00387449	0.141633	-0.0147446	0.141325	-0.00275018	0.482629	0.00870256	0.190538	0.027304	0.11061	0.0119214	0.808973	0.550726	0.291619	1.63249	0.0532187	1	1	1	1	1	0.368424	0.458021	0.589185	0.20136	0.817554	0.999993	0.999794	0.999891	0.999993	0.999224
SLC27A2	0.659526	225.041	-104.521	0.177435	-0.732525	-0.0119706	0.0652926	0.01378	-0.234952	0.0196269	1.06908	0.0328237	0.541691	0.0620034	0.247256	0.0433562	0.000997513	0.419159	0.0493932	0.902958	0.204927	1	1	1	1	1	0.974804	0.517357	0.824123	0.34199	0.650773	0.999993	0.999794	0.999891	0.999993	0.999224
BNIP2	0.134963	2405.61	-1194.81	5.12696	3.48903	0.00427728	-0.00708019	0.0178059	0.00516191	-0.00321208	0.27458	0.00465979	0.106082	0.0152456	0.0623963	0.00636625	0.643421	0.167522	1.36407	0.00684391	0.254568	1	1	1	1	1	0.422475	0.682323	0.242833	0.934068	0.613876	0.999993	0.999794	0.999891	0.999993	0.999224
SRP14	0.116739	2733.03	-1358.52	5.99246	3.94245	-0.00312075	0.0423924	0.00767476	0.0490464	4.40404e-05	0.297549	0.00444634	0.111173	0.0166747	0.0679106	0.0060459	1.0662	0.194504	0.211843	0.521602	5.30617e-05	1	1	1	1	1	0.301806	0.659194	0.645326	0.470159	0.994188	0.999993	0.999794	0.999891	0.999993	0.999224
COMMD4	0.107727	1138.03	-561.014	2.22767	1.19951	-0.00318169	-0.0444736	-0.00822709	0.0551169	0.00421958	0.25513	0.00646439	0.116238	0.014094	0.0578871	0.00906155	0.0518477	0.00388667	0.340741	0.90658	0.216837	1	1	1	1	1	0.819879	0.95029	0.559402	0.341023	0.64146	0.999993	0.999794	0.999891	0.999993	0.999224
ETFA	0.141001	1820.59	-902.295	3.74752	2.42484	-0.000984199	0.115947	-0.00479822	0.0415206	-0.00448488	0.299308	0.00540572	0.116689	0.0167254	0.0682712	0.00739021	0.849687	0.622105	0.082301	0.369873	0.368288	1	1	1	1	1	0.356641	0.430266	0.774203	0.543074	0.543939	0.999993	0.999794	0.999891	0.999993	0.999224
BCL2A1	0.907918	2668.17	-1326.09	5.01643	4.09516	-0.00563998	0.331389	0.0381027	-0.110192	0.00121268	0.817912	0.0117864	0.314887	0.0456714	0.186768	0.0172116	0.384313	1.61199	0.696022	0.348091	0.00496421	1	1	1	1	1	0.535304	0.204212	0.404124	0.555196	0.94383	0.999993	0.999794	0.999891	0.999993	0.999224
TSPAN3	0.0881621	1593.09	-788.546	3.10453	1.80292	0.00131156	-0.0145596	0.0042079	0.0571976	-0.000538599	0.323931	0.00529479	0.122402	0.0181702	0.0740574	0.00724626	0.0805091	0.0349589	0.0536305	0.596511	0.00552464	1	1	1	1	1	0.776609	0.851682	0.816862	0.439912	0.940749	0.999993	0.999794	0.999891	0.999993	0.999224
SKIC8	0.0900776	1171.1	-577.549	2.20386	0.966945	-0.000951991	0.0105113	-0.00452055	0.0857947	-0.00353104	0.32197	0.00658603	0.130293	0.0178092	0.0731721	0.00915409	0.373671	0.0451618	0.064431	1.37477	0.148791	1	1	1	1	1	0.54101	0.831707	0.799625	0.240994	0.699694	0.999993	0.999794	0.999891	0.999993	0.999224
DNAJA4	0.983732	937.726	-460.863	1.18472	0.573375	-0.00174293	0.0135575	-0.00953668	-0.00466342	-0.00533986	0.644982	0.0139238	0.264391	0.0347476	0.144998	0.0196338	0.206101	0.0278614	0.0753262	0.00103439	0.073969	1	1	1	1	1	0.64984	0.867435	0.783734	0.974343	0.785643	0.999993	0.999794	0.999891	0.999993	0.999224
IGF1R	0.608341	809.589	-396.795	0.874487	0.772295	-0.00283433	-0.0560553	0.0315269	-0.149416	-0.00678501	0.699544	0.0145358	0.283817	0.0387604	0.159502	0.0195253	0.466615	0.262765	0.661588	0.877534	0.120755	1	1	1	1	1	0.494549	0.608227	0.416	0.348878	0.728217	0.999993	0.999794	0.999891	0.999993	0.999224
ARRDC4	0.310138	738.174	-361.087	1.01638	-0.274897	0.000926114	-0.18169	0.0323215	0.0502879	0.00405638	0.469089	0.0114378	0.207629	0.0244665	0.103891	0.0159239	0.14534	1.0257	1.74518	0.234299	0.0648904	1	1	1	1	1	0.703029	0.31117	0.186484	0.628354	0.798927	0.999993	0.999794	0.999891	0.999993	0.999224
PIF1	0.376531	185.583	-84.7917	0.145282	-2.31119	0.0174523	0.148115	-0.002933	-0.00160871	-0.017041	1.31137	0.0307425	0.603185	0.0714345	0.296591	0.0449492	0.178797	0.00296057	0.00168581	2.942e-05	0.14373	1	1	1	1	1	0.672409	0.956608	0.967249	0.995672	0.7046	0.999993	0.999794	0.999891	0.999993	0.999224
PML	0.177345	1885.27	-934.635	3.59245	2.24377	-0.00386754	0.0621251	0.0045634	0.0539872	0.000744168	0.396469	0.00607413	0.148161	0.0221433	0.0904352	0.00823676	0.714732	0.283275	0.0424709	0.356375	0.00816262	1	1	1	1	1	0.397877	0.594563	0.836725	0.550527	0.928011	0.999993	0.999794	0.999891	0.999993	0.999224
ULK3	0.125968	1934.45	-959.224	3.62654	1.92626	-0.00621661	0.0312655	-0.01126	0.140222	0.0034244	0.353911	0.00602125	0.132356	0.0198336	0.0809583	0.0079038	1.22219	0.287715	0.322312	2.99991	0.187714	1	1	1	1	1	0.268931	0.591689	0.570222	0.0832689	0.664826	0.999993	0.999794	0.999891	0.856866	0.999224
SCAMP2	0.0492031	2536.22	-1260.11	5.23013	3.40639	0.00201119	-0.0344824	0.00631314	0.0497286	-0.00260618	0.251258	0.0033161	0.0912507	0.0140555	0.0573413	0.00449359	0.0697563	0.497815	0.201743	0.752102	0.336374	1	1	1	1	1	0.791692	0.480462	0.653318	0.385811	0.56193	0.999993	0.999794	0.999891	0.999993	0.999224
HAPLN3	0.363573	851.652	-417.826	1.15016	-0.391384	-0.0224564	-0.0803836	-0.0343792	0.209384	0.0075902	0.555943	0.0121634	0.224413	0.0312964	0.12732	0.0168613	4.8552	0.00855031	1.20671	2.70452	0.20264	1	1	1	1	1	0.0275629	0.926326	0.271985	0.100064	0.652598	0.451423	0.999794	0.999891	0.963633	0.999224
FANCI	0.235679	641.604	-312.802	0.890945	0.0666506	0.00459468	0.102278	-0.00971445	-0.0176856	-0.000202217	0.478411	0.0120445	0.22019	0.0266801	0.109075	0.0167942	0.291031	0.453903	0.132575	0.0262901	0.000144984	1	1	1	1	1	0.58956	0.500487	0.715777	0.871194	0.990393	0.999993	0.999794	0.999891	0.999993	0.999224
TICRR	0.758149	97.809	-40.9045	0.0519098	-2.12592	0.0063419	-0.136891	0.0196782	-0.23056	0.00676961	2.01635	0.0539998	1.04993	0.115996	0.467947	0.0774349	0.0626653	0.00955923	0.0287794	0.242758	0.00764284	1	1	1	1	1	0.802332	0.922114	0.865289	0.622221	0.930335	0.999993	0.999794	0.999891	0.999993	0.999224
MFGE8	0.890751	875.666	-429.833	0.897507	-0.338041	0.0174436	-0.00899915	-0.0346235	0.0994405	-0.0145302	0.870843	0.0166796	0.345249	0.0475091	0.197496	0.0218668	0.698259	0.264469	0.531113	0.253519	0.44154	1	1	1	1	1	0.403369	0.607067	0.466139	0.614608	0.50638	0.999993	0.999794	0.999891	0.999993	0.999224
UNC45A	0.134634	1212.82	-598.412	2.58495	1.79446	-0.00142024	-0.0134511	0.00791484	-0.0277871	0.00450638	0.259952	0.00627418	0.115346	0.0143355	0.0590162	0.00869561	0.0467516	0.119031	0.304829	0.221689	0.268569	1	1	1	1	1	0.828815	0.730088	0.580871	0.637756	0.604293	0.999993	0.999794	0.999891	0.999993	0.999224
FURIN	0.481775	2282.78	-1133.39	5.05939	4.07263	0.0037261	0.140268	0.0194693	-0.116436	-0.00677671	0.339293	0.00781614	0.146044	0.0182315	0.0763103	0.0110762	0.00395065	0.55517	1.14041	2.32814	0.374329	1	1	1	1	1	0.949883	0.456213	0.285566	0.127054	0.540654	0.999993	0.999794	0.999891	0.999993	0.999224
ARMC5	0.0725352	458.894	-221.447	0.651979	-0.644167	-8.9442e-05	-0.0781784	0.0120226	0.0138674	0.00197627	0.565253	0.0140868	0.256579	0.0304406	0.127199	0.0198858	0.00840644	0.116335	0.155988	0.0118857	0.00987662	1	1	1	1	1	0.926947	0.733044	0.692877	0.913185	0.920836	0.999993	0.999794	0.999891	0.999993	0.999224
IGSF6	0.314531	2117.09	-1050.55	4.16517	3.01868	-0.00442084	-0.0312935	0.0123643	0.00245078	-0.00595854	0.402526	0.00706609	0.156619	0.0224122	0.0917056	0.00972735	2.44202	0.418974	0.304345	0.000714197	0.375224	1	1	1	1	1	0.118124	0.51745	0.581171	0.97868	0.54017	0.864934	0.999794	0.999891	0.999993	0.999224
TXNL4B	0.157876	685.219	-334.61	1.02865	0.292448	-0.00827311	0.092916	0.00680672	-0.024985	0.000472113	0.42267	0.0113171	0.19234	0.0232404	0.09606	0.0156574	1.06586	0.53696	0.0857803	0.0676511	0.000909186	1	1	1	1	1	0.301882	0.463695	0.769612	0.794788	0.975945	0.999993	0.999794	0.999891	0.999993	0.999224
KATNB1	0.0699354	1030.84	-507.421	2.14597	1.08232	-0.000168362	0.0856766	-0.00019789	0.0356892	8.74576e-05	0.249285	0.00636343	0.112932	0.0136127	0.0562938	0.00882427	0.000783533	1.27242	0.00021133	0.401933	9.82286e-05	1	1	1	1	1	0.977669	0.259314	0.988401	0.526093	0.992092	0.999993	0.999794	0.999891	0.999993	0.999224
KIFC3	0.341424	878.696	-431.348	1.2856	1.04433	-0.0118207	0.229533	0.00904265	-0.0975443	-0.00108985	0.426736	0.0108985	0.190982	0.0244985	0.0986584	0.0150938	2.74901	2.53717	0.136243	0.977543	0.0052136	1	1	1	1	1	0.0973144	0.111194	0.712045	0.322806	0.942439	0.806152	0.999794	0.999891	0.999993	0.999224
CMTM3	0.165023	2154.28	-1069.14	4.16592	2.38565	-0.00473314	-0.0991256	0.00400385	0.125651	-0.0029569	0.333653	0.00587572	0.127782	0.0183925	0.0747002	0.00793144	2.68964	1.42697	0.0473885	2.82935	0.138985	1	1	1	1	1	0.101003	0.232259	0.827672	0.092556	0.709292	0.815053	0.999794	0.999891	0.917643	0.999224
CMTM2	1.64448	1968.8	-976.402	2.87066	2.8758	0.011315	0.588518	0.0771485	-0.228555	-0.0102731	1.17538	0.0171577	0.4524	0.0661145	0.269182	0.0247144	0.265725	1.60203	1.36164	0.720919	0.172783	1	1	1	1	1	0.606214	0.205616	0.243254	0.395843	0.67765	0.999993	0.999794	0.999891	0.999993	0.999224
NOL3	0.23103	221.696	-102.848	0.2002	-1.95386	-0.00273335	-0.171331	0.00996966	0.0230611	-0.00456474	1.11356	0.0271752	0.504399	0.0600117	0.251262	0.0402368	0.0584411	0.377593	0.0275988	0.00842377	0.0128702	1	1	1	1	1	0.808977	0.538894	0.868056	0.926872	0.909676	0.999993	0.999794	0.999891	0.999993	0.999224
MEAK7	0.107719	286.371	-135.186	0.305951	-1.68641	0.00143521	-0.0267088	-0.0176472	0.0819527	-0.0137735	0.896735	0.0211542	0.396222	0.0486582	0.203006	0.0318013	0.0893226	0.308567	0.131534	0.162971	0.187586	1	1	1	1	1	0.76504	0.578561	0.716847	0.686436	0.664934	0.999993	0.999794	0.999891	0.999993	0.999224
OSGIN1	0.227036	193.449	-88.7244	0.165167	-2.66763	-0.00384321	-0.0192042	-0.0108325	0.125826	-0.00402043	1.28787	0.0310942	0.551395	0.0684779	0.2885	0.0443542	0.0697928	0.0214248	0.0250237	0.190218	0.00821631	1	1	1	1	1	0.791639	0.883628	0.874308	0.662735	0.927776	0.999993	0.999794	0.999891	0.999993	0.999224
RPS2	0.113294	4135.68	-2059.84	9.15613	5.94568	-0.00500363	0.024635	-0.00604424	0.115321	-0.0025356	0.360642	0.00435379	0.128707	0.0202487	0.0823967	0.00582162	4.95789	0.000308969	0.0891025	1.95884	0.189702	1	1	1	1	1	0.0259719	0.985976	0.765321	0.161637	0.663165	0.437779	0.999794	0.999891	0.999993	0.999224
NDUFB10	0.102953	2037.65	-1010.83	4.42794	2.80173	0.00127911	0.0365463	-0.000974753	0.0555948	-0.00225758	0.289776	0.00461778	0.109577	0.0162345	0.0661927	0.00627054	0.000383061	0.0298425	0.00360503	0.705421	0.129621	1	1	1	1	1	0.984385	0.862848	0.952122	0.400968	0.718825	0.999993	0.999794	0.999891	0.999993	0.999224
DEF8	0.130219	1913.28	-948.642	4.07375	2.74413	0.0017889	0.0735484	0.0152154	-0.00250855	0.00321957	0.242935	0.00498164	0.0974923	0.0137819	0.0560721	0.00686373	1.08514	1.9463	1.21885	0.00200148	0.220026	1	1	1	1	1	0.297552	0.162986	0.269587	0.964316	0.63902	0.999993	0.999794	0.999891	0.999993	0.999224
TCF25	0.0903281	2392.2	-1188.1	4.8777	3.31703	0.000266175	-0.113155	0.00364069	0.0365883	-0.00197619	0.388185	0.00423599	0.136504	0.0217637	0.0886499	0.0056879	0.0758296	1.05908	0.0279836	0.170344	0.120713	1	1	1	1	1	0.783031	0.303425	0.867147	0.679806	0.728262	0.999993	0.999794	0.999891	0.999993	0.999224
GAS8	0.107853	149.847	-66.9233	0.116569	-3.13959	-0.00103098	-0.00559463	-0.0265654	0.156583	-0.00419066	1.5614	0.0367065	0.664378	0.0833576	0.350529	0.0525794	0.0139354	0.00945565	0.101565	0.199545	0.00635234	1	1	1	1	1	0.906029	0.922536	0.74996	0.655088	0.936475	0.999993	0.999794	0.999891	0.999993	0.999224
COPS3	0.180008	1369.54	-676.77	3.02397	1.83362	-0.000932631	0.0681479	-0.00164165	0.0333514	0.000863401	0.257082	0.00611776	0.112015	0.0140317	0.057683	0.00850288	0.0130417	0.897454	0.0136879	0.334297	0.0103108	1	1	1	1	1	0.909079	0.343465	0.906864	0.56314	0.91912	0.999993	0.999794	0.999891	0.999993	0.999224
GID4	0.618744	846.544	-415.272	1.23128	0.210343	-0.000602878	0.1022	-0.0338518	0.0813592	-0.00766897	0.490017	0.0120028	0.213931	0.0257817	0.109659	0.0171047	0.268903	0.048599	1.724	0.550459	0.201023	1	1	1	1	1	0.604068	0.825519	0.189178	0.45813	0.653897	0.999993	0.999794	0.999891	0.999993	0.999224
RANBP10	1.27963	1899.51	-941.754	3.07484	3.11364	-0.00455876	-0.224387	0.00997008	-0.128666	0.00727176	0.871232	0.0148542	0.323222	0.0474305	0.196664	0.0197587	0.00190786	0.34651	0.0441858	0.428032	0.135444	1	1	1	1	1	0.96516	0.556095	0.833508	0.512956	0.712852	0.999993	0.999794	0.999891	0.999993	0.999224
DPEP3	0.897595	240.234	-112.117	0.173227	-2.64751	-0.00450427	0.342967	-0.00905746	0.121609	-0.00351803	1.21419	0.0323878	0.530935	0.0645342	0.269852	0.0428759	0.0958166	0.728993	0.0196985	0.203084	0.00673245	1	1	1	1	1	0.756909	0.39321	0.888382	0.652243	0.934606	0.999993	0.999794	0.999891	0.999993	0.999224
PRPSAP2	0.111623	711.057	-347.529	1.18723	-0.293756	0.00535786	0.0199225	-0.00826834	0.116939	-0.0087697	0.407244	0.00951041	0.17656	0.0217231	0.0913345	0.0136813	0.0258667	0.277689	0.144874	1.63926	0.41088	1	1	1	1	1	0.872226	0.59822	0.703482	0.200428	0.521523	0.999993	0.999794	0.999891	0.999993	0.999224
PCTP	0.374537	888.574	-436.287	1.50605	0.529058	0.00101068	0.108649	-0.00894545	0.0396334	-0.00978921	0.397543	0.0100019	0.180526	0.0216441	0.0896723	0.0142635	0.292808	0.0217875	0.170814	0.195346	0.471025	1	1	1	1	1	0.588427	0.882654	0.679389	0.658504	0.492516	0.999993	0.999794	0.999891	0.999993	0.999224
C17orf80	0.12959	244.824	-114.412	0.241449	-2.51314	0.00691921	0.223548	-0.0279076	0.171131	-0.0229753	1.0648	0.0244049	0.444566	0.0563932	0.237969	0.0356604	0.0487839	0.00256246	0.244901	0.517153	0.415095	1	1	1	1	1	0.825193	0.959628	0.620689	0.472059	0.519395	0.999993	0.999794	0.999891	0.999993	0.999224
TOB1	0.486109	1982.98	-983.49	3.51218	2.22676	0.00276197	0.0944478	-0.018283	0.0674776	0.00552613	0.646981	0.00917844	0.238066	0.0361225	0.147336	0.0123208	0.915185	0.468988	0.256176	0.209749	0.201171	1	1	1	1	1	0.338742	0.493453	0.61276	0.646964	0.653778	0.999993	0.999794	0.999891	0.999993	0.999224
SCRN2	0.1225	1136.77	-560.385	1.9986	0.904352	-0.00364032	0.0923425	-0.00627695	0.0704094	-0.00423871	0.341795	0.00738248	0.140988	0.0189722	0.07782	0.0101765	1.3409	0.255541	0.109461	0.818615	0.173487	1	1	1	1	1	0.246875	0.6132	0.740758	0.365585	0.677031	0.999993	0.999794	0.999891	0.999993	0.999224
G6PC3	0.0795888	1204.71	-594.357	2.3476	1.15743	0.000354736	-0.0401334	-0.000324286	0.0692532	0.000180742	0.263936	0.00601967	0.112239	0.0144394	0.05987	0.00838	0.0115452	0.226828	0.000504379	1.33802	0.000465188	1	1	1	1	1	0.914433	0.633886	0.982082	0.247384	0.982792	0.999993	0.999794	0.999891	0.999993	0.999224
IMPA2	0.242394	2570.87	-1277.44	5.53832	4.21869	5.65052e-05	0.0139587	0.0329858	-0.082248	0.002068	0.31744	0.00606962	0.128823	0.0176512	0.0721	0.00830681	0.0811652	0.102099	3.49226	1.30131	0.0619775	1	1	1	1	1	0.775724	0.749326	0.0616563	0.253975	0.803397	0.999993	0.999794	0.999891	0.999993	0.999224
C18orf21	0.0796237	364.192	-174.096	0.463374	-1.37892	-0.00164483	0.022816	0.00726899	0.0725791	-0.00475614	0.712194	0.0175837	0.310356	0.0377448	0.159042	0.0247744	0.108076	0.00928308	0.037088	0.208257	0.0368555	1	1	1	1	1	0.742346	0.923244	0.847286	0.648137	0.84776	0.999993	0.999794	0.999891	0.999993	0.999224
OSBPL1A	0.326974	536.236	-260.118	0.687044	-0.0590692	0.00183257	0.0796164	-0.012998	-0.0540065	0.0056994	0.558087	0.0144735	0.26421	0.0314153	0.127604	0.0200747	0.234713	0.564987	0.171186	0.179129	0.0806049	1	1	1	1	1	0.628051	0.452258	0.679059	0.672123	0.776479	0.999993	0.999794	0.999891	0.999993	0.999224
RMC1	0.166674	1023.6	-503.799	2.11421	1.09851	-0.00283167	0.117086	-4.94009e-05	0.0303737	-0.00622425	0.287909	0.00735962	0.128244	0.0156506	0.0651508	0.0102753	1.40494	0.474006	9.96344e-06	0.217348	0.366935	1	1	1	1	1	0.235899	0.49115	0.997481	0.641068	0.54468	0.999993	0.999794	0.999891	0.999993	0.999224
SLC14A1	2.31981	1379.48	-681.742	1.69875	3.26068	-0.00923776	0.0509382	0.0225686	-0.368809	0.000794526	0.00619577	0.00572254	0.296778	0.00606762	0.00615913	0.00592559	2.58824	0.0385234	13.8348	3585.62	0.0179785	1	1	1	1	1	0.10766	0.844396	0.000199601	0	0.893336	0.836264	0.999794	0.00762151	0	0.999224
ZMYND15	0.39192	451.273	-217.636	0.486697	-0.271944	-0.00241959	-0.170787	0.0303953	-0.104712	-0.00370858	0.651112	0.0170662	0.313199	0.0355578	0.147661	0.0247899	0.115017	0.906969	0.730704	0.502874	0.0223803	1	1	1	1	1	0.734503	0.34092	0.392655	0.47824	0.88108	0.999993	0.999794	0.999891	0.999993	0.999224
WRAP53	0.0497861	461.676	-222.838	0.675233	-0.764953	0.00405973	0.0705258	0.00529673	0.0385096	-0.00618804	0.55626	0.0137112	0.248311	0.0298268	0.12483	0.0193068	0.00923542	0.00516614	0.0315356	0.0951705	0.102727	1	1	1	1	1	0.92344	0.942701	0.859051	0.757704	0.748582	0.999993	0.999794	0.999891	0.999993	0.999224
ASGR1	0.249204	1721.87	-852.935	3.11137	1.90043	-0.000261652	-0.293334	0.00787331	0.0783934	-0.000319082	0.0143128	0.00520815	0.0141796	0.00758713	0.0110264	0.00623019	0.00962567	430.885	1.07686	50.5465	0.00262302	1	1	1	1	1	0.921845	1.04306e-95	0.299401	1.16375e-12	0.959154	0.999993	5.42102e-94	0.999891	2.20254e-11	0.999224
TMC6	0.120428	2913.48	-1448.74	6.26536	4.16808	-0.00171864	0.0578981	-0.00373346	0.0601017	-0.000912642	0.342487	0.00448944	0.124015	0.0191932	0.0781842	0.00608837	0.530513	0.19907	0.0378379	0.590929	0.0224697	1	1	1	1	1	0.466391	0.655473	0.845769	0.44206	0.880844	0.999993	0.999794	0.999891	0.999993	0.999224
RAB40B	0.222124	206.219	-95.1094	0.179347	-2.7446	0.00364826	0.190318	-0.0121713	0.139993	-0.0168121	1.23822	0.0292908	0.520871	0.0653218	0.276053	0.0418028	0.0500634	0.0113585	0.0347183	0.257174	0.161746	1	1	1	1	1	0.822953	0.915125	0.852187	0.612068	0.687554	0.999993	0.999794	0.999891	0.999993	0.999224
EIF4A3	0.0959898	2092.69	-1038.34	4.47956	2.82857	0.00389269	0.0335937	0.00258368	0.0498437	0.000101517	0.289317	0.00445689	0.108804	0.0162579	0.0662116	0.00606944	1.67484	0.135428	0.0252551	0.566699	0.000279758	1	1	1	1	1	0.195612	0.71287	0.873733	0.451573	0.986655	0.999993	0.999794	0.999891	0.999993	0.999224
ANAPC11	0.1679	2474.12	-1229.06	5.33149	3.62589	-0.000705	-0.0454047	0.00751879	0.0278566	0.00217218	0.321349	0.00530991	0.123385	0.0180687	0.0734088	0.0072628	0.0163869	0.0607918	0.173158	0.144	0.0894506	1	1	1	1	1	0.89814	0.805249	0.67732	0.704337	0.764877	0.999993	0.999794	0.999891	0.999993	0.999224
NARF	0.515353	1937.51	-960.753	3.999	3.4581	0.00551558	0.0122425	0.0169704	-0.135572	-0.00459061	0.681087	0.0169615	0.163541	0.048699	0.0462012	0.0187925	0.0572767	0.00149735	0.121435	8.61061	0.0596724	1	1	1	1	1	0.810853	0.969133	0.727483	0.00334211	0.807014	0.999993	0.999794	0.999891	0.0466648	0.999224
CBX8	0.175978	146.344	-65.1719	0.111138	-2.81737	-0.00848534	-0.0740499	-0.0105358	0.0820939	0.00449548	1.5507	0.0391374	0.681866	0.083754	0.349652	0.0549354	0.0513683	0.00511784	0.0158243	0.0551253	0.00669652	1	1	1	1	1	0.820699	0.942969	0.899894	0.814373	0.93478	0.999993	0.999794	0.999891	0.999993	0.999224
SECTM1	0.383238	2491.5	-1237.75	4.86473	3.30021	-0.00966569	0.0744476	0.0195211	0.037231	0.0045733	0.545928	0.00831907	0.187113	0.0289885	0.119598	0.0110382	1.58777	0.499226	0.453478	0.096909	0.171658	1	1	1	1	1	0.207645	0.479841	0.500688	0.755571	0.678643	0.999993	0.999794	0.999891	0.999993	0.999224
CEP131	0.0523232	517.466	-250.733	0.782403	-0.723813	0.00768846	0.0594445	0.00257372	0.0647309	-0.00557877	0.512328	0.0122481	0.226671	0.0272869	0.114675	0.0172409	0.32111	0.00117566	0.00889635	0.318631	0.104703	1	1	1	1	1	0.570941	0.972648	0.924855	0.572432	0.746257	0.999993	0.999794	0.999891	0.999993	0.999224
WDR45B	0.0664075	2027.04	-1005.52	4.13826	2.45254	-0.000100976	-0.0441482	0.00193603	0.0862993	-0.00136577	0.272197	0.00413619	0.101114	0.0151774	0.0620712	0.00563021	0.0899252	0.414276	0.0162717	1.93301	0.0588446	1	1	1	1	1	0.764272	0.519807	0.898497	0.16443	0.808332	0.999993	0.999794	0.999891	0.999993	0.999224
CBX4	0.200574	1873.72	-928.859	3.64968	2.54687	0.00376802	0.131989	0.0201997	-0.0254072	-0.00105993	0.0192004	0.00470192	0.0184059	0.00897983	0.0135588	0.00574675	0.761459	51.633	5.06001	3.51136	0.034018	1	1	1	1	1	0.382872	6.69064e-13	0.0244841	0.0609496	0.853669	0.999993	2.09134e-11	0.598261	0.689341	0.999224
ELAC1	0.0878333	340.573	-162.287	0.404762	-1.86498	8.68888e-05	0.0556333	-0.0123713	0.153299	-0.00806087	0.792545	0.0186983	0.333506	0.0417407	0.176713	0.0265804	0.0880978	0.00620469	0.0878439	0.752556	0.0919689	1	1	1	1	1	0.766609	0.937216	0.766936	0.385668	0.761689	0.999993	0.999794	0.999891	0.999993	0.999224
TNFRSF11A	0.389043	83.6931	-33.8465	0.0451347	-3.50477	0.016249	-0.142473	0.0289662	-0.0256153	-0.0221736	2.41077	0.0537519	1.12171	0.128419	0.542509	0.0852832	0.0316086	0.223887	0.0508775	0.00222939	0.0675997	1	1	1	1	1	0.858889	0.636094	0.821543	0.962341	0.794864	0.999993	0.999794	0.999891	0.999993	0.999224
ZCCHC2	0.649697	597.156	-290.578	0.505464	-0.661868	-0.013458	-0.0162785	0.0208449	0.0025125	-0.0146617	0.949733	0.0182417	0.360736	0.0514697	0.216149	0.0249862	2.93608	0.20515	0.164019	0.000135115	0.344326	1	1	1	1	1	0.0866209	0.650595	0.685483	0.990726	0.557343	0.768639	0.999794	0.999891	0.999993	0.999224
P3H4	0.296158	404.915	-194.458	0.458037	-1.15694	-0.00358902	0.147021	0.0189799	0.0271376	-0.013291	0.711954	0.0182147	0.311929	0.0381572	0.159466	0.0257587	0.641492	0.0205612	0.247419	0.0289605	0.266239	1	1	1	1	1	0.423171	0.885981	0.618899	0.86487	0.605866	0.999993	0.999794	0.999891	0.999993	0.999224
NT5C3B	0.280913	812.572	-398.286	1.13811	-0.0710655	-0.00403661	0.0494861	0.0112814	0.0472651	0.00325923	0.58712	0.011698	0.232941	0.0328172	0.133831	0.0157471	0.0817857	0.179866	0.118175	0.124728	0.042838	1	1	1	1	1	0.774892	0.671488	0.731022	0.723962	0.836031	0.999993	0.999794	0.999891	0.999993	0.999224
MIEN1	0.0843569	1201.91	-592.956	2.59762	1.62694	-0.00509239	-0.0622058	0.0152878	0.00678005	0.00233521	0.220175	0.00566619	0.100467	0.0120483	0.0498247	0.00794893	0.974439	0.351725	1.61004	0.0185173	0.0863046	1	1	1	1	1	0.323576	0.553138	0.204487	0.891759	0.768929	0.999993	0.999794	0.999891	0.999993	0.999224
IGFBP4	0.368982	495.223	-239.611	0.560788	-1.57703	-0.00456452	0.0594374	-0.000936774	0.17131	0.00350655	0.678491	0.0165372	0.282728	0.0356759	0.151116	0.0223239	0.0567322	0.223363	0.000689478	1.28512	0.024673	1	1	1	1	1	0.811737	0.636489	0.979052	0.256948	0.875185	0.999993	0.999794	0.999891	0.999993	0.999224
TXNL4A	0.0997996	1667.29	-825.646	3.60031	2.17164	0.000436752	0.00330516	0.00400924	0.0543413	-0.00239677	0.274077	0.00494329	0.107056	0.0152679	0.0624664	0.00680735	0.059977	0.0430963	0.0689549	0.756777	0.123964	1	1	1	1	1	0.806532	0.835544	0.792865	0.384339	0.724774	0.999993	0.999794	0.999891	0.999993	0.999224
CACNA1A	0.386671	262.243	-123.121	0.234291	-1.84638	-0.000780315	0.21583	-0.00615022	0.0343751	-0.0106182	1.0095	0.0261803	0.452812	0.0546915	0.226824	0.0365486	0.11845	0.149064	0.0126457	0.0229674	0.0844037	1	1	1	1	1	0.730722	0.699431	0.910464	0.879542	0.771416	0.999993	0.999794	0.999891	0.999993	0.999224
MISP3	0.497701	1078.47	-531.236	1.59354	1.92944	-0.0193022	0.187818	0.00699948	-0.180529	0.0097181	0.489753	0.0113372	0.212648	0.028302	0.11222	0.0155579	3.35085	2.87209	0.061164	2.58792	0.390176	1	1	1	1	1	0.0671702	0.0901277	0.804666	0.107681	0.532207	0.692699	0.999794	0.999891	0.999993	0.999224
SAMD1	0.285852	620.946	-302.473	0.772143	0.105798	-0.009054	-0.168905	0.00711439	-0.0306309	-0.00709599	0.572864	0.0133139	0.246945	0.0315224	0.130309	0.0195951	1.60899	1.63292	0.0509373	0.0552551	0.131139	1	1	1	1	1	0.204634	0.2013	0.82144	0.814159	0.717254	0.999993	0.999794	0.999891	0.999993	0.999224
TPGS1	0.156349	854.294	-419.147	1.50289	0.639112	-0.00154741	-0.10647	-0.00258117	0.0260141	0.000528602	0.343937	0.0085906	0.157896	0.0188861	0.0778851	0.012308	0.0443339	0.889925	0.0186787	0.11156	0.00184453	1	1	1	1	1	0.833234	0.345498	0.891292	0.738375	0.965743	0.999993	0.999794	0.999891	0.999993	0.999224
MVB12A	0.0767959	1038	-510.999	2.05306	1.06114	0.00106283	-0.0637622	0.0125366	0.0218286	-0.000194367	0.257846	0.00647062	0.117532	0.013994	0.0581342	0.00911624	0.0452107	0.677554	0.802554	0.14099	0.000454582	1	1	1	1	1	0.831617	0.41043	0.370331	0.707299	0.98299	0.999993	0.999794	0.999891	0.999993	0.999224
SH3GL1	0.20607	1643.39	-813.694	3.89917	2.68606	0.00459229	0.0129323	0.0099042	-0.0150441	-0.00505678	0.227235	0.00558983	0.102001	0.0124083	0.0514913	0.00791502	0.272842	0.253471	0.637113	0.085362	0.408174	1	1	1	1	1	0.601431	0.614641	0.424758	0.770158	0.522898	0.999993	0.999794	0.999891	0.999993	0.999224
DUS3L	0.0937707	1235.93	-609.967	2.25443	0.910945	-0.00468615	-0.103053	-0.00593018	0.115199	0.00389173	0.369358	0.00662397	0.141412	0.020392	0.0839771	0.00910526	0.33468	0.348478	0.0845697	1.88181	0.182684	1	1	1	1	1	0.562916	0.554976	0.771198	0.170128	0.669077	0.999993	0.999794	0.999891	0.999993	0.999224
TMEM91	0.32469	1824.78	-904.389	3.45864	2.65737	-0.00206581	0.113966	0.0160313	-0.0586918	0.0050676	0.419161	0.00760844	0.167991	0.0234881	0.0953301	0.0104835	0.0137494	1.36396	0.465846	0.379049	0.233665	1	1	1	1	1	0.906656	0.242853	0.494904	0.538113	0.62882	0.999993	0.999794	0.999891	0.999993	0.999224
IFITM3	0.720944	4209.14	-2096.57	9.15764	6.19082	-0.00620653	0.0804988	0.00878743	0.100489	0.00555587	0.752806	0.0109934	0.286649	0.0419734	0.171798	0.0153708	0.192033	0.282681	0.0438303	0.342136	0.13065	1	1	1	1	1	0.66123	0.59495	0.83417	0.558599	0.717759	0.999993	0.999794	0.999891	0.999993	0.999224
PGGHG	0.310258	2268.01	-1126	4.37105	3.15254	-0.0109039	0.107897	0.0114754	0.00519865	0.0054668	0.451669	0.00765217	0.173907	0.0254671	0.10359	0.0105259	2.62082	1.09896	0.203039	0.00251852	0.269741	1	1	1	1	1	0.10547	0.294495	0.652279	0.959975	0.603505	0.832126	0.999794	0.999891	0.999993	0.999224
COL6A1	0.499179	254.919	-119.46	0.220715	-2.82776	0.00254424	0.284129	-0.0105585	0.195729	-0.0243437	1.14716	0.0268884	0.464536	0.0596967	0.253955	0.0383136	0.248442	0.0489707	0.0312829	0.594015	0.403709	1	1	1	1	1	0.618174	0.824864	0.859611	0.440871	0.52518	0.999993	0.999794	0.999891	0.999993	0.999224
SOD1	0.30288	2658.42	-1321.21	6.13434	4.567	-0.00741526	0.0582556	0.0104733	-0.0344234	-0.00226197	0.277573	0.00617704	0.115531	0.0157239	0.0635872	0.00883486	3.80812	0.207735	0.443656	0.293068	0.0655501	1	1	1	1	1	0.0510047	0.648549	0.505363	0.588261	0.79793	0.614935	0.999794	0.999891	0.999993	0.999224
TRPM2	0.278733	1554.75	-769.373	2.89216	2.30334	0.00763651	-0.194319	0.0169344	-0.0692335	0.00201537	0.403748	0.00733737	0.16249	0.0225052	0.0916001	0.0101813	2.92731	1.75492	0.566205	0.57127	0.0391836	1	1	1	1	1	0.0870924	0.185259	0.451771	0.449755	0.843085	0.771751	0.999794	0.999891	0.999993	0.999224
APP	0.253181	2487.22	-1235.61	5.0614	4.14152	-0.0019262	0.0272903	0.00202069	-0.0711586	-0.00583962	0.320607	0.00605801	0.126281	0.0177529	0.0730339	0.00829412	1.47878	0.066944	0.0129557	0.949304	0.495711	1	1	1	1	1	0.223965	0.795839	0.909378	0.329896	0.481391	0.999993	0.999794	0.999891	0.999993	0.999224
AKT1	0.192781	2703.04	-1343.52	5.44992	3.77701	-0.00968823	0.0954222	0.00864798	0.0329496	0.00456395	0.333867	0.00574741	0.128862	0.0187959	0.076441	0.00773723	3.4878	1.60984	0.211693	0.185801	0.347946	1	1	1	1	1	0.0618226	0.204514	0.645444	0.666435	0.555278	0.66696	0.999794	0.999891	0.999993	0.999224
SAE1	0.085043	2112.26	-1048.13	4.20816	2.48093	0.00264021	0.0315367	-0.00420839	0.0936492	-0.00358922	0.320839	0.00442717	0.117056	0.0180558	0.0733945	0.00599579	0.0550193	4.49352e-05	0.0543249	1.6281	0.35835	1	1	1	1	1	0.814549	0.994652	0.815702	0.201966	0.549424	0.999993	0.999794	0.999891	0.999993	0.999224
GEMIN7	0.0634261	926.637	-455.319	1.78896	0.648613	0.000414673	-0.00255262	0.00193816	0.0587422	-0.000519164	0.286415	0.00709987	0.127793	0.0154155	0.0643862	0.00995653	0.000909091	0.00734423	0.0158074	0.832369	0.0027189	1	1	1	1	1	0.975947	0.931706	0.899948	0.361588	0.958415	0.999993	0.999794	0.999891	0.999993	0.999224
RNPEPL1	0.111138	3316.42	-1650.21	7.44077	5.18297	-0.000788314	0.0148064	0.012566	0.00442996	0.00219568	0.206805	0.00400236	0.0839621	0.0115817	0.0471536	0.00555876	0.0165289	0.277913	1.17719	0.0088261	0.156022	1	1	1	1	1	0.897702	0.598072	0.277929	0.925151	0.692846	0.999993	0.999794	0.999891	0.999993	0.999224
CAPN10	0.0725249	1927.74	-955.868	3.7907	2.25554	-0.000917578	0.0305968	-0.00154416	0.0800517	-0.000950958	0.292765	0.00446425	0.108869	0.0164519	0.0669217	0.00608356	0.223619	0.0549083	0.00880951	1.43089	0.0244347	1	1	1	1	1	0.636296	0.814732	0.925221	0.231619	0.875784	0.999993	0.999794	0.999891	0.999993	0.999224
MYO1F	0.160301	4097.94	-2040.97	9.79914	6.84714	0.00387722	0.0231383	0.0130075	-0.006444	-0.00145955	0.282361	0.0048615	0.109916	0.01576	0.0643695	0.00663481	0.877642	0.0114749	0.681196	0.0100219	0.0483927	1	1	1	1	1	0.348848	0.914693	0.409175	0.920257	0.825884	0.999993	0.999794	0.999891	0.999993	0.999224
NLRP12	0.307133	1448.48	-716.238	2.6014	1.98895	0.00744962	0.0697399	0.0153682	-0.065586	-0.00378496	0.386404	0.00806182	0.162002	0.0212019	0.087121	0.0110118	0.981543	0.076157	0.525406	0.56673	0.118143	1	1	1	1	1	0.321818	0.782575	0.468545	0.451561	0.731058	0.999993	0.999794	0.999891	0.999993	0.999224
ZNF787	0.268161	1161.26	-572.632	1.9604	0.966575	-0.00155564	-0.153983	0.00012919	0.055431	-0.00123303	0.416357	0.0083166	0.170687	0.0226388	0.0938229	0.0116877	0.141076	1.53858	3.2565e-05	0.34905	0.0111299	1	1	1	1	1	0.707214	0.214829	0.995447	0.554652	0.91598	0.999993	0.999794	0.999891	0.999993	0.999224
TIMM29	0.0914369	674.047	-329.024	1.02172	0.202401	0.00131666	-0.0303917	-0.00284044	-0.00531653	-0.00931298	0.487158	0.0108203	0.209265	0.0269607	0.11078	0.0156459	0.16248	0.547583	0.0110996	0.00230322	0.354306	1	1	1	1	1	0.686883	0.459307	0.916094	0.961723	0.551686	0.999993	0.999794	0.999891	0.999993	0.999224
CARM1	1.04684	833.948	-408.974	0.886022	0.658223	0.00260368	0.0327555	0.0372181	-0.156926	-0.00977718	0.887829	0.0172231	0.341561	0.0490262	0.203055	0.022513	0.0804768	0.0348223	0.576304	0.597258	0.188609	1	1	1	1	1	0.776652	0.851969	0.447765	0.439626	0.664077	0.999993	0.999794	0.999891	0.999993	0.999224
SLC47A1	0.58641	133.862	-58.9308	0.08593	-2.27119	-0.0118625	-0.266896	0.00913454	-0.0765852	0.0262952	1.64454	0.0454126	0.799927	0.0916975	0.375105	0.0618092	0.00609488	0.00112698	0.00992335	0.0416854	0.180986	1	1	1	1	1	0.937773	0.97322	0.920649	0.838221	0.670527	0.999993	0.999794	0.999891	0.999993	0.999224
PSMB6	0.142179	2324.1	-1154.05	5.15984	3.49253	0.00188586	0.0134184	0.0086626	0.0181185	-0.00165949	0.26513	0.00488814	0.104996	0.0148442	0.0605276	0.00672616	0.0906566	0.00036142	0.34055	0.0896058	0.060872	1	1	1	1	1	0.763344	0.984832	0.559512	0.764679	0.805123	0.999993	0.999794	0.999891	0.999993	0.999224
RPL13A	0.16374	3602.63	-1793.31	7.74737	4.96234	-0.00765933	0.0350456	-0.00494835	0.124984	-0.00330721	0.414513	0.00526631	0.148969	0.0232745	0.094725	0.00705807	7.39739	0.00184847	0.0452023	1.74091	0.219559	1	1	1	1	1	0.00653187	0.965706	0.831633	0.187023	0.639376	0.207138	0.999794	0.999891	0.999993	0.999224
NOSIP	0.154656	2342.97	-1163.49	4.77861	3.13578	-0.00951423	0.0511756	-0.0110915	0.0788054	0.000313517	0.374435	0.00520967	0.137524	0.0210594	0.0855525	0.00720959	6.81565	0.195075	0.27739	0.848491	0.00189105	1	1	1	1	1	0.00903624	0.658726	0.598417	0.35698	0.965314	0.255275	0.999794	0.999891	0.999993	0.999224
RCN3	0.290462	549.583	-266.791	0.695521	-0.997979	-0.00608663	-0.18204	0.0150608	0.108198	0.0106001	0.576667	0.0143481	0.253779	0.0305948	0.128056	0.019819	0.00265215	0.228676	0.242326	0.713903	0.286059	1	1	1	1	1	0.958928	0.632507	0.622531	0.398151	0.592757	0.999993	0.999794	0.999891	0.999993	0.999224
ARHGEF19	0.118292	460.158	-222.079	0.610707	-1.16451	-0.00606015	0.0838759	-0.0101663	0.123169	-0.00354143	0.611636	0.0152484	0.260347	0.0326126	0.136965	0.0212003	0.562282	0.0849798	0.0971753	0.808691	0.0279043	1	1	1	1	1	0.453342	0.770659	0.755246	0.368507	0.867334	0.999993	0.999794	0.999891	0.999993	0.999224
EFHD2	0.177095	4059.91	-2021.96	9.46809	6.52742	0.00213592	0.0122937	0.0245407	0.00313846	0.000108688	0.287838	0.00507631	0.113767	0.0161166	0.0656933	0.00701653	0.394196	0.0201045	2.3186	0.0022824	0.000239949	1	1	1	1	1	0.530102	0.887246	0.127835	0.961896	0.987641	0.999993	0.999794	0.999891	0.999993	0.999224
PEX14	0.0516912	490.653	-237.326	0.720856	-0.60989	0.0100106	0.0435645	-0.00152306	0.0340565	-0.0122723	0.531533	0.0125612	0.239899	0.0286761	0.119851	0.0183271	0.214267	0.214074	0.00282094	0.0807454	0.448401	1	1	1	1	1	0.643443	0.643593	0.957642	0.77629	0.503095	0.999993	0.999794	0.999891	0.999993	0.999224
PGD	0.347157	2989.53	-1486.77	6.68961	5.35248	0.00343488	0.0804635	0.0303416	-0.145848	0.00256576	0.395798	0.00702272	0.157049	0.0218459	0.089638	0.00971283	0.966608	0.651358	1.92901	2.64737	0.0697813	1	1	1	1	1	0.325528	0.419628	0.164867	0.103722	0.791655	0.999993	0.999794	0.999891	0.981379	0.999224
SH3BGRL3	0.180972	3841.25	-1912.62	9.33411	6.4646	-0.00467056	-0.06202	0.00713682	0.0248986	0.00452874	0.230648	0.00488212	0.0978081	0.0129639	0.0525905	0.00687466	0.482075	0.0732144	0.303065	0.224148	0.433963	1	1	1	1	1	0.487484	0.786713	0.581967	0.635897	0.510051	0.999993	0.999794	0.999891	0.999993	0.999224
CNKSR1	0.40821	174.778	-79.3888	0.128492	-2.76207	0.0073237	0.230757	-0.0020462	0.0627579	-0.0125784	1.4168	0.0348334	0.62229	0.0757076	0.31727	0.0485333	0.00112211	0.0707183	0.000730496	0.0391273	0.0671693	1	1	1	1	1	0.973278	0.790294	0.978438	0.843197	0.795504	0.999993	0.999794	0.999891	0.999993	0.999224
C1orf216	0.166221	567.466	-275.733	0.788915	-0.831344	0.00154368	0.00340485	-0.0152493	0.131295	-0.00885154	0.529542	0.012513	0.228917	0.0283231	0.118989	0.0180978	0.0908933	0.252506	0.28988	1.21752	0.239214	1	1	1	1	1	0.763045	0.615316	0.590297	0.269847	0.624774	0.999993	0.999794	0.999891	0.999993	0.999224
KIAA0319L	0.084925	1719.92	-851.959	3.47077	2.5062	0.00307603	0.00527308	0.00426146	-0.021941	-0.000722367	0.343703	0.00475818	0.126399	0.0192461	0.0784392	0.0064116	0.640001	0.000125984	0.0490264	0.078243	0.0126935	1	1	1	1	1	0.42371	0.991045	0.824766	0.779693	0.910296	0.999993	0.999794	0.999891	0.999993	0.999224
EVA1B	0.283378	451.688	-217.844	0.515664	-0.0885699	-0.0222323	-0.177048	0.0110315	-0.084928	0.0106793	0.621103	0.0175891	0.295425	0.0352948	0.143006	0.024913	1.85555	0.175411	0.0976897	0.352689	0.183752	1	1	1	1	1	0.173139	0.675347	0.75462	0.552595	0.668169	0.984628	0.999794	0.999891	0.999993	0.999224
PLK4	0.28994	275.227	-129.614	0.270939	-1.52872	0.0149175	0.140387	-0.0107633	-0.0151534	-0.00691892	0.941384	0.0228104	0.438913	0.0520758	0.213992	0.0322842	0.508962	0.0577205	0.0427189	0.00501448	0.0459301	1	1	1	1	1	0.475588	0.810136	0.836256	0.943547	0.830303	0.999993	0.999794	0.999891	0.999993	0.999224
MAP3K6	0.123076	413.318	-198.659	0.533888	-1.29749	0.00609879	-0.0450557	-0.00399361	0.0975081	-0.00351428	0.665772	0.0155513	0.292425	0.0353481	0.149144	0.0222517	0.156199	0.161921	0.0127644	0.427436	0.0249427	1	1	1	1	1	0.692681	0.687394	0.910047	0.51325	0.87451	0.999993	0.999794	0.999891	0.999993	0.999224
ITGB3BP	0.102107	830.827	-407.413	1.43195	0.413522	-0.000919458	0.106532	-0.00967625	0.0466536	-0.00103037	0.352742	0.00874436	0.155706	0.0194851	0.0799671	0.0120924	0.059294	0.80555	0.246609	0.340367	0.00726048	1	1	1	1	1	0.807615	0.369439	0.619473	0.559617	0.932096	0.999993	0.999794	0.999891	0.999993	0.999224
BCL10	0.19257	1522.55	-753.274	2.85955	1.73294	-0.00386708	-0.0565857	0.0213501	0.021654	0.00643439	0.369354	0.0067078	0.144687	0.0205375	0.0840539	0.00914983	0.00791367	0.000275139	1.0807	0.0663682	0.494525	1	1	1	1	1	0.929115	0.986766	0.29854	0.7967	0.481916	0.999993	0.999794	0.999891	0.999993	0.999224
AZIN2	0.35358	73.1091	-28.5546	0.0364555	-4.19222	0.00182247	0.298058	-0.0288886	0.12974	-0.0381102	2.79237	0.066006	1.17354	0.15021	0.628372	0.101943	0.0811076	0.000227518	0.0369874	0.0426298	0.139755	1	1	1	1	1	0.775802	0.987965	0.847491	0.836424	0.708525	0.999993	0.999794	0.999891	0.999993	0.999224
KIF2C	0.642864	548.15	-266.075	0.588037	-0.420759	0.0176268	0.0906264	-0.0224724	-0.022518	-0.00379163	0.693206	0.015582	0.311617	0.0392011	0.158151	0.0225068	2.02111	0.0596334	0.328627	0.0202729	0.0283807	1	1	1	1	1	0.155125	0.807076	0.566469	0.886777	0.866217	0.952688	0.999794	0.999891	0.999993	0.999224
MTF2	0.117849	1643.56	-813.781	3.39465	2.26015	-0.000135655	0.00119711	-0.00625927	0.0294787	-0.00275377	0.0123744	0.00624876	0.164563	0.00842179	0.0109186	0.00622704	0.105891	0.00384099	0.55238	7.28918	0.195565	1	1	1	1	1	0.744872	0.950582	0.457347	0.00693711	0.658325	0.999993	0.999794	0.999891	0.0943461	0.999224
CTTNBP2NL	0.326595	192.492	-88.246	0.153385	-2.79078	0.00970407	-0.233798	-0.0182388	0.145909	-0.0106436	1.35169	0.0289498	0.59363	0.0716363	0.303985	0.0448976	0.0568146	0.718142	0.0648228	0.230387	0.0561998	1	1	1	1	1	0.811603	0.396754	0.79903	0.631237	0.812606	0.999993	0.999794	0.999891	0.999993	0.999224
PSMA5	0.135353	2089.09	-1036.55	4.1228	2.30676	0.000303795	0.0159621	-0.00686947	0.123161	-0.00168065	0.369254	0.00508872	0.135394	0.0207379	0.0844154	0.00692819	0.0239367	4.4898e-05	0.109728	2.12865	0.0588456	1	1	1	1	1	0.877046	0.994654	0.740454	0.144568	0.80833	0.999993	0.999794	0.999891	0.999993	0.999224
CD53	0.205707	3230.52	-1607.26	7.08609	4.54781	-0.00019128	0.0682421	0.0108094	0.0803681	-0.00440175	0.348511	0.00564677	0.133459	0.0194499	0.0794903	0.00766422	0.463888	0.0615563	0.308864	1.02221	0.329849	1	1	1	1	1	0.495812	0.804053	0.578378	0.311996	0.565748	0.999993	0.999794	0.999891	0.999993	0.999224
CELSR2	0.343943	140.519	-62.2595	0.0948617	-3.03043	0.00103459	0.284538	0.00533558	0.0691253	-0.043614	1.64783	0.0399007	0.698904	0.0872683	0.368333	0.0622422	0.310116	0.014106	0.00373809	0.0352202	0.491001	1	1	1	1	1	0.577609	0.905459	0.951248	0.851135	0.483481	0.999993	0.999794	0.999891	0.999993	0.999224
ATP1B1	0.45104	86.458	-35.229	0.0460959	-3.45023	0.00347911	-0.198585	-0.0186761	0.0299691	0.0125014	2.39121	0.0579905	1.11845	0.132006	0.544935	0.0820981	0.0571219	0.0092228	0.0200162	0.00302454	0.0231872	1	1	1	1	1	0.811104	0.923492	0.887492	0.956142	0.878971	0.999993	0.999794	0.999891	0.999993	0.999224
TIPRL	0.05152	914.65	-449.325	1.83401	0.717265	0.000252423	0.0677433	-0.00642082	0.0603601	-0.00457596	0.278173	0.00693051	0.123913	0.0151052	0.0627582	0.00976202	0.181635	0.0894478	0.180687	0.925038	0.219728	1	1	1	1	1	0.669972	0.76488	0.670784	0.336156	0.639247	0.999993	0.999794	0.999891	0.999993	0.999224
MPC2	0.252216	1108.44	-546.219	2.1953	1.75011	2.33749e-05	0.138714	0.0069007	-0.0883441	0.00281905	0.303642	0.00767687	0.139625	0.0171603	0.0694967	0.0107907	0.0749073	3.01723	0.161709	1.61594	0.0682508	1	1	1	1	1	0.784321	0.0823838	0.687588	0.203658	0.793901	0.999993	0.999794	0.999891	0.999993	0.999224
CREG1	0.446407	2809.23	-1396.62	6.50207	4.47098	-0.000885105	-0.094284	-0.00332743	0.0428006	0.00441192	0.28268	0.0072714	0.130444	0.0149856	0.0628052	0.0102946	0.0669809	0.36114	0.0493027	0.464418	0.18367	1	1	1	1	1	0.795784	0.547874	0.824281	0.495566	0.668238	0.999993	0.999794	0.999891	0.999993	0.999224
DCAF6	0.387314	1037.42	-510.71	1.94178	1.09272	0.00559111	-0.0297015	-0.0174336	0.0198604	-0.0013515	0.366771	0.00879755	0.162293	0.0197671	0.0825086	0.0124777	0.624956	0.146646	0.777834	0.0579401	0.0117316	1	1	1	1	1	0.429212	0.701761	0.377804	0.809782	0.913748	0.999993	0.999794	0.999891	0.999993	0.999224
GPA33	0.474428	477.869	-230.934	0.495359	-1.26213	-0.0160341	0.00154956	-0.00914818	0.131592	-0.00783799	0.746546	0.0182667	0.310607	0.0408356	0.168932	0.0260429	2.35948	0.0806945	0.050187	0.606788	0.0905799	1	1	1	1	1	0.124524	0.776358	0.822738	0.436	0.763441	0.882571	0.999794	0.999891	0.999993	0.999224
TBX19	0.144196	148.261	-66.1306	0.113542	-2.2073	0.000280064	0.197128	0.0141598	-0.0641084	-0.022512	1.42682	0.037534	0.659153	0.0782827	0.323129	0.0551025	0.139416	8.0207e-05	0.0327176	0.039362	0.16691	1	1	1	1	1	0.708862	0.992854	0.856462	0.842733	0.682872	0.999993	0.999794	0.999891	0.999993	0.999224
UCK2	0.111762	438.043	-211.021	0.582015	-0.924919	0.00856684	0.0936799	0.000181041	0.0403133	-0.0133851	0.615454	0.0147018	0.274862	0.0331033	0.13856	0.0212598	0.0405725	0.0325883	2.99097e-05	0.0846493	0.396392	1	1	1	1	1	0.840365	0.856743	0.995636	0.771093	0.528958	0.999993	0.999794	0.999891	0.999993	0.999224
XCL1	0.747877	65.5442	-24.7721	0.0287537	-4.31812	-0.00284185	0.215112	0.0273544	0.0533711	-0.0434913	3.08014	0.0753635	1.30142	0.160327	0.682006	0.118843	0.12335	0.015738	0.02911	0.006124	0.133924	1	1	1	1	1	0.725429	0.900166	0.864525	0.937624	0.714397	0.999993	0.999794	0.999891	0.999993	0.999224
XCL2	0.683147	276.03	-130.015	0.225678	-2.05669	-0.0021999	0.327848	0.023844	0.0368217	-0.025419	1.05219	0.0270476	0.45475	0.0551417	0.233591	0.0384327	0.603007	0.125578	0.186982	0.0248484	0.437435	1	1	1	1	1	0.437433	0.723062	0.665441	0.874745	0.508363	0.999993	0.999794	0.999891	0.999993	0.999224
MGST3	0.175284	1825.69	-904.844	3.79152	2.4209	0.00405877	-0.0339974	0.0101768	0.0325148	-0.00250588	0.270423	0.00554235	0.111434	0.0149184	0.0614162	0.00771605	0.516412	0.439331	0.465343	0.280283	0.105471	1	1	1	1	1	0.472376	0.507446	0.495138	0.596516	0.745361	0.999993	0.999794	0.999891	0.999993	0.999224
UFC1	0.0807665	1393.43	-688.715	2.86266	1.6812	-0.00441399	-0.0480305	0.00873766	0.043998	0.00227967	0.273431	0.00542279	0.109329	0.0151991	0.0622828	0.00750461	0.745355	0.102557	0.330485	0.499032	0.0922758	1	1	1	1	1	0.387951	0.748782	0.565373	0.479926	0.761304	0.999993	0.999794	0.999891	0.999993	0.999224
PPOX	0.399649	825.122	-404.561	1.22212	0.489261	0.00825811	0.00198636	-0.0155853	-0.00342575	-0.00638566	0.500309	0.0108904	0.21229	0.028023	0.114117	0.0156926	0.440278	0.136239	0.309315	0.000901177	0.165584	1	1	1	1	1	0.506988	0.712049	0.578101	0.976051	0.684066	0.999993	0.999794	0.999891	0.999993	0.999224
NUF2	0.506037	327.103	-155.551	0.31596	-1.10144	0.017777	0.127809	-0.0188731	-0.0472823	-0.00775644	0.868719	0.0206827	0.412413	0.0491434	0.19904	0.0299188	0.893874	0.0305715	0.147488	0.0564306	0.0672106	1	1	1	1	1	0.34443	0.8612	0.700948	0.812229	0.795442	0.999993	0.999794	0.999891	0.999993	0.999224
SDHC	0.146531	1582.2	-783.098	3.13336	1.85123	0.00317503	0.0384492	-0.00678767	0.0615775	-0.00425421	0.331645	0.00589415	0.129829	0.0184545	0.0755227	0.00810957	0.0521098	1.55914e-05	0.135281	0.664796	0.275196	1	1	1	1	1	0.819432	0.996849	0.713019	0.414872	0.599868	0.999993	0.999794	0.999891	0.999993	0.999224
PFDN2	0.0939492	625.983	-304.991	0.990183	-0.347081	-0.00350135	-0.0498236	0.000782095	0.0839679	-0.00307815	0.445515	0.0109192	0.195053	0.0238764	0.100154	0.0155759	0.42043	0.338181	0.00107295	0.702888	0.0390547	1	1	1	1	1	0.516722	0.560881	0.973869	0.401815	0.84334	0.999993	0.999794	0.999891	0.999993	0.999224
USP21	0.0640654	804.316	-394.158	1.48152	0.2843	0.000938494	0.0484791	-0.00114483	0.0673554	-0.00382627	0.3317	0.00818842	0.146493	0.0178399	0.0745767	0.0115005	0.0313199	0.0164204	0.00411811	0.815715	0.110693	1	1	1	1	1	0.859529	0.898037	0.948833	0.366436	0.739357	0.999993	0.999794	0.999891	0.999993	0.999224
FCRL5	0.587673	924.575	-454.288	1.16809	0.0489274	0.0126013	-0.0121462	0.0138867	0.0330689	-0.00230424	0.00401043	0.00362078	0.00400828	0.0037928	0.00408678	0.00370885	11.7311	9.20514	13.4053	65.4752	0.38599	1	1	1	1	1	0.000614652	0.00241337	0.000250916	5.8849e-16	0.534415	0.0425931	0.0574689	0.00938929	1.18394e-14	0.999224
METTL25B	0.0640748	455.345	-219.672	0.652448	-0.753677	0.00103313	0.0161696	0.0167807	0.023435	-0.00585092	0.565709	0.0141029	0.252975	0.0301879	0.126668	0.0199719	0.0364723	0.048164	0.308996	0.0342289	0.0858242	1	1	1	1	1	0.848543	0.826289	0.578297	0.853221	0.769555	0.999993	0.999794	0.999891	0.999993	0.999224
MRPL24	0.161402	1151.18	-567.592	1.97126	0.365212	0.00225765	0.0455545	-0.0155518	0.166517	-0.00689934	0.408893	0.00774984	0.160047	0.0226411	0.093138	0.0107473	0.0630137	0.018037	0.47181	3.19643	0.412115	1	1	1	1	1	0.801795	0.893164	0.492156	0.0737991	0.520898	0.999993	0.999794	0.999891	0.794893	0.999224
HDGF	0.402392	2300.97	-1142.49	5.32443	4.19681	-0.000774132	0.0358243	-0.00649111	-0.0721558	0.00344608	0.304286	0.00696074	0.129711	0.0163423	0.0686401	0.00996792	0.0335729	0.546282	0.157765	1.10506	0.11952	1	1	1	1	1	0.854618	0.459841	0.691223	0.293158	0.729555	0.999993	0.999794	0.999891	0.999993	0.999224
TOR1AIP1	0.110741	1581.4	-782.699	3.33052	2.23247	0.00435293	0.108795	0.00233766	0.000738767	-0.0039639	0.262144	0.00524927	0.106976	0.0145375	0.0596031	0.00721712	0.392611	0.742141	0.0258574	0.00015363	0.30166	1	1	1	1	1	0.53093	0.388976	0.872249	0.990111	0.582844	0.999993	0.999794	0.999891	0.999993	0.999224
RGL1	0.421434	381.173	-182.587	0.377435	-1.76131	0.0062063	-0.456514	0.0277149	0.111567	-0.00767268	0.82012	0.0178139	0.364794	0.0424118	0.182238	0.0278495	0.050019	4.61297	0.427025	0.374796	0.0759034	1	1	1	1	1	0.82303	0.031731	0.513452	0.540402	0.782928	0.999993	0.582565	0.999891	0.999993	0.999224
LYPLAL1	0.0947078	679.606	-331.803	1.10669	-0.0510396	-0.00671679	0.122281	-0.00450334	0.0614912	-0.0048826	0.406613	0.0105149	0.178656	0.0220847	0.0916632	0.0146348	1.61662	0.410583	0.0415803	0.450024	0.111308	1	1	1	1	1	0.203564	0.521674	0.838422	0.502324	0.73866	0.999993	0.999794	0.999891	0.999993	0.999224
PRUNE1	0.234892	1371.11	-677.557	2.40325	1.6854	-0.0137271	0.0993405	0.00085001	0.0031576	0.000102821	0.381328	0.00777205	0.154275	0.0216392	0.0875335	0.0107311	6.59299	0.670639	0.001543	0.00130126	9.1806e-05	1	1	1	1	1	0.0102381	0.412829	0.968666	0.971224	0.992355	0.271168	0.999794	0.999891	0.999993	0.999224
RORC	0.743934	150.899	-67.4494	0.0940287	-4.1733	-0.00364634	0.667731	-0.0992258	0.376126	-0.0420899	1.83129	0.0430576	0.695237	0.0974198	0.40853	0.0622397	0.598998	0.46512	1.03742	0.847657	0.45732	1	1	1	1	1	0.438961	0.495241	0.308422	0.357216	0.498879	0.999993	0.999794	0.999891	0.999993	0.999224
TUFT1	0.372047	235.018	-109.509	0.206465	-2.92665	0.00292853	0.346414	-0.0314515	0.204266	-0.00581011	1.18006	0.0289531	0.490435	0.0622569	0.262063	0.0385447	0.000375061	0.767276	0.255216	0.60755	0.0227216	1	1	1	1	1	0.984549	0.381061	0.613426	0.435712	0.880183	0.999993	0.999794	0.999891	0.999993	0.999224
SF3B4	0.0883211	1582.56	-783.282	3.34348	1.95407	0.00224121	0.0142835	0.00544113	0.0574085	-0.00253293	0.128469	0.00466851	0.0955203	0.00828714	0.0258424	0.00643216	0.081986	0.0156108	0.431091	4.93501	0.155072	1	1	1	1	1	0.774624	0.900569	0.511454	0.026318	0.693735	0.999993	0.999794	0.999891	0.336937	0.999224
ECM1	0.557786	114.189	-49.0945	0.0685383	-2.81546	-0.0166212	-0.136297	-0.00251212	3.55138e-06	0.0117464	1.9064	0.0517386	0.871281	0.105335	0.433908	0.0719541	0.0864444	0.00316461	0.00056877	6.69883e-11	0.0266501	1	1	1	1	1	0.768747	0.955139	0.980973	0.999993	0.870323	0.999993	0.999794	0.999891	0.999993	0.999224
TARS2	0.0743584	1039.34	-511.671	1.90461	0.616467	0.00236864	0.117787	-0.00879156	0.0936089	-0.0066777	0.343838	0.00717939	0.139669	0.0189981	0.0782167	0.00989696	0.0537509	0.286323	0.214147	1.4323	0.45525	1	1	1	1	1	0.81666	0.592586	0.643536	0.231389	0.499852	0.999993	0.999794	0.999891	0.999993	0.999224
RFX5	0.0910702	1360.69	-672.347	2.45337	1.04595	0.00132628	-0.0110065	-0.0100571	0.123406	-0.00525605	0.340503	0.00615099	0.131641	0.0189687	0.0777434	0.0084848	0.115711	0.294628	0.281105	2.51969	0.383739	1	1	1	1	1	0.733734	0.58727	0.595978	0.112433	0.535609	0.999993	0.999794	0.999891	0.999993	0.999224
PI4KB	0.05585	1503.68	-743.839	3.39451	2.0984	0.0030268	-0.0168868	0.0107005	0.0281582	-0.00399412	0.234513	0.00445435	0.0934238	0.0129444	0.0532908	0.00618869	0.0953361	0.507611	0.683355	0.279194	0.416529	1	1	1	1	1	0.7575	0.476175	0.408434	0.59723	0.518674	0.999993	0.999794	0.999891	0.999993	0.999224
MINDY1	0.280964	1354.63	-669.315	2.21424	2.2771	-0.00491893	0.113787	0.0112549	-0.160019	-0.00168788	0.00674649	0.00517037	0.177985	0.00613415	0.00652642	0.00956757	1.53535	0.38612	3.36649	601.161	0.0311228	1	1	1	1	1	0.215311	0.534346	0.0665353	9.36078e-133	0.859967	0.999993	0.999794	0.999891	4.77036e-131	0.999224
ANXA9	0.285038	118.668	-51.3342	0.0791468	-2.30909	-0.00539018	0.211986	0.0345894	-0.149203	0.0020328	1.65592	0.0492495	0.803207	0.0909005	0.372806	0.0652134	0.0173001	0.17175	0.144795	0.160173	0.000971662	1	1	1	1	1	0.895356	0.678561	0.70356	0.688997	0.975133	0.999993	0.999794	0.999891	0.999993	0.999224
SELENBP1	3.08774	2372.21	-1178.11	3.69748	5.3851	-0.00778534	-0.217316	0.00658235	-0.302588	-0.000825888	1.46395	0.0246676	0.538639	0.0779087	0.327192	0.0341522	0.245404	0.243705	0.00713821	0.855262	0.000584797	1	1	1	1	1	0.62033	0.621543	0.932668	0.355068	0.980707	0.999993	0.999794	0.999891	0.999993	0.999224
ENSA	0.0715926	1739.78	-861.89	3.95172	2.53015	0.000436944	0.032149	0.00433854	0.0296868	0.000244887	0.247045	0.00422849	0.093602	0.0135986	0.0553498	0.00577731	0.0376531	0.192929	0.101788	0.287671	0.00179672	1	1	1	1	1	0.846141	0.66049	0.749694	0.591717	0.96619	0.999993	0.999794	0.999891	0.999993	0.999224
SEMA6C	0.17863	85.5483	-34.7742	0.0485152	-3.64916	0.00394795	-0.131186	0.000389346	0.0610373	-0.0137756	2.37993	0.0546746	1.06136	0.127502	0.536561	0.0839588	0.00217511	0.126282	9.3248e-06	0.0129406	0.026921	1	1	1	1	1	0.962802	0.722319	0.997564	0.909431	0.869671	0.999993	0.999794	0.999891	0.999993	0.999224
MRPL9	0.100033	1837.65	-910.825	3.343	1.96967	-0.00457389	-0.0176479	0.0186339	0.0611025	-0.00219288	0.347881	0.00489879	0.126241	0.019428	0.0794751	0.00668623	2.56217	0.110276	0.919918	0.591094	0.107564	1	1	1	1	1	0.109449	0.73983	0.337496	0.441996	0.742934	0.843701	0.999794	0.999891	0.999993	0.999224
C1orf56	0.187102	117.125	-50.5627	0.079153	-2.90689	0.00420644	0.15781	0.0189352	-0.0200569	-0.0195352	1.77134	0.0446887	0.802176	0.0951331	0.397342	0.0649342	0.0248574	0.000939311	0.0396165	0.00254799	0.0905086	1	1	1	1	1	0.874723	0.97555	0.842232	0.959742	0.763532	0.999993	0.999794	0.999891	0.999993	0.999224
DTL	0.413144	408.565	-196.282	0.433527	-0.974371	0.0143167	0.143537	-0.00390461	-0.0147903	-0.00713545	0.732558	0.0178294	0.339956	0.0404842	0.166432	0.0252106	0.73465	0.100452	0.00930218	0.00789729	0.0801084	1	1	1	1	1	0.39138	0.751288	0.923165	0.929188	0.777151	0.999993	0.999794	0.999891	0.999993	0.999224
EIF2D	0.0476607	807.668	-395.834	1.51332	0.257456	-0.00385903	0.0631937	0.00648185	0.0756869	-0.00622451	0.323658	0.00811652	0.140384	0.017242	0.0724506	0.0113795	1.54796	0.0060833	0.141327	1.09133	0.299202	1	1	1	1	1	0.213436	0.937832	0.706965	0.296176	0.584383	0.999993	0.999794	0.999891	0.999993	0.999224
TAF1A	0.182094	153.035	-68.5177	0.113647	-2.54364	-0.00277303	-0.106515	-0.00614177	0.0445895	-0.0146911	1.49354	0.0358309	0.669583	0.0812915	0.338922	0.0551851	0.110053	0.255109	0.00570817	0.0173088	0.0708704	1	1	1	1	1	0.740084	0.6135	0.939775	0.89533	0.790074	0.999993	0.999794	0.999891	0.999993	0.999224
SMYD2	0.10798	925.919	-454.96	1.63242	0.44507	-0.00422212	0.0605812	-0.0034963	0.081593	-0.000203054	0.322455	0.00801166	0.14069	0.0175216	0.0726566	0.0110985	0.617031	0.364406	0.039817	1.26112	0.000334728	1	1	1	1	1	0.432153	0.546069	0.841839	0.26144	0.985403	0.999993	0.999794	0.999891	0.999993	0.999224
SUSD4	0.668378	117.362	-50.6808	0.0696124	-3.17807	-0.00358802	0.0316882	0.0193156	0.038407	-0.0355135	1.94503	0.0467186	0.841354	0.10333	0.436109	0.0750303	0.22846	0.171202	0.034943	0.00775585	0.224034	1	1	1	1	1	0.632668	0.679046	0.851715	0.929823	0.635983	0.999993	0.999794	0.999891	0.999993	0.999224
JTB	0.163432	896.743	-440.371	1.55067	0.869282	-0.00690735	-0.111769	0.0167559	-0.0234213	0.00284572	0.3807	0.00893065	0.165295	0.0210105	0.0864989	0.0124952	0.768934	0.510106	0.636012	0.0733165	0.051868	1	1	1	1	1	0.380547	0.475093	0.425159	0.786568	0.819844	0.999993	0.999794	0.999891	0.999993	0.999224
RAB13	0.4094	268.994	-126.497	0.25385	-0.694426	-0.00118151	-0.0365183	0.0175497	-0.184707	0.0116961	0.912376	0.0254421	0.457266	0.0518419	0.209709	0.034928	0.0849583	0.059912	0.114598	0.775769	0.112132	1	1	1	1	1	0.770687	0.806635	0.734969	0.378438	0.737729	0.999993	0.999794	0.999891	0.999993	0.999224
S100A8	0.676791	5977.6	-2980.8	14.6052	11.8094	0.00276595	0.166033	0.0463319	-0.312907	0.00670502	0.563398	0.00971754	0.220317	0.0309169	0.12737	0.0136271	0.808842	1.61362	2.24579	6.03528	0.242098	1	1	1	1	1	0.368463	0.203984	0.133979	0.0140227	0.622695	0.999993	0.999794	0.999891	0.187022	0.999224
TPM3	0.0965729	3860.26	-1922.13	9.00193	6.11664	-0.00154731	-0.00428609	0.0102016	0.0294473	0.00293789	0.254659	0.00379836	0.0952965	0.0142349	0.0580871	0.00519155	0.000115662	0.0720317	0.5136	0.257	0.320241	1	1	1	1	1	0.991419	0.788401	0.473585	0.612189	0.571463	0.999993	0.999794	0.999891	0.999993	0.999224
SNAPIN	0.108978	1512.84	-748.419	3.01959	1.84989	-0.000282291	0.0217194	-0.00429978	0.0506101	-0.00239347	0.261667	0.00546925	0.108295	0.0144948	0.0594204	0.00760043	0.162458	4.76671e-07	0.0879972	0.725441	0.0991694	1	1	1	1	1	0.686904	0.999449	0.766739	0.394365	0.752829	0.999993	0.999794	0.999891	0.999993	0.999224
HAX1	0.0725073	1474.15	-729.076	2.97281	1.59941	-0.0027911	0.0537092	-0.00528485	0.0866573	-0.00265024	0.293143	0.00528823	0.113248	0.0163357	0.0668333	0.00725336	1.35565	0.105345	0.104662	1.68122	0.133503	1	1	1	1	1	0.244293	0.745508	0.746306	0.194762	0.714827	0.999993	0.999794	0.999891	0.999993	0.999224
CREB3L4	0.0971766	232.419	-108.21	0.230646	-2.06664	-0.00485095	-0.0472235	-0.00266572	0.0704611	0.00343756	1.05006	0.0263141	0.463125	0.0563911	0.236012	0.0367311	0.0284047	0.00243345	0.00223463	0.089131	0.00875859	1	1	1	1	1	0.866161	0.960656	0.962297	0.765285	0.925437	0.999993	0.999794	0.999891	0.999993	0.999224
KCNN3	0.756537	289.38	-136.69	0.237714	-2.57449	0.0270964	0.309655	-0.0111541	0.132422	-0.0199614	1.09359	0.0242996	0.474166	0.0582143	0.244779	0.0342487	0.999397	0.104921	0.036712	0.292667	0.339701	1	1	1	1	1	0.317456	0.746002	0.848053	0.588517	0.560002	0.999993	0.999794	0.999891	0.999993	0.999224
C1orf43	0.0939387	2078.48	-1031.24	4.7576	3.07291	0.000488314	-0.00370914	-0.0002485	0.0494629	-0.000865892	0.235791	0.00428125	0.0925869	0.0131666	0.0536812	0.00584179	6.45563e-05	0.0231154	0.000356213	0.849016	0.0219703	1	1	1	1	1	0.993589	0.879157	0.984942	0.356831	0.882166	0.999993	0.999794	0.999891	0.999993	0.999224
ILF2	0.0632868	2483.89	-1233.95	5.00573	3.18696	-6.66881e-05	-0.001517	0.0107559	0.0545621	-0.000519649	0.29815	0.00375341	0.106913	0.0167334	0.0681411	0.00505574	0.0199442	0.00400269	0.413165	0.641156	0.0105645	1	1	1	1	1	0.887693	0.949554	0.520368	0.423293	0.918134	0.999993	0.999794	0.999891	0.999993	0.999224
RIT1	0.19756	1094.57	-539.285	1.86762	1.20704	-0.00261803	0.109473	0.00861699	-0.0274204	-0.000712676	0.343012	0.00815559	0.148713	0.0188713	0.0780681	0.0111743	0.292341	0.908113	0.208501	0.123367	0.00406762	1	1	1	1	1	0.588724	0.340616	0.647945	0.725411	0.949147	0.999993	0.999794	0.999891	0.999993	0.999224
SCCPDH	0.164675	1077.12	-530.562	1.92503	0.894423	-0.00221507	-0.0731156	0.00546004	0.0437033	0.00524177	0.355863	0.0076722	0.148873	0.0195063	0.0806491	0.0106509	0.00939236	0.0481707	0.0783507	0.293649	0.242206	1	1	1	1	1	0.922795	0.826278	0.779545	0.587891	0.622617	0.999993	0.999794	0.999891	0.999993	0.999224
MAP3K21	0.143988	120.702	-52.3509	0.0837275	-2.91624	0.0122254	-0.132946	0.032233	-0.0252679	-0.00856096	1.74727	0.0407357	0.810729	0.0927385	0.391387	0.0604086	0.0770034	0.162419	0.120804	0.00416796	0.0200839	1	1	1	1	1	0.7814	0.686939	0.728164	0.948525	0.887303	0.999993	0.999794	0.999891	0.999993	0.999224
ACP1	0.473282	2056.25	-1020.12	4.47641	2.9617	-0.00294466	-0.0117568	-0.00950172	0.0581031	-0.000134805	0.307372	0.0075555	0.13711	0.0166764	0.069279	0.0107567	0.317069	0.018804	0.324637	0.703388	0.000157056	1	1	1	1	1	0.573374	0.89093	0.568834	0.401647	0.990001	0.999993	0.999794	0.999891	0.999993	0.999224
SRP9	0.146347	2631.32	-1307.66	5.62858	3.71775	0.00280842	0.0855195	0.00259651	0.0455082	-0.00414603	0.333272	0.0049813	0.124552	0.018669	0.0760327	0.00675238	0.0263528	0.196033	0.0193436	0.358243	0.377009	1	1	1	1	1	0.871042	0.657942	0.889386	0.549484	0.539208	0.999993	0.999794	0.999891	0.999993	0.999224
SDE2	0.21609	1202.27	-593.135	2.13827	1.47477	0.00664562	-0.152111	0.0121435	-0.0320279	0.000134238	0.347286	0.00754533	0.145064	0.0190512	0.0790628	0.0103786	1.65342	1.99303	0.406295	0.164102	0.000167291	1	1	1	1	1	0.198494	0.158024	0.523856	0.685408	0.98968	0.999993	0.999794	0.999891	0.999993	0.999224
DEGS1	0.156022	2150.5	-1067.25	4.63532	3.27381	0.00217333	0.147012	0.0135151	-0.0231212	-0.00107956	0.300388	0.00547246	0.119682	0.0169008	0.0688588	0.00746801	0.194006	1.94705	0.639477	0.112747	0.0208968	1	1	1	1	1	0.659603	0.162905	0.4239	0.737038	0.88506	0.999993	0.999794	0.999891	0.999993	0.999224
ARF1	0.175826	3507.16	-1745.58	8.77781	6.13045	-0.00236599	0.0191098	0.00795451	0.000403258	0.00334539	0.193934	0.00461472	0.0861201	0.0108438	0.0443397	0.00652705	0.0448356	0.708152	0.538101	8.27142e-05	0.262701	1	1	1	1	1	0.832307	0.400058	0.463221	0.992744	0.608271	0.999993	0.999794	0.999891	0.999993	0.999224
CNIH4	0.176289	1857.92	-920.961	3.85773	2.71744	-0.00419516	-0.0157732	0.00752613	-0.00188883	0.00413403	0.097211	0.00569356	0.119581	0.00759381	0.011973	0.00789328	0.268838	0.0410004	0.982254	0.0248876	0.274304	1	1	1	1	1	0.604112	0.839537	0.321643	0.874647	0.600459	0.999993	0.999794	0.999891	0.999993	0.999224
GUK1	1.24422	4045.98	-2014.99	9.0846	7.32417	-0.0111466	-0.244376	0.00525074	-0.0868042	0.0114668	0.589254	0.012825	0.242077	0.0315642	0.132336	0.0181312	0.355692	0.621371	0.0276728	0.430254	0.399972	1	1	1	1	1	0.550909	0.430538	0.86788	0.511864	0.527104	0.999993	0.999794	0.999891	0.999993	0.999224
CDC42BPA	0.674425	574.648	-279.324	0.564868	-0.118055	-0.0120682	-0.456458	-0.0128295	-0.0396791	0.0132113	0.899154	0.0177379	0.35762	0.0504139	0.206415	0.0241251	0.167906	1.40221	0.0647619	0.0369521	0.299882	1	1	1	1	1	0.681979	0.236354	0.799122	0.847563	0.583956	0.999993	0.999794	0.999891	0.999993	0.999224
CNIH3	0.974291	529.303	-256.651	0.537152	0.413848	-0.0212771	-0.0418645	0.0219314	-0.181427	0.01496	0.708123	0.0190455	0.314764	0.0386937	0.160846	0.0261622	1.04651	0.150694	0.321256	1.2723	0.326977	1	1	1	1	1	0.306312	0.697873	0.570854	0.259336	0.567445	0.999993	0.999794	0.999891	0.999993	0.999224
C1orf35	0.172202	895.997	-439.998	1.41488	0.245663	-0.0129405	-0.0771901	-0.0180518	0.111836	0.00710819	0.437292	0.00968879	0.18132	0.0244134	0.0994485	0.0133656	1.89789	0.0116811	0.546745	1.26464	0.28284	1	1	1	1	1	0.168315	0.913933	0.459651	0.260775	0.594846	0.97935	0.999794	0.999891	0.999993	0.999224
MBOAT2	0.845171	1507.36	-745.682	2.41681	2.82388	0.000213146	0.298916	-0.0178247	-0.194813	0.00364235	0.00803737	0.00560349	0.00801401	0.00670026	0.00757731	0.00644119	0.067264	1392.37	7.07724	661.005	0.319765	1	1	1	1	1	0.795363	9.55094e-305	0.00780692	9.03367e-146	0.571749	0.999993	7.44575e-303	0.228231	4.84893e-144	0.999224
PSEN2	0.127288	455.997	-219.999	0.619502	-1.11599	-0.00173195	-0.0882642	-0.000457356	0.104489	0.00258426	0.61066	0.01477	0.266347	0.0324955	0.136862	0.0207746	0.00164369	0.124784	0.00019809	0.582873	0.0154741	1	1	1	1	1	0.967661	0.723903	0.988771	0.445188	0.901003	0.999993	0.999794	0.999891	0.999993	0.999224
PYCR2	0.141828	703.246	-343.623	1.20618	0.299361	-0.00755972	0.142442	-0.0153055	0.0269464	0.000763331	0.393553	0.0104142	0.1776	0.0219322	0.0896748	0.014349	1.0096	1.4823	0.487006	0.0902945	0.00282996	1	1	1	1	1	0.314998	0.223414	0.485266	0.763803	0.957575	0.999993	0.999794	0.999891	0.999993	0.999224
EPHX1	0.143562	324.911	-154.455	0.371186	-1.01128	0.00391249	0.0232449	0.0152176	-0.0537268	-0.00304192	0.768517	0.0196576	0.359675	0.0420551	0.173938	0.027748	0.0296826	0.000549517	0.130934	0.0954096	0.012018	1	1	1	1	1	0.863212	0.981298	0.717465	0.757409	0.912705	0.999993	0.999794	0.999891	0.999993	0.999224
ARL8A	0.212662	2084.33	-1034.17	4.23607	2.67987	0.00262689	-2.7751e-05	0.0028635	0.0558701	-0.00204658	0.363456	0.0059906	0.13875	0.0202018	0.0827741	0.00820927	0.141051	0.0245155	0.0200916	0.455585	0.062151	1	1	1	1	1	0.707238	0.87558	0.887282	0.499695	0.803128	0.999993	0.999794	0.999891	0.999993	0.999224
RHOB	0.203212	1711.19	-847.596	2.98392	2.37155	-0.000801475	-0.246093	0.0361164	-0.0668405	0.00301661	0.398022	0.00664075	0.152274	0.0221799	0.0911901	0.00905316	0.033929	2.9159	2.65149	0.537259	0.111029	1	1	1	1	1	0.853858	0.0877106	0.103453	0.463571	0.738975	0.999993	0.999794	0.999891	0.999993	0.999224
HNRNPLL	0.109513	1720.65	-852.325	3.6777	2.63413	0.00240131	0.163641	0.00687748	-0.0313142	-0.0033968	0.275044	0.00503239	0.108469	0.0153672	0.0627154	0.00686781	0.0281806	2.22964	0.200295	0.249306	0.244626	1	1	1	1	1	0.866685	0.135385	0.654483	0.617564	0.620885	0.999993	0.999794	0.999891	0.999993	0.999224
GALM	0.19778	1283.03	-633.514	2.23641	0.80436	-0.000459199	0.237374	-0.00642485	0.11135	-0.00698923	0.408432	0.00772345	0.161636	0.0228227	0.0932829	0.0105689	0.635378	1.78179	0.0792485	1.42488	0.437317	1	1	1	1	1	0.425389	0.18193	0.778318	0.232602	0.50842	0.999993	0.999794	0.999891	0.999993	0.999224
CAMKMT	0.126287	453.805	-218.902	0.625449	-0.70529	0.00652759	0.0848112	-0.00166513	0.0223246	-0.0140112	0.588873	0.0142876	0.26493	0.0319751	0.133014	0.0207762	0.000175805	0.0647849	0.00271188	0.0281689	0.454798	1	1	1	1	1	0.989421	0.799087	0.958468	0.866712	0.500065	0.999993	0.999794	0.999891	0.999993	0.999224
CALM2	0.182744	3555.14	-1769.57	7.92877	5.15623	-0.00379873	-0.0529864	-0.00703319	0.111178	-0.00101108	0.344893	0.00539096	0.130546	0.0192947	0.0786877	0.00729458	1.45082	0.304593	0.132871	1.99629	0.019212	1	1	1	1	1	0.228396	0.581017	0.715474	0.157684	0.889761	0.999993	0.999794	0.999891	0.999993	0.999224
RPS27A	0.219759	3493.86	-1738.93	7.57931	4.79448	-0.00737185	0.0574313	-0.00559391	0.134011	-0.00174028	0.467448	0.00603178	0.169482	0.0262476	0.106808	0.00824534	4.13097	0.0753079	0.0454203	1.57424	0.0445472	1	1	1	1	1	0.0421051	0.78376	0.831233	0.209592	0.832839	0.555338	0.999794	0.999891	0.999993	0.999224
VPS54	0.0615148	1110.68	-547.34	2.24537	1.35545	0.00538846	0.038481	0.00607274	-0.0022192	-0.00492337	0.247292	0.00587909	0.11016	0.0134854	0.0558242	0.00830021	0.495483	0.0116705	0.202787	0.00158033	0.351842	1	1	1	1	1	0.481492	0.913972	0.652481	0.96829	0.553072	0.999993	0.999794	0.999891	0.999993	0.999224
ETAA1	0.101248	291.548	-137.774	0.311749	-1.81771	0.00675754	0.0725675	0.00708387	0.0666439	-0.0184459	0.884993	0.0207592	0.386098	0.0468526	0.197886	0.030604	0.013678	0.134829	0.0228599	0.113421	0.363281	1	1	1	1	1	0.906897	0.713477	0.879822	0.736283	0.54669	0.999993	0.999794	0.999891	0.999993	0.999224
SNRPG	0.102149	2144.02	-1064.01	4.45761	2.80137	0.000235068	0.0136382	0.00542804	0.0569602	0.000597627	0.327835	0.00452328	0.120209	0.0183966	0.0749117	0.00614285	0.0306052	0.0316706	0.087058	0.578154	0.00946499	1	1	1	1	1	0.861124	0.858753	0.767951	0.447037	0.922498	0.999993	0.999794	0.999891	0.999993	0.999224
MEIS1	0.503013	572.079	-278.039	0.625534	0.154745	-0.020706	0.0652421	0.0331889	-0.115984	0.00348685	0.602763	0.0164907	0.269498	0.0336772	0.138355	0.0226941	2.79737	0.240336	0.971212	0.702766	0.0236071	1	1	1	1	1	0.0944188	0.623963	0.324378	0.401856	0.877889	0.795243	0.999794	0.999891	0.999993	0.999224
MRPS5	0.0465906	1474.29	-729.143	3.13489	1.87776	0.000431956	-0.0150036	-0.000345641	0.0524459	-0.00295975	0.233231	0.00461455	0.0938785	0.013031	0.0532456	0.00640777	0.119929	0.319644	0.000703546	0.970189	0.213352	1	1	1	1	1	0.729112	0.571822	0.978839	0.324633	0.644153	0.999993	0.999794	0.999891	0.999993	0.999224
SFXN5	0.204457	1062.35	-523.177	1.6983	1.60935	0.00323327	-0.105196	0.016037	-0.140082	0.00307872	0.00608387	0.00473231	0.165214	0.00552173	0.00571	0.00963696	0.927899	0.303484	8.43517	601.857	0.102061	1	1	1	1	1	0.33541	0.581706	0.00368032	6.60469e-133	0.74937	0.999993	0.999794	0.113682	3.37897e-131	0.999224
TEX261	0.0606043	1458.33	-721.164	3.065	1.73526	0.00220742	0.0084897	0.00954555	0.0511895	-0.00321795	0.288657	0.00488135	0.0983924	0.016533	0.0678152	0.00671959	0.0229066	0.0729297	0.33335	0.56978	0.229336	1	1	1	1	1	0.8797	0.787118	0.563693	0.450346	0.632017	0.999993	0.999794	0.999891	0.999993	0.999224
RALB	0.377635	2654.04	-1319.02	5.55315	3.81061	0.00274804	0.225887	0.00838001	0.0102933	-0.00428498	0.470849	0.00742775	0.181086	0.0262994	0.107402	0.0102378	0.0107999	1.45738	0.10153	0.00918512	0.175179	1	1	1	1	1	0.917231	0.227347	0.750001	0.923648	0.675549	0.999993	0.999794	0.999891	0.999993	0.999224
TMEM177	0.241371	231.816	-107.908	0.209272	-2.63994	-0.00342174	0.319073	-0.0322032	0.181803	-0.0216064	1.14306	0.0280137	0.47043	0.0609246	0.255529	0.0398128	0.51297	0.172311	0.279391	0.506203	0.294523	1	1	1	1	1	0.473856	0.678066	0.597101	0.476787	0.587336	0.999993	0.999794	0.999891	0.999993	0.999224
RABL2A	0.067793	479.269	-231.635	0.669884	-0.869822	-0.00206139	0.126655	0.00495277	0.0687388	-0.0110551	0.560322	0.0140164	0.242676	0.0298082	0.125267	0.0197879	0.601395	0.0292356	0.0276073	0.301114	0.312125	1	1	1	1	1	0.438046	0.864236	0.868035	0.583185	0.576379	0.999993	0.999794	0.999891	0.999993	0.999224
FBLN7	0.446134	261.655	-122.828	0.230011	-2.22827	-0.0100518	0.305179	-0.0194386	0.123211	-0.0143117	1.0655	0.0278514	0.449697	0.0576338	0.239534	0.0385726	0.839755	0.348707	0.113756	0.264585	0.137665	1	1	1	1	1	0.359467	0.554846	0.735907	0.606988	0.710613	0.999993	0.999794	0.999891	0.999993	0.999224
ZC3H8	0.111771	559.126	-271.563	0.787535	-0.573336	-0.00315515	0.00656271	-0.011406	0.0896446	-0.0115743	0.512857	0.0124385	0.223254	0.027751	0.115826	0.0182238	0.899918	0.384668	0.16893	0.599012	0.403376	1	1	1	1	1	0.342804	0.535116	0.681064	0.438955	0.525351	0.999993	0.999794	0.999891	0.999993	0.999224
LIPT1	0.0994454	155.418	-69.7091	0.124432	-3.15576	0.00381551	0.255361	-0.0144519	0.143459	-0.0251915	1.50283	0.0354438	0.627045	0.079179	0.334784	0.0516224	0.100401	0.00644391	0.033314	0.183622	0.23814	1	1	1	1	1	0.751349	0.936019	0.855174	0.668279	0.625553	0.999993	0.999794	0.999891	0.999993	0.999224
FAHD2B	0.205318	148.914	-66.4572	0.112492	-3.19179	0.000263457	0.304148	-0.0247106	0.143067	-0.0191141	1.5769	0.0386231	0.661096	0.0841632	0.352802	0.0545302	0.119664	0.0895504	0.0862032	0.164444	0.122867	1	1	1	1	1	0.729399	0.764749	0.769061	0.685098	0.725946	0.999993	0.999794	0.999891	0.999993	0.999224
PKP4	0.322788	449.577	-216.788	0.474387	-0.243488	-0.0108131	-0.0304286	0.00785716	-0.0794457	-0.00556724	0.651576	0.0174351	0.30295	0.0363843	0.149101	0.0251899	1.16349	0.13636	0.0466341	0.283908	0.0488457	1	1	1	1	1	0.280742	0.711927	0.829027	0.594151	0.825084	0.999993	0.999794	0.999891	0.999993	0.999224
SLC4A10	1.05085	169.267	-76.6334	0.10127	-5.29039	0.00286642	0.486826	-0.0666072	0.505243	-0.0294018	2.03094	0.0415333	0.727857	0.103503	0.447772	0.0582597	0.176383	0.195601	0.414129	1.27317	0.254689	1	1	1	1	1	0.674501	0.658296	0.519881	0.259172	0.613792	0.999993	0.999794	0.999891	0.999993	0.999224
SCRN3	0.0469592	348.581	-166.29	0.442071	-1.28063	-0.00254691	0.0891642	0.00477952	0.0469525	-0.00752492	0.717598	0.0181855	0.31616	0.0384355	0.160883	0.0256146	0.24889	0.0100924	0.0154634	0.085172	0.0863033	1	1	1	1	1	0.617858	0.919978	0.901037	0.770407	0.76893	0.999993	0.999794	0.999891	0.999993	0.999224
METTL21A	0.215475	1197.27	-590.636	2.14824	1.42449	-0.000169309	0.00215187	0.000495036	-0.0118646	0.00316614	0.372775	0.00794584	0.156146	0.0209909	0.0850185	0.0109125	0.078174	0.0688864	0.000556178	0.019475	0.0841809	1	1	1	1	1	0.779787	0.792965	0.981185	0.889013	0.771709	0.999993	0.999794	0.999891	0.999993	0.999224
SPAG16	0.241303	191.194	-87.5972	0.158543	-3.07765	0.00134071	0.370211	-0.0242664	0.188836	-0.0297621	1.33808	0.0318259	0.544107	0.0702744	0.297389	0.0459634	0.324062	0.0967534	0.119238	0.403198	0.41928	1	1	1	1	1	0.569176	0.755761	0.729862	0.525442	0.517297	0.999993	0.999794	0.999891	0.999993	0.999224
SUMF1	0.0877752	1753.87	-868.935	3.65136	2.35885	-0.0027179	0.0108246	0.0057829	0.0363071	-0.00141167	0.226647	0.00476893	0.093276	0.0126223	0.052053	0.00650959	1.17595	0.000727256	0.2099	0.486509	0.0470286	1	1	1	1	1	0.278181	0.978486	0.646846	0.485489	0.828317	0.999993	0.999794	0.999891	0.999993	0.999224
LOC100130207	0.0877752	1550.52	-767.262	3.20841	2.02404	-0.00291582	0.01074	0.00583063	0.034904	-0.00111593	0.243861	0.0050639	0.0936378	0.0133248	0.0545513	0.00685269	0.999066	0.000213906	0.191474	0.409393	0.0265188	1	1	1	1	1	0.317537	0.988331	0.661693	0.522278	0.87064	0.999993	0.999794	0.999891	0.999993	0.999224
HES6	1.03463	1034.41	-509.203	1.28413	0.73527	0.00584359	-0.319694	-0.0201656	0.0134887	-0.00975189	0.00880756	0.00706554	0.250999	0.0079351	0.00848528	0.0167183	0.410104	3.76711	6.45828	2.527	0.340248	1	1	1	1	1	0.521917	0.0522697	0.0110436	0.111913	0.559686	0.999993	0.831806	0.309056	0.999993	0.999224
FANCD2	0.282957	801.065	-392.533	1.07752	0.480231	-0.00193217	-0.115195	-0.0131398	-0.0133096	0.00525637	0.532568	0.0112454	0.220864	0.0297272	0.121788	0.0156468	0.0106117	0.159226	0.195376	0.0119432	0.112855	1	1	1	1	1	0.917953	0.68987	0.658479	0.912977	0.736917	0.999993	0.999794	0.999891	0.999993	0.999224
VGLL4	0.141362	1180	-581.998	2.03375	1.45647	-0.00636975	-0.00909743	-0.00112728	-0.0197517	-0.00086568	0.402853	0.00753473	0.157912	0.0225975	0.0923847	0.0103361	1.76735	0.0166238	0.00248852	0.0457098	0.00701452	1	1	1	1	1	0.18371	0.89741	0.960214	0.830704	0.933253	0.999993	0.999794	0.999891	0.999993	0.999224
RETREG2	0.314272	2053.06	-1018.53	4.89719	3.56915	0.000617833	-0.0424703	0.00774556	-0.0334755	0.000608135	0.256888	0.00617472	0.11513	0.0140306	0.0582755	0.00892097	0.0422671	0.219677	0.304757	0.329976	0.00464704	1	1	1	1	1	0.837112	0.639286	0.580916	0.565673	0.945651	0.999993	0.999794	0.999891	0.999993	0.999224
CTDSP1	0.0938615	2332.72	-1158.36	5.08122	3.59219	-0.00233493	0.0164797	0.0031036	0.00393459	-0.000968163	0.231447	0.00413926	0.0906563	0.012893	0.0526759	0.00562634	1.04828	0.0106596	0.057946	0.00557924	0.0296104	1	1	1	1	1	0.305904	0.917768	0.809772	0.940458	0.863377	0.999993	0.999794	0.999891	0.999993	0.999224
GMPPA	0.082539	1254.96	-619.48	2.4358	1.17896	0.00380207	0.0160165	-0.00317526	0.0738636	-0.00397769	0.310019	0.00612943	0.12434	0.0172085	0.0706566	0.00843326	0.163157	0.0437127	0.0340464	1.09284	0.222469	1	1	1	1	1	0.686267	0.834389	0.853608	0.295843	0.637165	0.999993	0.999794	0.999891	0.999993	0.999224
EAF1	0.339624	1774.74	-879.372	2.84195	2.16188	-0.00656078	-0.339288	0.0684786	-0.0539949	0.00232551	0.466081	0.00828691	0.177493	0.0259144	0.106277	0.0111283	0.913961	4.64742	6.98276	0.258123	0.0436692	1	1	1	1	1	0.339066	0.0311003	0.00822987	0.611413	0.83447	0.999993	0.575687	0.238728	0.999993	0.999224
SLC25A38	0.561933	1649.93	-816.967	3.15068	2.26617	-0.00105674	0.0809951	-0.00562889	0.00685833	-0.00486903	0.358789	0.00847312	0.154502	0.0190124	0.080084	0.0121074	0.325807	0.114497	0.0876543	0.00733407	0.161727	1	1	1	1	1	0.568138	0.735082	0.767181	0.931753	0.687571	0.999993	0.999794	0.999891	0.999993	0.999224
SLC25A26	0.0820352	1090.44	-537.219	1.89554	0.78215	-0.00393917	0.0283314	0.00667393	0.0650008	-0.00710874	0.335933	0.00713947	0.135802	0.0183741	0.0762824	0.0100208	2.31654	0.109423	0.131932	0.726087	0.503246	1	1	1	1	1	0.128005	0.740802	0.716437	0.394154	0.478077	0.890871	0.999794	0.999891	0.999993	0.999224
UBA3	0.0707414	2199.82	-1091.91	4.53582	2.74598	0.000395471	0.0282178	-0.00177058	0.0879032	-0.00389637	0.274605	0.00400007	0.101854	0.0153427	0.062603	0.00544116	0.40014	0.00534331	0.0133177	1.9716	0.512789	1	1	1	1	1	0.527017	0.941728	0.908126	0.160278	0.473934	0.999993	0.999794	0.999891	0.999993	0.999224
NXPE3	0.0881998	2032.01	-1008.01	4.19496	2.67508	-0.000383119	0.0201798	-0.017256	0.0761556	-0.00338183	0.386691	0.0046338	0.137721	0.0217122	0.0883869	0.00624181	0.526552	0.00600244	0.631641	0.742383	0.293551	1	1	1	1	1	0.46806	0.938245	0.426754	0.388899	0.587954	0.999993	0.999794	0.999891	0.999993	0.999224
ADPRH	0.159114	1100.85	-542.424	1.82769	0.71375	0.00259465	-0.111927	0.00746039	0.0664291	-0.00368807	0.356136	0.00771249	0.151574	0.0192386	0.0801032	0.0109159	0.0188743	1.6629	0.150375	0.687728	0.114151	1	1	1	1	1	0.890728	0.197212	0.698177	0.406938	0.735467	0.999993	0.999794	0.999891	0.999993	0.999224
ATG3	0.112895	2241.28	-1112.64	5.09428	3.30395	-0.00282697	0.0388126	-0.00324564	0.0573635	0.00148861	0.224146	0.00436126	0.0914272	0.012547	0.0511829	0.00602939	0.463531	0.519453	0.0669144	1.25609	0.0609557	1	1	1	1	1	0.495978	0.471075	0.795884	0.262392	0.804992	0.999993	0.999794	0.999891	0.999993	0.999224
NCEH1	0.291448	806.823	-395.411	1.16538	0.218568	0.0170563	-0.354462	-0.00597571	0.0225445	0.00682635	0.494544	0.0101127	0.213777	0.0272271	0.11242	0.0144422	7.63868	3.44679	0.0481699	0.0402155	0.223414	1	1	1	1	1	0.00571296	0.0633746	0.826279	0.84106	0.636451	0.194851	0.946428	0.999891	0.999993	0.999224
EAF2	0.221526	1142.76	-563.379	1.92351	0.691515	0.00770906	0.164758	-0.00444684	0.069123	-0.00664127	0.42921	0.00835808	0.171591	0.0238907	0.097747	0.0113772	0.530637	0.581234	0.0346455	0.500078	0.340748	1	1	1	1	1	0.466339	0.445829	0.85234	0.479466	0.559398	0.999993	0.999794	0.999891	0.999993	0.999224
SLC26A1	0.254105	87.3069	-35.6534	0.0492957	-4.43943	0.00112704	-0.0219606	-0.00347634	0.20258	-0.0165917	2.51988	0.055748	1.0212	0.128993	0.556148	0.0829846	0.0242003	0.0579601	0.000726299	0.132681	0.039975	1	1	1	1	1	0.876376	0.80975	0.9785	0.715668	0.841529	0.999993	0.999794	0.999891	0.999993	0.999224
ATP10D	0.122795	447.987	-215.993	0.568833	-1.33595	0.0041734	-0.107268	-0.00552948	0.139916	-0.0146428	0.64481	0.0144483	0.275587	0.0339481	0.144234	0.0218361	0.044481	1.64611	0.0265301	0.941019	0.449671	1	1	1	1	1	0.832961	0.19949	0.870612	0.332016	0.502491	0.999993	0.999794	0.999891	0.999993	0.999224
ENOPH1	0.12344	1068.93	-526.465	1.90072	0.572188	-0.000642254	0.00373995	-0.000542217	0.103332	-0.00299851	0.340537	0.00741259	0.140731	0.0186787	0.0771446	0.0103191	0.183909	0.0513606	0.000842665	1.79416	0.0844354	1	1	1	1	1	0.668035	0.820712	0.976842	0.180421	0.771374	0.999993	0.999794	0.999891	0.999993	0.999224
TRMT10A	0.0640577	347.065	-165.532	0.431909	-1.36523	0.00885123	0.103879	0.00131496	0.0473432	-0.0129412	0.732894	0.0175074	0.326389	0.0392449	0.164457	0.0251769	0.0418074	0.00781494	0.00112268	0.0828722	0.264209	1	1	1	1	1	0.837987	0.929557	0.973271	0.773442	0.607243	0.999993	0.999794	0.999891	0.999993	0.999224
KLHL8	0.235708	1355.45	-669.725	2.35091	1.50325	0.00409933	-0.0865481	0.00257946	0.0102695	-0.00246073	0.414983	0.00767404	0.166169	0.0228265	0.094005	0.0105995	0.284089	0.659014	0.0127697	0.0119342	0.0538958	1	1	1	1	1	0.594033	0.416908	0.910028	0.913009	0.816418	0.999993	0.999794	0.999891	0.999993	0.999224
SNCA	2.19552	3066.33	-1525.17	5.61632	5.91665	-0.00474512	0.068885	-0.0228287	-0.17481	-0.00250823	1.09036	0.0220686	0.427692	0.0586902	0.244485	0.0301902	0.229532	0.0192485	0.151298	0.511242	0.00690243	1	1	1	1	1	0.631871	0.889657	0.697298	0.474602	0.933787	0.999993	0.999794	0.999891	0.999993	0.999224
PYURF	0.171681	2030.51	-1007.26	4.04186	2.41791	-0.00379671	-0.0202276	0.000384009	0.0907753	0.000736862	0.462962	0.00709092	0.144939	0.0240045	0.100931	0.00861007	0.569936	0.0126532	0.000255916	0.808886	0.00732419	1	1	1	1	1	0.450285	0.910438	0.987236	0.36845	0.931799	0.999993	0.999794	0.999891	0.999993	0.999224
CISD2	1.17144	1755.22	-869.612	2.9241	2.35505	-0.00562206	0.00700874	-0.0373885	0.0333471	0.0025342	0.539724	0.0125762	0.235186	0.029735	0.122572	0.0175537	0.244058	0.0316445	1.58103	0.0740177	0.0208424	1	1	1	1	1	0.621291	0.85881	0.208612	0.785574	0.885209	0.999993	0.999794	0.999891	0.999993	0.999224
TIFA	0.220858	1023.62	-503.812	1.69882	0.53275	0.00571493	0.240908	0.00726185	0.0410677	-0.00566695	0.387994	0.00873979	0.165756	0.0217222	0.0887053	0.0119463	0.202668	2.37274	0.11176	0.214339	0.225025	1	1	1	1	1	0.652576	0.12347	0.738149	0.643388	0.635238	0.999993	0.999794	0.999891	0.999993	0.999224
CCNA2	0.629824	623.961	-303.981	0.707597	-0.280682	0.0189115	0.183613	-0.0264559	-0.00291826	-0.00517415	0.77334	0.0152827	0.27013	0.0386114	0.162465	0.0198675	2.13006	0.488297	0.469475	0.000322649	0.0678249	1	1	1	1	1	0.144435	0.484688	0.493229	0.985669	0.79453	0.934763	0.999794	0.999891	0.999993	0.999224
NAF1	0.245603	332.863	-158.432	0.345849	-1.61187	0.00307385	0.0822074	0.021881	0.0422854	-0.0169694	0.83373	0.0201451	0.362227	0.0439608	0.185943	0.0291464	0.122599	0.0796354	0.247743	0.0517158	0.338971	1	1	1	1	1	0.726232	0.777792	0.618669	0.820104	0.560424	0.999993	0.999794	0.999891	0.999993	0.999224
RNF175	0.661437	390.458	-187.229	0.3851	-0.753311	-0.00161918	0.234491	0.0528998	-0.12317	-0.0176447	0.742768	0.0209803	0.357006	0.039629	0.163758	0.0293527	0.52917	0.104503	1.78189	0.565723	0.361352	1	1	1	1	1	0.466956	0.746492	0.181918	0.451964	0.547756	0.999993	0.999794	0.999891	0.999993	0.999224
PDGFC	0.294356	452.561	-218.28	0.517538	-0.137103	-0.0154968	-0.120564	0.0422786	-0.116594	-0.0066479	0.615193	0.0169067	0.288869	0.0334608	0.138701	0.0247581	2.27932	0.737341	1.59649	0.706627	0.0720999	1	1	1	1	1	0.131109	0.390514	0.206401	0.400566	0.788304	0.89543	0.999794	0.999891	0.999993	0.999224
CBR4	0.0603208	401.674	-192.837	0.533034	-0.993244	-0.00062497	0.0259264	-0.00489269	0.0496456	-0.00377579	0.642336	0.0159746	0.285934	0.034735	0.14479	0.0226151	0.050134	0.00206083	0.0198408	0.117567	0.0278752	1	1	1	1	1	0.82283	0.963791	0.887983	0.731689	0.867403	0.999993	0.999794	0.999891	0.999993	0.999224
NDUFS6	0.125615	2292.43	-1138.21	4.77724	3.07379	0.00170881	-0.0111156	-0.00205933	0.0645415	-0.002684	0.310429	0.00486627	0.11714	0.0174125	0.0709217	0.00664284	0.00655633	0.122458	0.0139871	0.82817	0.163251	1	1	1	1	1	0.935465	0.726384	0.905856	0.362802	0.686181	0.999993	0.999794	0.999891	0.999993	0.999224
MARCHF6	0.229825	1710.19	-847.093	3.63695	2.41404	-0.000246354	0.0182682	-0.00277111	0.0297026	-0.00606124	0.327788	0.00643183	0.129235	0.0180686	0.0745346	0.0087441	0.665042	0.121484	0.023521	0.158808	0.4805	1	1	1	1	1	0.414786	0.727431	0.87811	0.690256	0.488196	0.999993	0.999794	0.999891	0.999993	0.999224
SRD5A1	0.11693	915.794	-449.897	1.62913	0.504959	0.00337119	-0.103035	0.0160613	0.0455908	-0.000566301	0.319307	0.00773156	0.1433	0.0171221	0.0716708	0.0110065	0.318561	1.25385	0.879922	0.40464	0.00264727	1	1	1	1	1	0.572474	0.262818	0.348223	0.524702	0.958966	0.999993	0.999794	0.999891	0.999993	0.999224
MYO10	0.528384	228.809	-106.405	0.179172	-2.57223	0.00479541	-0.293504	-0.0360868	0.173956	-0.00429164	1.24216	0.026934	0.548285	0.0660914	0.279573	0.0416076	0.0213495	0.823528	0.298131	0.38716	0.010639	1	1	1	1	1	0.883831	0.364151	0.585057	0.533796	0.917847	0.999993	0.999794	0.999891	0.999993	0.999224
OTULINL	0.133477	2154.97	-1069.48	4.54575	3.22394	0.00308262	-0.0419372	0.0207925	-0.0209689	-0.000636051	0.254637	0.00487045	0.103049	0.0141658	0.0578809	0.00672488	0.690029	0.335686	2.15442	0.131245	0.0089457	1	1	1	1	1	0.406155	0.56233	0.14216	0.717145	0.924647	0.999993	0.999794	0.999891	0.999993	0.999224
SKP2	0.0826619	672.646	-328.323	1.10782	0.0929175	-0.00180451	0.0593484	0.00440096	0.0203134	-0.00259388	0.400318	0.0102279	0.180086	0.0217649	0.0903709	0.0142937	0.195408	0.083038	0.0408868	0.0505253	0.0329315	1	1	1	1	1	0.658454	0.773222	0.839757	0.822152	0.855998	0.999993	0.999794	0.999891	0.999993	0.999224
PLK2	0.648224	316.905	-150.453	0.253277	-1.77576	-0.0178774	0.391462	0.0215816	0.0170446	-0.0060417	1.01129	0.0275455	0.431695	0.054608	0.227659	0.0363688	1.4422	1.19556	0.15619	0.0056054	0.0275969	1	1	1	1	1	0.229784	0.274211	0.692689	0.940319	0.86806	0.999993	0.999794	0.999891	0.999993	0.999224
GZMA	0.63956	1773.3	-878.649	2.74415	1.2781	0.000166427	0.135522	0.00420074	0.135352	-0.0085235	0.752579	0.0112796	0.279322	0.042256	0.172231	0.015416	0.333098	0.0624081	0.00988268	0.617599	0.305699	1	1	1	1	1	0.563841	0.802729	0.920811	0.431941	0.580332	0.999993	0.999794	0.999891	0.999993	0.999224
LHFPL2	0.319428	937.881	-460.941	1.37988	0.383714	0.00456502	-0.0659842	0.00334306	0.0423892	-0.00255569	0.437489	0.0100254	0.190414	0.0240143	0.0989249	0.014036	0.217587	0.424908	0.0193798	0.183611	0.0331534	1	1	1	1	1	0.640885	0.514498	0.889283	0.668288	0.855519	0.999993	0.999794	0.999891	0.999993	0.999224
SSBP2	0.0640429	1017.04	-500.521	1.90294	0.906885	-0.00324043	0.0213435	0.00713566	0.037464	-0.00481659	0.28687	0.00688518	0.1238	0.0157363	0.0649858	0.00966975	1.39685	0.0617518	0.20562	0.332346	0.248112	1	1	1	1	1	0.237252	0.803748	0.650222	0.564281	0.618407	0.999993	0.999794	0.999891	0.999993	0.999224
GIN1	0.173568	192.747	-88.3737	0.166033	-2.84005	0.000957098	0.265915	-0.024528	0.158891	-0.0229965	1.29	0.0308461	0.537232	0.0685276	0.288297	0.0445974	0.207945	0.0319649	0.128113	0.303752	0.265891	1	1	1	1	1	0.648383	0.858105	0.720397	0.58154	0.606101	0.999993	0.999794	0.999891	0.999993	0.999224
PAM	0.170212	1064.65	-524.326	1.88483	1.35106	0.00420552	0.046506	0.0282689	-0.085058	-0.0012538	0.356597	0.00796671	0.154483	0.0197243	0.0804555	0.0108679	0.427879	0.088889	2.05408	1.11768	0.0133097	1	1	1	1	1	0.513031	0.765594	0.151799	0.290418	0.908154	0.999993	0.999794	0.999891	0.999993	0.999224
BTF3	0.235321	2344.04	-1164.02	5.58114	3.54468	-0.00335672	-0.0603004	0.000825135	0.0780212	-0.00016442	0.245004	0.00553862	0.104005	0.0135793	0.0557756	0.00779426	0.787191	0.679703	0.00369229	1.95675	0.000444998	1	1	1	1	1	0.374951	0.409689	0.951547	0.161861	0.98317	0.999993	0.999794	0.999891	0.999993	0.999224
COMMD10	0.067233	1054.44	-519.218	2.01054	0.807415	0.00253776	-0.109335	-0.000612018	0.0825282	-0.0037713	0.264556	0.00628043	0.117206	0.0142412	0.0595597	0.0090768	0.0255881	3.3235	0.00184687	1.91999	0.17263	1	1	1	1	1	0.87291	0.0682963	0.965721	0.165857	0.677785	0.999993	0.990884	0.999891	0.999993	0.999224
TIMD4	0.661119	93.8821	-38.9411	0.0503829	-4.85226	0.0129395	0.314098	-0.0500168	0.294237	-0.0142972	2.56756	0.0563616	1.02727	0.133083	0.567459	0.0777665	0.0194822	0.063731	0.141249	0.268859	0.0337998	1	1	1	1	1	0.888993	0.800693	0.707043	0.604098	0.854133	0.999993	0.999794	0.999891	0.999993	0.999224
RNF145	0.196321	1569.52	-776.76	3.0141	2.05704	-1.64284e-05	0.0241549	-0.0083408	0.013277	0.000217477	0.421349	0.00682592	0.161149	0.0236384	0.0960345	0.00931703	0.000467536	0.036099	0.124502	0.0191138	0.000544842	1	1	1	1	1	0.982749	0.849311	0.724202	0.890041	0.981378	0.999993	0.999794	0.999891	0.999993	0.999224
PCYOX1L	0.0958676	755.925	-369.962	1.22478	-0.0722612	-0.00307692	0.0381751	-0.027421	0.126689	-0.00804849	0.39366	0.00942213	0.168696	0.0213504	0.0889159	0.013573	1.07308	0.0852567	1.64951	2.0301	0.351621	1	1	1	1	1	0.300251	0.770296	0.199026	0.154211	0.553197	0.999993	0.999794	0.999891	0.999993	0.999224
TNIP1	0.300715	2212.03	-1098.01	5.08814	3.26725	0.00373269	0.036457	0.000184794	0.0486699	-0.00706481	0.0958316	0.00842184	0.193455	0.0173091	0.0332891	0.0125152	0.00165119	0.192507	0.000113979	2.13756	0.318658	1	1	1	1	1	0.967587	0.660838	0.991482	0.143731	0.572415	0.999993	0.999794	0.999891	0.999993	0.999224
ZNF300	0.204951	140.54	-62.27	0.102162	-2.96862	0.00592782	0.124579	0.0119978	0.0463099	-0.0182779	1.60155	0.0385602	0.702191	0.0848336	0.357651	0.0560014	0.00998049	0.00768474	0.0200018	0.016766	0.106526	1	1	1	1	1	0.920422	0.930145	0.887532	0.896975	0.744134	0.999993	0.999794	0.999891	0.999993	0.999224
N4BP3	0.396709	116.656	-50.3278	0.0741012	-3.80159	0.00801845	0.249006	-0.00291378	0.136818	-0.0164588	1.97681	0.0465715	0.830279	0.103042	0.437494	0.0651106	0.000188541	0.0284237	0.000799625	0.0978008	0.0638989	1	1	1	1	1	0.989045	0.866117	0.977441	0.754485	0.800436	0.999993	0.999794	0.999891	0.999993	0.999224
NHP2	0.130582	928.286	-456.143	1.58317	0.371368	-0.000542171	0.0248383	0.0017937	0.0778291	-0.00303012	0.359885	0.00833989	0.153173	0.019528	0.0812369	0.0116372	0.132282	0.000715975	0.00843691	0.917861	0.0677989	1	1	1	1	1	0.716078	0.978653	0.926815	0.338037	0.794569	0.999993	0.999794	0.999891	0.999993	0.999224
RMND5B	0.0569658	1325.86	-654.929	2.92983	1.87099	-0.000589672	-0.00735068	0.00734032	0.0112206	0.000909797	0.213219	0.00493592	0.0919851	0.0118373	0.0484992	0.0068366	0.00112561	0.000241877	0.384524	0.0535254	0.0177096	1	1	1	1	1	0.973236	0.987591	0.535192	0.817039	0.894132	0.999993	0.999794	0.999891	0.999993	0.999224
BOD1	0.144331	538.486	-261.243	0.725572	-0.96043	-0.00414839	0.0821526	0.0028421	0.117348	-0.0111767	0.550441	0.0134902	0.232954	0.0290149	0.122766	0.0191275	1.04793	0.00978109	0.00959483	0.913686	0.34144	1	1	1	1	1	0.305983	0.921218	0.921969	0.339138	0.558999	0.999993	0.999794	0.999891	0.999993	0.999224
FAM50B	0.250854	203.657	-93.8285	0.175554	-2.67157	0.00386269	0.235031	-0.032421	0.152549	-0.0285282	1.2494	0.0291725	0.526753	0.067093	0.280875	0.0437426	0.169663	0.00106193	0.233506	0.294981	0.425342	1	1	1	1	1	0.680411	0.974004	0.628936	0.587046	0.514284	0.999993	0.999794	0.999891	0.999993	0.999224
TBC1D7	0.0897937	1003.79	-493.893	2.01355	1.22828	-0.00127955	0.0293915	0.00730211	-0.0114524	-0.0018396	0.266389	0.00679819	0.12137	0.0146101	0.0603971	0.00955577	0.217871	0.0220918	0.2498	0.035955	0.0370607	1	1	1	1	1	0.640667	0.881843	0.617216	0.849609	0.847342	0.999993	0.999794	0.999891	0.999993	0.999224
TBC1D7-LOC100130357	0.0897937	695.446	-339.723	1.23491	0.389913	-0.00124876	0.0296057	0.00714126	-0.0108314	-0.00186539	0.375243	0.00962867	0.171318	0.0205022	0.0849182	0.0135228	0.10704	0.0111311	0.121324	0.0162691	0.0190287	1	1	1	1	1	0.74354	0.915976	0.727603	0.898505	0.890284	0.999993	0.999794	0.999891	0.999993	0.999224
GFOD1	0.248758	1063.22	-523.609	1.71016	1.75293	-0.0103784	-0.0309185	0.0202417	-0.150875	0.00834821	0.463031	0.00935111	0.185811	0.0257193	0.105616	0.0125745	0.852302	0.0798276	0.619408	2.04066	0.440766	1	1	1	1	1	0.355902	0.777531	0.431267	0.153144	0.506753	0.999993	0.999794	0.999891	0.999993	0.999224
ZMAT2	0.420584	1378.18	-681.088	2.86049	2.1283	-0.00214291	0.101627	-0.00570467	-0.0361428	-0.00100809	0.32136	0.00805867	0.146125	0.017378	0.0725788	0.0115316	0.211072	0.864026	0.107761	0.247984	0.00764223	1	1	1	1	1	0.645928	0.352614	0.742708	0.618498	0.930338	0.999993	0.999794	0.999891	0.999993	0.999224
KLHL3	0.575439	107.604	-45.8021	0.0606743	-3.48106	-0.00119552	0.13727	-0.0101425	0.0981301	-0.0393728	2.1012	0.049417	0.892717	0.112398	0.472957	0.0794076	0.184204	0.0743256	0.00814281	0.0430489	0.245849	1	1	1	1	1	0.667785	0.78514	0.928098	0.835633	0.620014	0.999993	0.999794	0.999891	0.999993	0.999224
TRIM7	0.268822	642.7	-313.35	0.894376	-0.500425	0.00911417	-0.329089	0.0174346	0.0671255	0.00468884	0.502305	0.0115767	0.228816	0.0268228	0.112986	0.0168406	1.83968	3.4621	0.422489	0.352963	0.0775206	1	1	1	1	1	0.174989	0.0627903	0.515698	0.552441	0.780686	0.987313	0.941999	0.999891	0.999993	0.999224
HIGD2A	0.074224	1340.92	-662.458	2.56944	1.28632	-0.00308237	-0.133064	0.00801636	0.081954	-0.00107071	0.311229	0.00574827	0.121236	0.017132	0.0707462	0.00800894	0.831128	2.12619	0.218947	1.34194	0.0178727	1	1	1	1	1	0.361947	0.1448	0.639844	0.246691	0.893649	0.999993	0.999794	0.999891	0.999993	0.999224
FAM193B	0.0999681	1387.64	-685.821	2.70454	1.66824	-0.00409745	0.0321289	0.0145386	0.016306	-0.000125652	0.302878	0.00594407	0.120589	0.0169132	0.0690134	0.0080866	1.07264	0.102619	0.73892	0.0558251	0.00024144	1	1	1	1	1	0.30035	0.748709	0.390007	0.813221	0.987603	0.999993	0.999794	0.999891	0.999993	0.999224
PLA2G7	0.634508	703.416	-343.708	0.775123	-1.71922	-0.0129674	-0.326894	-0.0365763	0.353993	0.00337741	0.77208	0.0150555	0.302273	0.0425032	0.174783	0.0217745	1.09054	1.63027	0.740554	4.10196	0.0240587	1	1	1	1	1	0.296352	0.201666	0.389484	0.0428335	0.876736	0.999993	0.999794	0.999891	0.518476	0.999224
TNFRSF21	0.571744	110.778	-47.3889	0.0659976	-3.51884	-0.0183645	-0.231619	0.0319619	0.0873718	-0.0030927	2.05386	0.051391	0.867356	0.106084	0.454666	0.075468	0.278535	0.176028	0.0907751	0.0369282	0.00167939	1	1	1	1	1	0.597663	0.67481	0.763194	0.847611	0.967312	0.999993	0.999794	0.999891	0.999993	0.999224
ABT1	0.10416	2060.9	-1022.45	4.1856	2.59415	-0.00392915	-0.065642	0.00956515	0.0667671	0.00187721	0.308887	0.00480562	0.115852	0.0173064	0.0704792	0.00652138	0.805808	0.238189	0.305473	0.897435	0.0828604	1	1	1	1	1	0.369363	0.625517	0.580472	0.34347	0.773458	0.999993	0.999794	0.999891	0.999993	0.999224
DAAM2	3.41278	517.805	-250.902	0.385919	-0.269679	0.00509757	0.557175	0.017953	-0.207436	-0.018189	1.32208	0.0287908	0.562881	0.0727287	0.299474	0.0393927	0.0562073	0.809698	0.0609346	0.479789	0.213201	1	1	1	1	1	0.812594	0.368209	0.805025	0.488518	0.64427	0.999993	0.999794	0.999891	0.999993	0.999224
FGD2	0.363526	1821.36	-902.68	3.1069	0.74227	-0.00450166	-0.409235	-0.0738473	0.393207	0.00519037	0.584506	0.00891944	0.214951	0.032363	0.133171	0.0116289	0.0639581	3.69646	5.20682	8.71814	0.199213	1	1	1	1	1	0.800346	0.054528	0.0224984	0.00315059	0.655357	0.999993	0.857326	0.560173	0.0440848	0.999224
CRIP3	0.388176	122.25	-53.1251	0.0792985	-2.31747	-0.00677764	0.0921989	0.0247812	-0.125803	0.00864437	1.67263	0.0485312	0.807418	0.0926127	0.37911	0.0646519	0.00350123	0.0941728	0.0715983	0.110117	0.0178774	1	1	1	1	1	0.952816	0.758938	0.789024	0.740011	0.893635	0.999993	0.999794	0.999891	0.999993	0.999224
NFKBIE	0.322895	1504.42	-744.208	2.51037	1.20455	-0.0102741	-0.106078	0.0176146	0.0958219	0.002746	0.514623	0.00850886	0.192895	0.0287576	0.117499	0.0116562	2.30183	0.251827	0.375182	0.665056	0.055499	1	1	1	1	1	0.129221	0.615792	0.540193	0.414781	0.813757	0.893212	0.999794	0.999891	0.999993	0.999224
TPBG	0.616967	74.4376	-29.2188	0.0355607	-4.39748	-0.00954036	-0.201815	-0.0629495	0.221266	0.0139349	2.92007	0.0688486	1.25176	0.158605	0.660421	0.0977412	0.00282579	0.00698908	0.157525	0.11225	0.0203261	1	1	1	1	1	0.957606	0.933374	0.691445	0.737597	0.88663	0.999993	0.999794	0.999891	0.999993	0.999224
PNRC1	0.278108	3411.81	-1697.91	7.90266	5.29742	-0.00553299	0.0752813	0.00236579	0.0545296	0.00286127	0.408522	0.00643171	0.154835	0.0228934	0.0934648	0.00877924	0.83672	0.579676	0.0106791	0.340384	0.10622	1	1	1	1	1	0.360337	0.446439	0.917693	0.559608	0.74449	0.999993	0.999794	0.999891	0.999993	0.999224
RNF217	0.242593	666.797	-325.399	1.0059	0.494995	0.00794901	-0.252087	0.0159071	-0.0890314	0.0103569	0.448024	0.011006	0.215	0.0248407	0.102157	0.0156942	2.80746	1.04256	0.410066	0.759541	0.435498	1	1	1	1	1	0.0938269	0.307227	0.521936	0.383472	0.509303	0.793165	0.999794	0.999891	0.999993	0.999224
ARHGAP18	0.208818	1275.47	-629.737	2.16775	1.71512	-0.00905181	-0.00937299	0.017858	-0.0582728	0.000360365	0.377049	0.00773184	0.153835	0.0211021	0.0861485	0.0107291	2.76662	0.00260856	0.716166	0.457548	0.00112814	1	1	1	1	1	0.096249	0.959267	0.397404	0.498772	0.973206	0.800987	0.999794	0.999891	0.999993	0.999224
ABRACL	0.175933	2130.06	-1057.03	4.23959	2.53854	-0.000703156	0.0895647	-0.0103927	0.10173	-0.00631211	0.948884	0.0118298	0.150955	0.0405544	0.200045	0.0119904	1.42101	0.14735	0.0656728	0.258607	0.277129	1	1	1	1	1	0.233237	0.701081	0.797745	0.611079	0.598589	0.999993	0.999794	0.999891	0.999993	0.999224
SLC18B1	0.33302	769.83	-376.915	1.21485	-0.0376341	0.00070654	-0.182921	0.00589153	0.0798786	-0.00282993	0.447826	0.0105281	0.19555	0.0241972	0.101047	0.015228	0.00743979	2.44091	0.0592823	0.624912	0.0345355	1	1	1	1	1	0.931264	0.118208	0.807634	0.429228	0.852572	0.999993	0.999794	0.999891	0.999993	0.999224
MTFR2	0.296557	130.058	-57.0289	0.0898633	-3.25252	0.00941439	0.160025	-0.0241441	0.0971661	-0.0033157	1.75211	0.0420429	0.774154	0.0947257	0.394161	0.0580543	0.0708275	0.0601479	0.0649663	0.060769	0.00326199	1	1	1	1	1	0.790136	0.806262	0.798812	0.805285	0.954455	0.999993	0.999794	0.999891	0.999993	0.999224
AIG1	0.33831	1082.27	-533.137	1.81053	1.78706	-0.0086955	0.0772294	-0.000640445	-0.122219	0.00373478	0.419697	0.00936084	0.179551	0.0236591	0.0959387	0.0131231	1.08025	0.671967	0.000732767	1.62288	0.0809944	1	1	1	1	1	0.298641	0.412367	0.978404	0.20269	0.775954	0.999993	0.999794	0.999891	0.999993	0.999224
DYNLT1	0.0964153	1936.87	-960.434	3.84126	2.47299	-0.00546986	-0.0416149	0.0133911	0.0437567	-0.0026465	0.27101	0.0048359	0.105831	0.0150884	0.061758	0.00658626	4.56763	0.543783	0.787672	0.501999	0.161461	1	1	1	1	1	0.0325815	0.460869	0.374805	0.478623	0.687815	0.488798	0.999794	0.999891	0.999993	0.999224
TIAM2	0.442061	194.459	-89.2296	0.147666	-1.94274	0.00719674	0.419014	0.00478408	-0.0626267	-0.0291682	1.23404	0.032556	0.568986	0.0681608	0.279874	0.0465994	0.0949087	0.169062	0.00492637	0.050072	0.391795	1	1	1	1	1	0.758027	0.680947	0.944044	0.822938	0.531357	0.999993	0.999794	0.999891	0.999993	0.999224
GNA12	0.43343	1353.28	-668.638	2.6052	1.59837	0.00453597	0.0766389	0.00476074	0.0119367	-0.00406837	0.350542	0.0084104	0.150668	0.019084	0.0800294	0.0118042	0.17572	0.141863	0.0622318	0.0222469	0.118787	1	1	1	1	1	0.675078	0.706436	0.803003	0.881432	0.730354	0.999993	0.999794	0.999891	0.999993	0.999224
C7orf50	0.198932	1543.44	-763.722	2.74246	1.41613	-0.00802867	-0.116697	-0.0252768	0.137231	0.00678975	0.434823	0.00704891	0.165285	0.0244041	0.0994818	0.00975997	0.848083	0.158773	1.0728	1.9029	0.483962	1	1	1	1	1	0.357095	0.690289	0.300314	0.167755	0.486633	0.999993	0.999794	0.999891	0.999993	0.999224
WASH2P	0.15185	237.965	-110.983	0.22714	-2.10465	-0.00710877	-0.00790925	-0.0227811	0.104229	0.00201329	1.06243	0.0265814	0.462862	0.0576041	0.239756	0.0372645	0.107679	0.00102306	0.156402	0.188989	0.00291892	1	1	1	1	1	0.742802	0.974484	0.692491	0.663759	0.956914	0.999993	0.999794	0.999891	0.999993	0.999224
CCZ1B	0.0868142	503.832	-243.916	0.745935	-0.57216	0.00794518	0.0216668	0.0116938	0.0221634	-0.0111396	0.525276	0.0125723	0.23638	0.028114	0.11793	0.0182161	0.0831534	0.278837	0.173007	0.0353203	0.373963	1	1	1	1	1	0.773069	0.597464	0.677453	0.850926	0.540852	0.999993	0.999794	0.999891	0.999993	0.999224
INTS15	0.0661002	1228.6	-606.301	2.43917	1.14736	0.00436693	0.050003	0.00452372	0.0656925	-0.0044877	0.299683	0.00583373	0.119573	0.0165367	0.068079	0.00806194	0.250826	0.00836636	0.0748333	0.931119	0.309862	1	1	1	1	1	0.616494	0.927121	0.784425	0.334572	0.577765	0.999993	0.999794	0.999891	0.999993	0.999224
CDCA5	0.500698	372.928	-178.464	0.376386	-0.861201	0.00902274	0.0488945	-0.0105685	-0.054946	0.00940199	0.788353	0.0198913	0.376621	0.0445921	0.180331	0.0275599	1.04176	0.333731	0.0561706	0.092839	0.116381	1	1	1	1	1	0.307413	0.56347	0.812654	0.760599	0.732993	0.999993	0.999794	0.999891	0.999993	0.999224
IGFBP3	0.499018	178.604	-81.302	0.133889	-2.80087	-0.00324354	0.115264	-0.0380297	0.148024	-0.0206085	1.43787	0.0341985	0.611678	0.0779644	0.324812	0.0513883	0.239709	0.0198508	0.237933	0.207684	0.160828	1	1	1	1	1	0.624416	0.887955	0.625703	0.648589	0.688395	0.999993	0.999794	0.999891	0.999993	0.999224
PURB	0.137539	1177.34	-580.67	2.05335	1.09238	0.00244941	-0.0524428	0.0150963	0.0258477	-0.00635574	0.301517	0.00689141	0.130605	0.0163768	0.0681366	0.00981262	0.0205135	1.4051	0.849733	0.143907	0.419529	1	1	1	1	1	0.886112	0.235871	0.356628	0.704427	0.517172	0.999993	0.999794	0.999891	0.999993	0.999224
RPL32P18	0.197395	289.976	-136.988	0.276752	-1.51196	-0.0156802	0.0121801	0.0419359	-0.0138734	-0.0103066	0.893975	0.0241855	0.392869	0.0472169	0.199037	0.0345209	1.45757	0.0648468	0.788817	0.00485842	0.0891396	1	1	1	1	1	0.227316	0.798993	0.374458	0.944431	0.765274	0.999993	0.999794	0.999891	0.999993	0.999224
MDH2	0.089752	2569.91	-1276.95	5.30105	3.27265	0.000957607	-0.0486437	0.000709118	0.0935529	-0.000726486	0.290398	0.00412069	0.106861	0.0162632	0.0663186	0.00557815	0.0406647	0.341885	0.00190118	1.98996	0.0169619	1	1	1	1	1	0.840187	0.558743	0.965221	0.158346	0.896378	0.999993	0.999794	0.999891	0.999993	0.999224
NIPSNAP2	0.0837658	1842.67	-913.336	3.61442	2.08182	3.11938e-06	-0.0860207	0.00336281	0.0861586	-0.000125777	0.311424	0.00454021	0.114733	0.0172992	0.070923	0.00616633	0.000367226	0.755582	0.037788	1.47579	0.000416051	1	1	1	1	1	0.984711	0.384715	0.845869	0.224435	0.983726	0.999993	0.999794	0.999891	0.999993	0.999224
PSPH	0.154034	511.15	-247.575	0.714166	-1.05563	-0.000168853	-0.0527089	0.00257132	0.119138	0.00147376	0.566591	0.0136087	0.245056	0.0298654	0.126318	0.0190492	0.00384453	0.054446	0.00741267	0.889561	0.00598549	1	1	1	1	1	0.950559	0.8155	0.931389	0.345596	0.938332	0.999993	0.999794	0.999891	0.999993	0.999224
MEPCE	0.168663	1095.29	-539.643	1.93527	1.29734	-0.0148469	0.103	-0.0131319	0.0111742	0.00221518	0.508575	0.0207366	0.329573	0.0193376	0.136146	0.0283787	5.75093	1.66371	0.461158	0.00673637	0.00609306	1	1	1	1	1	0.0164799	0.197103	0.497083	0.934587	0.937782	0.353253	0.999794	0.999891	0.999993	0.999224
AGBL3	0.147554	140.168	-62.0841	0.104217	-3.25406	-0.00108622	0.216513	0.00187806	0.108509	-0.0106954	1.62185	0.0405816	0.687626	0.0851072	0.35962	0.0559065	0.0590239	0.0653657	0.000486949	0.0910426	0.0365989	1	1	1	1	1	0.808045	0.798208	0.982395	0.762856	0.848284	0.999993	0.999794	0.999891	0.999993	0.999224
ZC3HAV1L	0.481916	171.578	-77.7888	0.124488	-1.77001	-0.0227819	0.070302	-0.00566563	-0.0693041	0.00600916	1.3423	0.0396634	0.623432	0.0763029	0.308487	0.0544218	0.525078	0.0728025	0.00551333	0.0504713	0.0121922	1	1	1	1	1	0.468684	0.787299	0.94081	0.822245	0.912078	0.999993	0.999794	0.999891	0.999993	0.999224
TMEM140	0.410562	1677.74	-830.872	2.85601	2.06049	-0.012853	0.351495	0.00132097	-0.00431718	-0.0027195	0.50389	0.00898795	0.198654	0.0286659	0.11577	0.0124542	5.30445	3.94548	0.0021235	0.00139061	0.0476813	1	1	1	1	1	0.021271	0.0469974	0.963245	0.970253	0.827148	0.396509	0.786111	0.999891	0.999993	0.999224
EPHA1	0.21234	452.324	-218.162	0.526892	-1.39837	-0.0133625	0.232256	-0.011668	0.149027	-0.013305	0.664036	0.0173038	0.277421	0.0353797	0.148268	0.0240802	2.8651	0.399258	0.108765	1.01027	0.305286	1	1	1	1	1	0.0905203	0.527473	0.741555	0.314838	0.580587	0.78725	0.999794	0.999891	0.999993	0.999224
NOM1	0.200221	644.363	-314.181	0.859413	-0.245717	-0.0032572	-0.0805642	-0.0122094	0.0627641	-0.00756856	0.530426	0.0122121	0.226582	0.0289731	0.120235	0.0176628	0.613678	0.826874	0.177582	0.272498	0.183615	1	1	1	1	1	0.433406	0.363178	0.673459	0.601661	0.668285	0.999993	0.999794	0.999891	0.999993	0.999224
NCAPG2	0.239989	1037.24	-510.622	1.69514	1.29692	0.00965681	0.220157	-0.00604845	-0.085105	0.000825032	0.416494	0.00885595	0.175547	0.0235538	0.0955388	0.0121364	2.81671	3.01416	0.0659425	0.793508	0.00462131	1	1	1	1	1	0.0932876	0.0825404	0.797339	0.373041	0.945801	0.791826	0.999794	0.999891	0.999993	0.999224
LANCL3	0.653403	483.421	-233.711	0.482782	0.181282	-0.0146154	0.0569652	0.00474525	-0.149735	0.00596457	0.663806	0.0187287	0.314724	0.0379669	0.153087	0.026127	0.786486	0.251213	0.015621	0.956682	0.0521169	1	1	1	1	1	0.375165	0.616222	0.900536	0.328024	0.81942	0.999993	0.999794	0.999891	0.999993	0.999224
ZNF182	0.0849207	331.623	-157.812	0.383034	-1.54402	-2.75781e-05	0.251294	-0.0139368	0.0845768	-0.0201721	0.783625	0.0195001	0.337881	0.0422178	0.176128	0.0279896	0.50352	0.10527	0.108977	0.230593	0.519411	1	1	1	1	1	0.477958	0.745594	0.741312	0.631085	0.471093	0.999993	0.999794	0.999891	0.999993	0.999224
CHST7	0.295521	869.957	-426.979	1.28569	-0.0703471	-0.0088165	-0.0699745	-0.0092418	0.135183	0.00306392	0.432102	0.0104127	0.187001	0.0236791	0.0983061	0.0146451	0.993828	0.103316	0.152329	1.89096	0.0437692	1	1	1	1	1	0.318808	0.747885	0.696319	0.169094	0.834284	0.999993	0.999794	0.999891	0.999993	0.999224
NDUFB11	0.132806	2038.12	-1011.06	4.18425	2.71773	-6.94948e-05	-0.0522726	0.00353827	0.0465319	-0.000733398	0.325092	0.00503872	0.122326	0.0182392	0.0742865	0.00690507	0.0163401	0.312352	0.0376332	0.392358	0.0112809	1	1	1	1	1	0.898285	0.576241	0.846182	0.531063	0.915415	0.999993	0.999794	0.999891	0.999993	0.999224
CCDC120	0.230739	250.706	-117.353	0.217448	-1.57523	0.000304091	0.0353529	0.03416	-0.0505281	-0.0274939	1.00414	0.0250372	0.455017	0.0537974	0.225986	0.0385759	0.356608	0.376534	0.403193	0.0499921	0.50797	1	1	1	1	1	0.550396	0.539464	0.525445	0.823077	0.476019	0.999993	0.999794	0.999891	0.999993	0.999224
EBP	0.143189	1123.95	-553.973	2.1076	1.46391	0.00505525	0.113174	0.0150675	-0.0549676	-0.00454422	0.291457	0.0070057	0.130008	0.0160599	0.0661568	0.00974917	0.309666	0.582699	0.880237	0.690342	0.217262	1	1	1	1	1	0.577885	0.445256	0.348137	0.406048	0.641134	0.999993	0.999794	0.999891	0.999993	0.999224
SNX12	0.197022	422.702	-203.351	0.449012	-0.616754	-0.00656463	-0.0522945	0.0241629	-0.044929	-0.0175688	0.667156	0.017119	0.30348	0.0361993	0.151153	0.0257994	1.26354	0.878043	0.445551	0.0883525	0.463732	1	1	1	1	1	0.260982	0.348738	0.504455	0.766282	0.495885	0.999993	0.999794	0.999891	0.999993	0.999224
GCNA	0.284162	161.999	-72.9993	0.121457	-2.61412	0.0144918	0.272661	-0.0241923	0.0400948	-0.0185216	1.44835	0.0346154	0.651449	0.0794125	0.328119	0.049587	0.0482081	0.044768	0.0928063	0.0149318	0.139515	1	1	1	1	1	0.826211	0.832431	0.760639	0.902744	0.708764	0.999993	0.999794	0.999891	0.999993	0.999224
ZNF711	0.303398	109.563	-46.7813	0.0687149	-3.73573	-0.000711476	-0.0688905	0.00111048	0.127696	0.00525739	2.04762	0.0489459	0.876313	0.10725	0.45523	0.0676265	0.00374285	0.0010027	0.000107207	0.0786849	0.00604376	1	1	1	1	1	0.951217	0.974739	0.991739	0.779088	0.938034	0.999993	0.999794	0.999891	0.999993	0.999224
DIAPH2	0.167911	1612.81	-798.407	2.95408	2.06469	0.00381739	-0.165054	0.0128709	-0.00405283	-0.0058794	0.452607	0.00643162	0.165862	0.0252108	0.10322	0.00875287	0.0214377	2.2021	0.260642	0.00154168	0.451196	1	1	1	1	1	0.883593	0.137823	0.609679	0.96868	0.501767	0.999993	0.999794	0.999891	0.999993	0.999224
MFHAS1	0.455934	1029.55	-506.774	1.52402	0.394296	0.00943801	-0.137969	-0.00292629	0.0742178	-0.00862773	0.528615	0.010334	0.215111	0.0289245	0.12006	0.0148202	0.501565	1.76194	0.0102353	0.382136	0.338912	1	1	1	1	1	0.478813	0.184383	0.919416	0.536462	0.560458	0.999993	0.999794	0.999891	0.999993	0.999224
FBXO25	0.0582363	557.954	-270.977	0.851511	-0.513578	-0.00134371	0.0133207	0.00282564	0.0700254	-0.00921524	0.482014	0.0117704	0.210508	0.0257533	0.108182	0.0169564	0.474432	0.230872	0.0120383	0.418987	0.295355	1	1	1	1	1	0.490955	0.630878	0.912632	0.517443	0.586809	0.999993	0.999794	0.999891	0.999993	0.999224
NSDHL	0.0761077	324.478	-154.239	0.38685	-1.64099	0.00268193	0.0465325	-0.0178433	0.107276	-0.00857422	0.799344	0.0189906	0.347611	0.042936	0.179847	0.0273377	0.0118564	0.019549	0.172706	0.355798	0.0983704	1	1	1	1	1	0.913292	0.888804	0.677718	0.550849	0.753794	0.999993	0.999794	0.999891	0.999993	0.999224
ZNF185	0.371706	2362.2	-1173.1	4.57745	3.73481	-0.0154616	0.240145	0.0003853	-0.0500633	-0.00200661	0.512984	0.00941194	0.193688	0.0272647	0.123059	0.0137386	9.46943	2.43344	0.000199709	0.165505	0.0213325	1	1	1	1	1	0.00208925	0.118772	0.988725	0.684138	0.883877	0.1021	0.999794	0.999891	0.999993	0.999224
CETN2	0.242022	1361.3	-672.65	2.88296	1.90326	-0.00458642	0.0787992	-0.00505133	0.0135424	0.0027254	0.267169	0.00665087	0.121208	0.0150457	0.0610828	0.00943011	0.473591	1.57845	0.112716	0.0491531	0.0835271	1	1	1	1	1	0.49134	0.208984	0.737073	0.824543	0.772573	0.999993	0.999794	0.999891	0.999993	0.999224
RPL10	0.131811	3658.05	-1821.02	7.62371	4.78164	-0.00699021	-0.0092038	-0.00600947	0.145963	-0.00362277	0.367845	0.00471092	0.132109	0.0206473	0.0840735	0.00626952	8.49416	0.118008	0.0847125	3.01415	0.333898	1	1	1	1	1	0.00356288	0.731205	0.77101	0.0825407	0.563373	0.148137	0.999794	0.999891	0.851879	0.999224
CSGALNACT1	0.401909	1701.93	-842.965	3.04784	2.7567	0.00603285	0.22887	0.0210953	-0.148531	-0.00694617	0.485722	0.00866348	0.191233	0.0272964	0.11071	0.0117776	0.149839	1.09346	0.597258	1.79994	0.347836	1	1	1	1	1	0.69869	0.295705	0.439626	0.17972	0.555341	0.999993	0.999794	0.999891	0.999993	0.999224
BIN3	0.108936	887.35	-435.675	1.54561	0.655297	-0.00257634	0.0679137	0.00752329	0.0139062	-0.00357154	0.320895	0.00833674	0.145379	0.0173718	0.0723536	0.0116105	0.589898	0.125972	0.187553	0.03694	0.0946254	1	1	1	1	1	0.442458	0.722646	0.664961	0.847587	0.758377	0.999993	0.999794	0.999891	0.999993	0.999224
DOK2	0.167423	3512.61	-1748.3	7.36695	4.94575	-0.00936636	-0.120858	-0.0092811	0.103837	0.00395522	0.314089	0.00520856	0.120495	0.0176211	0.0718246	0.00707832	4.24476	0.694745	0.277418	2.09004	0.312234	1	1	1	1	1	0.0393715	0.404555	0.598398	0.148263	0.576312	0.537532	0.999794	0.999891	0.999993	0.999224
SLC25A37	1.69596	3929.39	-1956.7	8.2814	7.57157	-0.00929081	-0.108353	0.000294594	-0.188923	0.00437536	0.861612	0.0162553	0.330013	0.0460087	0.192111	0.0219411	0.392114	0.0682103	4.09985e-05	0.96709	0.0397657	1	1	1	1	1	0.53119	0.793961	0.994891	0.325407	0.841939	0.999993	0.999794	0.999891	0.999993	0.999224
ERLIN2	0.117496	536.242	-260.121	0.705142	-0.451564	-0.00225191	0.00306584	-0.00430132	0.0373219	-0.012223	0.53238	0.013171	0.237141	0.0288952	0.120458	0.0193277	0.688114	0.410448	0.022159	0.0959958	0.399938	1	1	1	1	1	0.406807	0.521742	0.881665	0.756689	0.527121	0.999993	0.999794	0.999891	0.999993	0.999224
PLPP5	0.226265	1928.39	-956.194	3.56052	1.73564	0.00389105	0.0173004	-0.00509874	0.145158	-0.000195784	0.00666008	0.00417906	0.00662493	0.00558147	0.00630723	0.00503991	1.07752	6.81797	0.834506	529.672	0.00150907	1	1	1	1	1	0.299253	0.00902452	0.360973	3.32917e-117	0.969013	0.999993	0.199316	0.999891	1.52455e-115	0.999224
GINS4	0.229414	270.046	-127.023	0.194904	-1.13587	0.0171532	-0.0463855	-0.0174435	-0.152788	-0.0185234	1.35728	0.0278116	0.615609	0.0787029	0.317401	0.043358	0.199333	0.250676	0.049123	0.231719	0.182517	1	1	1	1	1	0.65526	0.6166	0.824596	0.630252	0.669219	0.999993	0.999794	0.999891	0.999993	0.999224
ADHFE1	0.172416	208.829	-96.4147	0.187508	-2.74434	-0.00368203	0.158587	-0.00311462	0.144768	-0.0116253	1.20998	0.0296311	0.502699	0.0632227	0.268297	0.0414763	0.21843	0.0268034	0.00242696	0.291146	0.0785614	1	1	1	1	1	0.640239	0.869954	0.960709	0.589487	0.779256	0.999993	0.999794	0.999891	0.999993	0.999224
MRPS28	0.112156	236.231	-110.116	0.23234	-2.42803	0.000779203	0.0726558	-0.018454	0.14712	-0.00934975	1.07891	0.02549	0.457121	0.0572638	0.241397	0.0364275	0.0445867	0.00165632	0.103854	0.371435	0.065878	1	1	1	1	1	0.832766	0.967537	0.747253	0.542223	0.797436	0.999993	0.999794	0.999891	0.999993	0.999224
LACTB2	0.136161	305.955	-144.977	0.33368	-2.03924	-0.00307429	0.0486001	-0.0217152	0.16224	-0.00672693	0.883768	0.0211444	0.372528	0.0469913	0.197836	0.0300784	0.18409	0.00212444	0.213547	0.672517	0.0500177	1	1	1	1	1	0.667882	0.963237	0.644002	0.412176	0.823033	0.999993	0.999794	0.999891	0.999993	0.999224
RPL7	0.139314	3766.28	-1875.14	8.37976	5.34544	-0.00458756	0.0126072	-0.00434259	0.124945	-0.00440462	0.387476	0.00483032	0.138755	0.0217305	0.0884057	0.00645213	4.87414	0.0438392	0.0399353	1.99745	0.466026	1	1	1	1	1	0.027262	0.834153	0.841607	0.157565	0.494821	0.450908	0.999794	0.999891	0.999993	0.999224
MTDH	0.135329	3112.77	-1548.39	7.01473	5.05322	0.00459881	-0.0570846	0.00643114	-0.0174444	-0.00261567	0.30061	0.00463441	0.112817	0.0168117	0.06854	0.00630819	1.02974	0.683512	0.146337	0.0647773	0.171932	1	1	1	1	1	0.31022	0.40838	0.702061	0.799099	0.6784	0.999993	0.999794	0.999891	0.999993	0.999224
LRP12	0.298991	344.334	-164.167	0.34186	-0.328297	-0.0155873	-0.336399	0.0613132	-0.191055	0.0138189	0.751284	0.0212441	0.370184	0.0415129	0.17138	0.0301146	0.335087	0.695853	2.18143	1.24278	0.21057	1	1	1	1	1	0.562679	0.404181	0.139684	0.264936	0.646321	0.999993	0.999794	0.999891	0.999993	0.999224
POLR2K	0.126838	1742.42	-863.21	3.5474	2.27921	0.000344721	0.0555779	0.0041991	0.0311028	-0.00121581	0.0195991	0.00489289	0.0168438	0.00883796	0.0135579	0.00609608	0.00709641	10.8547	0.22574	5.26276	0.039777	1	1	1	1	1	0.932865	0.000985436	0.634701	0.0217864	0.841917	0.999993	0.0243514	0.999891	0.283917	0.999224
NDUFB9	0.091883	1698.17	-841.085	3.51204	2.31134	-0.00370876	-0.0675707	0.00656956	0.0234637	0.00563631	0.212182	0.00561126	0.123338	0.00995309	0.0424009	0.00796878	0.0302019	0.0180883	0.435669	0.306226	0.500272	1	1	1	1	1	0.862033	0.893013	0.50922	0.580005	0.479381	0.999993	0.999794	0.999891	0.999993	0.999224
TATDN1	0.0774101	806.818	-395.409	1.35492	-0.0422739	-0.000774215	0.069521	-0.00597514	0.115414	-0.00885172	0.371833	0.00874446	0.157513	0.0199877	0.0835119	0.0124031	0.714619	0.00919109	0.0893657	1.90994	0.509322	1	1	1	1	1	0.397915	0.923624	0.764985	0.16697	0.475433	0.999993	0.999794	0.999891	0.999993	0.999224
ZNF7	0.0939328	903.974	-443.987	1.59257	0.719606	-0.0026652	-0.00873664	-0.00293788	0.0227475	-0.00125244	0.401913	0.00847505	0.165433	0.022461	0.0916388	0.0117446	0.319305	0.0242684	0.0171085	0.061618	0.011372	1	1	1	1	1	0.572026	0.876204	0.895934	0.803957	0.915075	0.999993	0.999794	0.999891	0.999993	0.999224
SLC39A4	0.106113	863.47	-423.735	1.5749	0.378087	-0.00473063	-0.0330797	-0.0071774	0.0901344	-0.000503851	0.330175	0.00818138	0.145406	0.0180096	0.0746606	0.0115679	0.751103	0.143178	0.158827	1.45747	0.00189711	1	1	1	1	1	0.386127	0.705142	0.690239	0.227334	0.965258	0.999993	0.999794	0.999891	0.999993	0.999224
CDKN2B	0.291148	426.043	-205.022	0.489253	-1.07539	0.00775651	-0.0866357	0.0124983	0.0312853	-0.00718039	0.686297	0.016394	0.311917	0.036789	0.15412	0.0238411	0.134425	0.554921	0.115417	0.0412062	0.0907073	1	1	1	1	1	0.713887	0.456314	0.73406	0.83914	0.76328	0.999993	0.999794	0.999891	0.999993	0.999224
CDKN2A	0.378374	581.711	-282.856	0.666326	-1.59851	0.00921659	0.0975934	-0.0631187	0.272328	-0.00899099	0.695395	0.0145862	0.284223	0.0381918	0.157777	0.0205811	0.208812	0.00302021	2.73135	2.97919	0.190845	1	1	1	1	1	0.6477	0.956173	0.0983964	0.0843417	0.662215	0.999993	0.999794	0.999891	0.865014	0.999224
C9orf72	0.224843	2014.18	-999.089	3.86674	2.2969	-0.00262611	-0.133005	-0.00383678	0.107505	0.00181624	0.0162421	0.00560911	0.0158133	0.00867658	0.0127565	0.00700719	0.158705	70.8461	0.19554	71.0218	0.0671832	1	1	1	1	1	0.690352	3.86204e-17	0.658345	3.53306e-17	0.795483	0.999993	1.27408e-15	0.999891	7.287e-16	0.999224
SIGMAR1	0.141415	2130.4	-1057.2	4.23584	2.65392	-0.00306753	0.0360316	0.00627435	0.0679131	-0.00243208	0.334813	0.00538553	0.126195	0.018802	0.0765459	0.00733383	1.48591	0.0176037	0.11136	0.787161	0.109975	1	1	1	1	1	0.222852	0.894447	0.738601	0.37496	0.740173	0.999993	0.999794	0.999891	0.999993	0.999224
ZNG1E	0.132932	1049.05	-516.523	1.60106	0.453746	-0.00363396	-0.136502	-0.0295513	0.113323	0.0012238	0.622714	0.00916053	0.227955	0.0349538	0.142542	0.0125452	0.227374	0.396833	0.714769	0.632049	0.00951639	1	1	1	1	1	0.633478	0.528729	0.397865	0.426605	0.922288	0.999993	0.999794	0.999891	0.999993	0.999224
MFSD14B	0.210852	1970.29	-977.145	3.90155	2.77838	0.00516439	0.112139	0.0035341	-0.0112088	-0.00441351	0.288659	0.00908295	0.182369	0.0121013	0.0509271	0.0139698	0.35822	0.30331	0.0852896	0.0484414	0.0998136	1	1	1	1	1	0.549497	0.581815	0.770253	0.825798	0.752053	0.999993	0.999794	0.999891	0.999993	0.999224
AOPEP	0.186702	480.296	-232.148	0.59126	-0.59187	-0.00847431	0.0826945	-0.0150838	0.04054	-0.0135291	0.599026	0.015344	0.264398	0.032985	0.136372	0.022355	1.79842	0.0290536	0.209117	0.0883731	0.366258	1	1	1	1	1	0.179904	0.864655	0.64746	0.766256	0.545051	0.994629	0.999794	0.999891	0.999993	0.999224
UGCG	0.650473	2109.22	-1046.61	3.85359	4.34716	0.000682225	0.246546	0.0263513	-0.306268	0.00554912	0.61088	0.0100348	0.233364	0.0341445	0.139374	0.013657	0.293925	2.21617	0.595612	4.82885	0.165098	1	1	1	1	1	0.587716	0.136572	0.440257	0.0279874	0.684506	0.999993	0.999794	0.999891	0.355185	0.999224
STOM	0.662562	3255.4	-1619.7	7.1724	6.34496	-0.00333585	0.205047	0.00191715	-0.214336	0.00958863	0.533425	0.00938282	0.20623	0.0286028	0.117899	0.0134108	0.0430713	3.06751	0.00449259	3.305	0.511211	1	1	1	1	1	0.835591	0.0798715	0.94656	0.0690695	0.474615	0.999993	0.999794	0.999891	0.76145	0.999224
NR6A1	0.524504	191.875	-87.9373	0.143515	-1.65157	-0.00585513	-0.0291547	0.00477706	-0.0901587	0.00354932	1.24461	0.0337583	0.595364	0.0694765	0.283646	0.0474326	0.0294206	5.86991e-05	0.00472766	0.101033	0.00559934	1	1	1	1	1	0.863811	0.993887	0.945182	0.750594	0.940351	0.999993	0.999794	0.999891	0.999993	0.999224
ALAD	0.38259	1793.35	-888.676	3.67893	2.70111	0.00134459	-0.0704537	-0.00277007	-0.0168972	0.00347496	0.403573	0.0079254	0.159128	0.0223972	0.0915538	0.0107783	0.35615	0.097217	0.0152966	0.0340627	0.103943	1	1	1	1	1	0.550652	0.755195	0.901569	0.853574	0.747148	0.999993	0.999794	0.999891	0.999993	0.999224
POLE3	0.062477	1723.08	-853.538	3.441	1.86916	-0.00018656	-0.00350525	0.00331533	0.0937151	-0.00336385	0.314326	0.00461655	0.115571	0.0175653	0.0717622	0.00634092	0.392129	0.110552	0.0356241	1.70541	0.281429	1	1	1	1	1	0.531182	0.739516	0.850294	0.191582	0.595766	0.999993	0.999794	0.999891	0.999993	0.999224
SURF4	0.0598456	2507.35	-1245.67	5.30892	3.55418	0.00473192	-0.0271795	0.0137317	0.0177913	-0.00236121	0.242222	0.00348095	0.0897384	0.0135619	0.0552985	0.00475736	2.1426	0.379562	1.0252	0.103511	0.246341	1	1	1	1	1	0.143259	0.537838	0.311288	0.747656	0.619663	0.934365	0.999794	0.999891	0.999993	0.999224
GBGT1	0.517858	368.188	-176.094	0.389215	-0.770182	0.00373441	-0.116154	0.0204769	-0.0703358	-0.0156705	0.781155	0.019416	0.3668	0.0424428	0.176812	0.0293219	0.047124	1.04716	0.232766	0.158245	0.285616	1	1	1	1	1	0.828145	0.306162	0.62948	0.690778	0.593044	0.999993	0.999794	0.999891	0.999993	0.999224
SURF1	0.139142	2047.03	-1015.51	4.40926	2.86204	-0.00594949	0.0559596	-0.00367465	0.055294	0.000575637	0.312867	0.00521166	0.11737	0.01728	0.0702463	0.00707004	2.58352	0.37436	0.0452214	0.619596	0.00662909	1	1	1	1	1	0.107981	0.540637	0.831597	0.431197	0.935109	0.836824	0.999794	0.999891	0.999993	0.999224
SURF2	0.103635	915.752	-449.876	1.58805	0.30429	-0.00321294	0.041343	-0.00465946	0.1028	-0.00489959	0.338294	0.00809987	0.14475	0.0183093	0.0762457	0.011392	1.01598	0.000881301	0.0647633	1.81785	0.184978	1	1	1	1	1	0.313474	0.976317	0.79912	0.177569	0.66713	0.999993	0.999794	0.999891	0.999993	0.999224
MED22	0.042218	1190.8	-587.399	2.43367	1.1775	0.00159566	-0.0230602	-0.00267809	0.0748919	-0.000344546	0.254891	0.00551273	0.106067	0.0139959	0.0577202	0.00766123	0.137936	0.111023	0.0366139	1.6835	0.00202254	1	1	1	1	1	0.710341	0.738983	0.848253	0.19446	0.964129	0.999993	0.999794	0.999891	0.999993	0.999224
GTF3C5	0.0357223	1147.69	-565.844	2.44068	1.33687	-0.0020181	-0.0074017	0.00154436	0.0450226	-0.000557149	0.232154	0.00543989	0.100288	0.0127661	0.0526435	0.00762597	0.369971	0.0301449	0.0146346	0.731428	0.00533767	1	1	1	1	1	0.54302	0.862162	0.903712	0.392421	0.941759	0.999993	0.999794	0.999891	0.999993	0.999224
ASB6	0.0387862	924.858	-454.429	1.91822	0.956758	0.00397492	0.0861962	0.0147747	-0.0016724	-0.00558112	0.260371	0.00656012	0.118054	0.0140349	0.0585491	0.00917838	0.0590607	0.174664	1.1082	0.000815905	0.369752	1	1	1	1	1	0.807987	0.675999	0.292474	0.977212	0.543139	0.999993	0.999794	0.999891	0.999993	0.999224
PTGES2	0.0793272	1330.69	-657.345	2.61307	1.37009	0.000836424	0.0115757	-0.00505677	0.0736723	-0.00110445	0.2902	0.00578936	0.116971	0.0161623	0.0662242	0.00797652	0.00407102	0.000269375	0.0978908	1.23759	0.019172	1	1	1	1	1	0.949126	0.986905	0.754376	0.265937	0.889875	0.999993	0.999794	0.999891	0.999993	0.999224
NTMT1	0.0456568	419.652	-201.826	0.5788	-1.06429	0.0013984	0.00568371	-0.00922022	0.0845662	-0.00656103	0.621283	0.0149242	0.272616	0.0333577	0.139777	0.0214567	0.0282678	0.0879623	0.0763995	0.366032	0.0935012	1	1	1	1	1	0.866481	0.766784	0.782237	0.545175	0.759772	0.999993	0.999794	0.999891	0.999993	0.999224
SLC25A25	0.129538	614.639	-299.32	0.912901	-0.464699	0.00305433	-0.111564	0.00747652	0.0730762	-0.0018147	0.47609	0.0112425	0.209557	0.0252929	0.10682	0.0160806	0.0731935	0.825054	0.0873782	0.468004	0.0127352	1	1	1	1	1	0.786743	0.363707	0.767537	0.493907	0.910149	0.999993	0.999794	0.999891	0.999993	0.999224
SH3GLB2	0.361536	1739.6	-861.8	3.85695	2.71595	-0.00115108	-0.0928633	0.0215302	-0.0247932	0.00289717	0.292692	0.00708857	0.127393	0.0163219	0.0671619	0.0100002	0.00400421	0.576335	1.74002	0.136276	0.0839331	1	1	1	1	1	0.949544	0.447753	0.187137	0.712011	0.772036	0.999993	0.999794	0.999891	0.999993	0.999224
MIGA2	0.105648	854.389	-419.195	1.5424	0.905542	-0.00883365	0.0413889	0.00235263	-0.0240356	0.00678971	0.319658	0.00855133	0.146608	0.0178176	0.0728741	0.0117383	0.800536	1.03859	0.0174344	0.108784	0.334571	1	1	1	1	1	0.370933	0.30815	0.894953	0.741533	0.56298	0.999993	0.999794	0.999891	0.999993	0.999224
LCN2	1.46601	3836.26	-1910.13	7.7662	8.41911	0.00382443	0.461809	0.0377396	-0.468635	0.00621557	1.0194	0.0155877	0.390692	0.0569908	0.232448	0.0223203	0.383778	2.43641	0.438516	4.06459	0.0775466	1	1	1	1	1	0.535588	0.118547	0.507839	0.0437914	0.78065	0.999993	0.999794	0.999891	0.528118	0.999224
LRSAM1	0.0747059	1243.06	-613.532	2.54481	1.67157	0.000250845	0.0483133	0.00817791	-0.00961553	-0.0031129	0.276539	0.00580107	0.115242	0.0152013	0.0624323	0.00802063	0.118636	0.050644	0.289415	0.0237207	0.150631	1	1	1	1	1	0.730519	0.821946	0.590596	0.877598	0.697933	0.999993	0.999794	0.999891	0.999993	0.999224
DPH7	0.09314	1313.38	-648.688	2.40916	1.04659	-0.00168157	0.0764368	-0.00046907	0.0995032	-0.00533495	0.356689	0.00636084	0.136878	0.019975	0.0814665	0.00873937	1.08251	0.0671803	0.000551443	1.49182	0.37265	1	1	1	1	1	0.298136	0.795487	0.981265	0.221935	0.541563	0.999993	0.999794	0.999891	0.999993	0.999224
NACC2	0.127094	921.935	-452.968	1.58148	0.599325	0.00325452	-0.24342	0.0118812	0.0371602	-0.00166902	0.347816	0.00792213	0.153936	0.0188285	0.0783261	0.0115253	0.184875	5.75557	0.398189	0.225084	0.0209707	1	1	1	1	1	0.667216	0.0164365	0.528026	0.635193	0.884859	0.999993	0.340614	0.999891	0.999993	0.999224
PROSER2	0.268871	573.826	-278.913	0.762985	0.00968649	-0.00954799	-0.0428455	0.0137885	-0.0525649	0.01344	0.517792	0.0140231	0.240357	0.028877	0.118193	0.0190642	0.0565961	0.237861	0.227997	0.19779	0.497004	1	1	1	1	1	0.811959	0.625755	0.633013	0.656511	0.48082	0.999993	0.999794	0.999891	0.999993	0.999224
USP6NL	0.130184	999.854	-491.927	1.7565	0.670149	0.00893401	-0.0213205	-0.00776815	0.0585841	-0.00596288	0.330583	0.00748503	0.142801	0.0181088	0.0750818	0.0105395	1.26899	0.605212	0.184017	0.608821	0.320089	1	1	1	1	1	0.259956	0.436596	0.667944	0.435232	0.571554	0.999993	0.999794	0.999891	0.999993	0.999224
COMMD3	0.0850685	829.65	-406.825	1.44389	0.0550904	0.00206517	0.031823	-0.0091617	0.11385	-0.00428779	0.350614	0.00835998	0.151836	0.0188299	0.0786801	0.0117892	0.000317733	0.00662016	0.236731	2.09381	0.132281	1	1	1	1	1	0.985778	0.935152	0.626577	0.147897	0.716079	0.999993	0.999794	0.999891	0.999993	0.999224
MSRB2	0.282229	1211.79	-597.896	2.11363	1.42268	-0.00675052	0.0974458	0.0201946	-0.038042	0.0052019	0.368939	0.0085159	0.161946	0.0205674	0.0835145	0.0115605	0.466843	1.40483	0.964076	0.207492	0.202474	1	1	1	1	1	0.494443	0.235916	0.326162	0.64874	0.652731	0.999993	0.999794	0.999891	0.999993	0.999224
FAM171A1	0.398501	322.014	-153.007	0.316058	-2.52035	1.3573e-06	0.236301	-0.0388055	0.253066	-0.0201293	0.95988	0.0221433	0.385782	0.0505819	0.21397	0.0317484	0.39018	0.0499128	0.588569	1.39882	0.401987	1	1	1	1	1	0.532205	0.823215	0.442973	0.236921	0.526065	0.999993	0.999794	0.999891	0.999993	0.999224
RSU1	0.237105	2657.06	-1320.53	5.90706	4.26908	-0.00878832	0.0485438	0.000864459	-0.000821685	0.00226101	0.357338	0.00608382	0.136844	0.0198221	0.080647	0.00841687	3.27409	0.361043	0.00190191	0.000103809	0.0721611	1	1	1	1	1	0.070382	0.547928	0.965215	0.991871	0.788216	0.703419	0.999794	0.999891	0.999993	0.999224
ST8SIA6	0.318309	157.138	-70.5691	0.116579	-2.54856	0.00435681	0.143334	0.00711582	0.0101313	-0.0235053	1.46662	0.0358735	0.655009	0.0791041	0.330472	0.0535134	0.0559049	0.020252	0.00809193	0.000939859	0.192933	1	1	1	1	1	0.81309	0.886836	0.928323	0.975543	0.660487	0.999993	0.999794	0.999891	0.999993	0.999224
CDHR1	0.918904	119.248	-51.6239	0.0657557	-2.75627	-0.0113068	-0.0195371	-0.0329885	0.00396501	0.0187213	1.91917	0.0525782	0.892069	0.108774	0.440406	0.0707285	0.00067489	0.062427	0.0919765	8.10552e-05	0.0700619	1	1	1	1	1	0.979274	0.8027	0.761679	0.992817	0.791247	0.999993	0.999794	0.999891	0.999993	0.999224
LRMDA	0.14406	599.398	-291.699	0.899739	-0.231253	-0.00731487	-0.282199	0.00611007	0.0486377	0.00900862	0.474467	0.0117449	0.215451	0.0257609	0.107177	0.0168809	0.121982	1.8143	0.0562563	0.205941	0.284789	1	1	1	1	1	0.726895	0.177994	0.812514	0.649967	0.593579	0.999993	0.999794	0.999891	0.999993	0.999224
GLUD1	0.0693874	2730.26	-1357.13	5.12295	3.21146	-0.00161235	-0.124803	0.00797897	0.0905182	-0.0024706	0.276009	0.00377281	0.100447	0.0154426	0.0630265	0.00510558	1.36565	2.68166	0.266962	2.06265	0.234161	1	1	1	1	1	0.242561	0.10151	0.605377	0.150948	0.628456	0.999993	0.999794	0.999891	0.999993	0.999224
DNAJB12	0.0642088	1534.42	-759.212	3.43172	2.15447	0.00015319	-0.0674496	0.00429467	0.0396017	-0.00262952	0.205848	0.00451865	0.0868809	0.0113573	0.0469743	0.00628319	0.152323	1.97924	0.14299	0.710733	0.175142	1	1	1	1	1	0.696325	0.15947	0.705326	0.399201	0.675581	0.999993	0.999794	0.999891	0.999993	0.999224
FUOM	0.207804	435.862	-209.931	0.532602	-1.31215	-0.00888276	-0.122128	-0.0269676	0.158702	0.000897425	0.678987	0.0163957	0.291078	0.036478	0.153057	0.0235861	0.51909	0.323415	0.546542	1.07512	0.00144772	1	1	1	1	1	0.47123	0.569563	0.459734	0.299792	0.969649	0.999993	0.999794	0.999891	0.999993	0.999224
LRRC27	0.112173	427.683	-205.841	0.558037	-1.36486	-0.00428049	-0.0925784	-0.00560958	0.140012	-0.00214011	0.653851	0.0155697	0.278824	0.034523	0.14611	0.0223081	0.230585	0.342641	0.0264025	0.918261	0.00920338	1	1	1	1	1	0.63109	0.558309	0.870921	0.337932	0.923573	0.999993	0.999794	0.999891	0.999993	0.999224
MTG1	0.165794	277.343	-130.672	0.281008	-2.12727	-0.00802198	0.0434895	-0.0100274	0.136709	-0.00428774	0.960416	0.0238022	0.404777	0.050907	0.214568	0.0334037	0.377626	0.00047036	0.0387991	0.405945	0.0164767	1	1	1	1	1	0.538877	0.982697	0.843847	0.524035	0.897863	0.999993	0.999794	0.999891	0.999993	0.999224
PAOX	0.13719	368.789	-176.394	0.443208	-1.58468	-0.00381107	0.00274164	-0.0209492	0.139834	-0.000346285	0.747579	0.0181682	0.320551	0.0401104	0.168005	0.0255057	0.0989202	3.77155e-06	0.272786	0.692762	0.000184328	1	1	1	1	1	0.753129	0.99845	0.601469	0.405226	0.989168	0.999993	0.999794	0.999891	0.999993	0.999224
GSTO1	0.152099	2444.23	-1214.12	5.40685	3.976	-0.00615107	-0.0419256	0.0127535	-0.02638	0.00361425	0.257838	0.00479163	0.103712	0.0144208	0.0586955	0.00668109	1.65557	0.0114816	0.782139	0.201995	0.292645	1	1	1	1	1	0.198202	0.914668	0.376488	0.653115	0.58853	0.999993	0.999794	0.999891	0.999993	0.999224
TAF5	0.0649705	303.606	-143.803	0.347298	-1.8029	0.00634882	0.0747889	-0.0099299	0.0995921	-0.0122218	0.846596	0.0198283	0.367988	0.0451286	0.189811	0.0286716	0.00108812	0.0258248	0.0484157	0.275302	0.181704	1	1	1	1	1	0.973685	0.872329	0.825843	0.599797	0.669913	0.999993	0.999794	0.999891	0.999993	0.999224
CNNM2	0.0883502	589.859	-286.93	0.894626	-0.0243565	0.00461725	0.111383	0.0217846	-0.040409	-0.0110628	0.450879	0.0114495	0.206317	0.0243531	0.101479	0.0162319	0.0127956	0.00384779	0.800187	0.158565	0.464508	1	1	1	1	1	0.909937	0.950538	0.371037	0.690481	0.495525	0.999993	0.999794	0.999891	0.999993	0.999224
RGS10	0.357036	1547.38	-765.691	2.97783	2.10964	-0.014284	0.112552	-0.00446778	0.0168938	-0.00106784	0.335521	0.00787585	0.144408	0.0185437	0.0762527	0.0109159	7.46817	0.938593	0.0580488	0.0490844	0.00956953	1	1	1	1	1	0.00627993	0.33264	0.809607	0.824664	0.922072	0.202582	0.999794	0.999891	0.999993	0.999224
BTBD10	0.0969191	605.919	-294.96	0.989073	0.0249194	-0.00204429	0.16058	-0.00338464	0.00034017	-0.000181453	0.430416	0.0114681	0.19715	0.0235797	0.0972031	0.0156392	0.076377	1.38701	0.0206038	1.2247e-05	0.000134617	1	1	1	1	1	0.782269	0.238911	0.885863	0.997208	0.990743	0.999993	0.999794	0.999891	0.999993	0.999224
ADM	0.826642	1845.02	-914.508	2.9768	2.30553	-0.00169208	-0.0103019	0.0400766	-0.0651633	0.00892857	0.741398	0.0119661	0.288584	0.0410708	0.168678	0.0166266	0.124545	0.0858838	0.952174	0.149242	0.288376	1	1	1	1	1	0.724156	0.769477	0.329166	0.699261	0.591263	0.999993	0.999794	0.999891	0.999993	0.999224
IMMP1L	0.203375	446.293	-215.147	0.545924	-0.711313	-0.00128962	0.129259	-0.0162942	0.0235375	-0.00750324	0.633359	0.0161586	0.285605	0.035146	0.144281	0.0228729	0.198063	0.0972198	0.214938	0.0266136	0.10761	1	1	1	1	1	0.656289	0.755192	0.642924	0.870411	0.742881	0.999993	0.999794	0.999891	0.999993	0.999224
PGAP2	0.0920058	657.434	-320.717	1.11552	-0.199838	0.00210332	0.0862066	0.00474209	0.0623692	-0.00495609	0.412051	0.0102049	0.18209	0.0220251	0.0922842	0.0142505	0.00405489	0.103183	0.0463559	0.456757	0.120954	1	1	1	1	1	0.949227	0.748043	0.82953	0.499143	0.728002	0.999993	0.999794	0.999891	0.999993	0.999224
TUT1	0.129993	370.69	-177.345	0.4369	-1.48632	-0.00190337	0.103723	-0.0178778	0.112765	-0.0068363	0.739314	0.018183	0.318651	0.0397785	0.166196	0.0255935	0.178357	0.0366092	0.201991	0.460372	0.0713481	1	1	1	1	1	0.672789	0.848263	0.653118	0.49745	0.789384	0.999993	0.999794	0.999891	0.999993	0.999224
HSD17B12	0.214676	845.545	-414.773	1.37993	0.82098	0.00672259	0.103732	0.000792215	-0.0534096	-0.00423355	0.367786	0.00942185	0.171554	0.0204575	0.0839269	0.0131751	0.482928	0.296448	0.00149962	0.404983	0.103252	1	1	1	1	1	0.487099	0.586118	0.96911	0.524527	0.747961	0.999993	0.999794	0.999891	0.999993	0.999224
TNKS1BP1	0.215542	198.154	-91.0768	0.165858	-2.7036	0.00907334	0.0218603	-0.00709042	0.127526	-0.0315527	1.28312	0.027996	0.545762	0.0675235	0.28719	0.0445416	0.0255742	0.462066	0.0110264	0.197178	0.501812	1	1	1	1	1	0.872945	0.49666	0.91637	0.657009	0.478705	0.999993	0.999794	0.999891	0.999993	0.999224
CSTPP1	0.0884683	420.581	-202.29	0.564674	-0.864146	-0.00128758	0.0973719	-0.000694801	0.0364743	-0.0122409	0.619084	0.015547	0.274747	0.0335145	0.139551	0.0223593	0.423426	0.00357954	0.000429789	0.0683134	0.299716	1	1	1	1	1	0.515233	0.952292	0.98346	0.793808	0.584061	0.999993	0.999794	0.999891	0.999993	0.999224
ARFGAP2	0.0369641	2115.55	-1049.78	4.32806	2.77706	0.000566758	-0.013609	0.00149842	0.0519956	-0.00342049	0.290351	0.00349834	0.103524	0.0162637	0.0663128	0.00477763	0.284512	0.215011	0.00848837	0.614807	0.512569	1	1	1	1	1	0.593759	0.642868	0.926593	0.432984	0.474029	0.999993	0.999794	0.999891	0.999993	0.999224
HIKESHI	0.105189	1019.67	-501.837	1.86092	0.575874	-0.000774558	0.0433385	-0.00368312	0.0964644	-0.00544874	0.321968	0.0073411	0.135876	0.0174994	0.0726754	0.0103007	0.480735	0.00391066	0.044298	1.76181	0.279807	1	1	1	1	1	0.488089	0.950137	0.8333	0.184399	0.596828	0.999993	0.999794	0.999891	0.999993	0.999224
SESN3	1.081	1540.8	-762.402	2.33832	2.04601	-0.000692737	-0.00293472	-0.0215647	-0.0194072	-0.0108989	0.661108	0.0129299	0.266747	0.0366516	0.150526	0.0179731	0.502551	0.226689	0.346179	0.0166227	0.367724	1	1	1	1	1	0.478381	0.63399	0.556284	0.897414	0.544248	0.999993	0.999794	0.999891	0.999993	0.999224
ENDOD1	0.607615	1758.33	-871.164	3.03091	2.35044	-0.0156764	0.113973	-0.0335604	0.0335486	0.00163322	0.584564	0.010056	0.22644	0.0325785	0.133406	0.014158	4.45462	0.46462	1.06119	0.0632407	0.0133072	1	1	1	1	1	0.0348069	0.495473	0.302944	0.801445	0.908162	0.505956	0.999794	0.999891	0.999993	0.999224
KLHL35	1.14937	161.891	-72.9455	0.100018	-2.46329	-0.0179584	-0.1839	-0.0522967	0.0985828	-0.023243	1.62939	0.0397551	0.733582	0.0922865	0.375241	0.0669645	0.677339	0.472856	0.321124	0.0690213	0.120475	1	1	1	1	1	0.410504	0.491676	0.570933	0.792767	0.72852	0.999993	0.999794	0.999891	0.999993	0.999224
SERPINH1	0.260857	310.152	-147.076	0.325166	-2.06187	0.00185837	0.0210209	-0.0117828	0.144637	-0.00736962	0.905463	0.0212294	0.385501	0.0479814	0.202324	0.0303632	0.0136339	0.0324065	0.0603041	0.511048	0.0589108	1	1	1	1	1	0.907047	0.857138	0.806016	0.474686	0.808226	0.999993	0.999794	0.999891	0.999993	0.999224
CAPN5	1.18032	390.768	-187.384	0.332918	-0.764596	0.00177877	0.23691	0.00519872	-0.0896924	-0.0116874	0.891906	0.0228728	0.395688	0.0474615	0.201118	0.0320264	0.0700632	0.235459	0.011998	0.198889	0.133174	1	1	1	1	1	0.791245	0.627505	0.912778	0.655619	0.715163	0.999993	0.999794	0.999891	0.999993	0.999224
PAK1	0.114726	2262.31	-1123.15	4.77819	3.08925	0.000610394	-0.0146208	-0.00672643	0.0629638	0.00404011	0.27943	0.00460716	0.107609	0.0156834	0.0638545	0.00630692	0.777534	0.0600153	0.183945	0.972296	0.410348	1	1	1	1	1	0.377896	0.806472	0.668004	0.324108	0.521793	0.999993	0.999794	0.999891	0.999993	0.999224
RPS3	0.121164	3801.76	-1892.88	8.16399	5.23789	-0.00838496	0.0102665	-0.000858754	0.120007	-0.00133359	0.373523	0.00449264	0.133089	0.0209726	0.0853679	0.00603103	9.32295	0.000151871	0.00167662	1.97616	0.0488946	1	1	1	1	1	0.00226302	0.990167	0.967339	0.159796	0.824998	0.108966	0.999794	0.999891	0.999993	0.999224
ZC3H12C	0.355201	91.6236	-37.8118	0.0511383	-3.29046	0.0206094	-0.0774409	0.00370257	-0.0169163	-0.0227028	2.2444	0.0495047	1.05782	0.122202	0.510104	0.0785952	0.0909149	0.186589	0.000918019	0.00109975	0.0834386	1	1	1	1	1	0.763017	0.665771	0.975829	0.973545	0.77269	0.999993	0.999794	0.999891	0.999993	0.999224
TTC12	0.244899	196.814	-90.4071	0.162949	-2.51775	-0.00331624	0.102135	-0.011885	0.10414	-0.0201359	1.26907	0.0307243	0.541267	0.0679954	0.285336	0.0455995	0.306382	0.032968	0.0305519	0.133205	0.194995	1	1	1	1	1	0.579909	0.85592	0.861244	0.715131	0.658791	0.999993	0.999794	0.999891	0.999993	0.999224
LAMTOR1	0.139821	2605.64	-1294.82	6.0132	4.38015	-0.00583581	0.0470671	0.00830835	-0.0277686	0.00389796	0.246879	0.00461899	0.0991589	0.0138223	0.0562618	0.00640614	1.42884	1.06189	0.361301	0.243603	0.370239	1	1	1	1	1	0.231954	0.302785	0.547785	0.621616	0.542874	0.999993	0.999794	0.999891	0.999993	0.999224
TKFC	0.0771669	965.173	-474.586	1.92015	0.927405	-0.000858286	-0.0610279	0.00102153	0.0353497	0.00341805	0.274888	0.00688319	0.124484	0.0149726	0.062203	0.00966307	0.033961	0.115317	0.00465489	0.322961	0.12512	1	1	1	1	1	0.85379	0.73417	0.945605	0.569834	0.723546	0.999993	0.999794	0.999891	0.999993	0.999224
TMEM138	0.0425141	939.078	-461.539	1.71664	0.537286	-0.00250174	-0.00161529	0.00640652	0.0721551	-0.00660057	0.30704	0.00718174	0.130302	0.0164817	0.0690637	0.010198	1.31047	0.428423	0.151092	1.09153	0.418922	1	1	1	1	1	0.25231	0.512764	0.697494	0.296133	0.517475	0.999993	0.999794	0.999891	0.999993	0.999224
FADS1	0.148121	1154.2	-569.099	2.03232	1.08388	0.00282857	-0.191876	0.0167497	0.0247125	-0.0017057	0.330933	0.00708762	0.140423	0.0182249	0.0749897	0.0101067	0.155707	3.95903	0.844663	0.1086	0.0284831	1	1	1	1	1	0.69314	0.0466206	0.358067	0.741744	0.865978	0.999993	0.782731	0.999891	0.999993	0.999224
ROM1	0.287141	114.651	-49.3257	0.0740915	-1.39007	0.00104413	0.424212	0.122729	-0.438008	-0.0314515	1.47332	0.0495493	0.797557	0.0778376	0.320421	0.0688596	0.197029	0.0875677	2.48609	1.86863	0.20862	1	1	1	1	1	0.65713	0.767292	0.114857	0.171633	0.647851	0.999993	0.999794	0.999891	0.999993	0.999224
EML3	0.07748	1278.18	-631.089	2.38819	1.08203	-0.00110759	-0.0182486	0.00220824	0.0915511	-0.00540869	0.313346	0.00599864	0.123644	0.01728	0.0711152	0.00840209	0.857025	0.457966	0.0163307	1.6573	0.41439	1	1	1	1	1	0.354573	0.498576	0.898314	0.197968	0.51975	0.999993	0.999794	0.999891	0.999993	0.999224
PLCH2	0.355374	482.594	-233.297	0.529433	-0.80398	6.96836e-05	0.276747	-4.62737e-05	0.0180834	-0.0148338	0.647954	0.0167108	0.287092	0.0354915	0.146846	0.0232503	0.437117	0.52938	1.69989e-06	0.0151647	0.407049	1	1	1	1	1	0.508517	0.466868	0.99896	0.901992	0.523471	0.999993	0.999794	0.999891	0.999993	0.999224
MS4A2	1.83929	486.268	-235.134	0.397227	-1.45466	-0.0498797	-0.264787	-0.0304333	0.196096	0.0209252	1.08238	0.0269431	0.441019	0.0614384	0.247957	0.0372796	4.42923	0.0888391	0.245369	0.625441	0.315064	1	1	1	1	1	0.0353285	0.765658	0.620355	0.429033	0.574589	0.510519	0.999794	0.999891	0.999993	0.999224
B3GAT3	0.0809604	1770.73	-877.366	3.57876	2.33306	-0.0057098	-0.0356065	0.00634713	0.0366326	0.00336705	0.269367	0.00493686	0.105578	0.0151106	0.0614984	0.0067526	1.40463	0.0043467	0.176438	0.354819	0.248631	1	1	1	1	1	0.235949	0.947434	0.674452	0.551398	0.61804	0.999993	0.999794	0.999891	0.999993	0.999224
CCDC15	0.380037	160.76	-72.3799	0.115315	-2.88	0.00629834	0.0557612	-0.0279165	0.102185	-0.00380492	1.52479	0.0359856	0.671578	0.082678	0.344356	0.0510233	0.0300421	0.00171921	0.11401	0.0880569	0.00556101	1	1	1	1	1	0.862395	0.966927	0.735624	0.766662	0.940555	0.999993	0.999794	0.999891	0.999993	0.999224
ESAM	0.653018	2130.99	-1057.5	3.71298	3.2834	-0.0100208	0.447468	-0.0160406	-0.0609062	-0.00902518	0.596673	0.0102135	0.23513	0.0338105	0.137012	0.0146931	3.9475	3.55338	0.22508	0.197608	0.3773	1	1	1	1	1	0.0469411	0.0594244	0.635196	0.656658	0.539052	0.590007	0.901833	0.999891	0.999993	0.999224
MPZL2	0.403665	351.896	-167.948	0.35327	-2.20581	-0.0153505	0.00775755	-0.0111652	0.203031	0.0144317	0.873417	0.0224902	0.364841	0.0459676	0.194381	0.0298246	0.234319	0.289831	0.0589964	1.09097	0.234146	1	1	1	1	1	0.62834	0.590329	0.808089	0.296256	0.628467	0.999993	0.999794	0.999891	0.999993	0.999224
SIDT2	0.267344	1520.6	-752.3	2.4135	1.14028	-0.00672202	-0.0115537	-0.0177558	0.126814	0.00192348	0.541857	0.00833142	0.197103	0.0298501	0.123201	0.0109218	1.08392	0.000878695	0.353826	1.05951	0.0310162	1	1	1	1	1	0.297823	0.976352	0.551955	0.303327	0.860204	0.999993	0.999794	0.999891	0.999993	0.999224
TMEM25	0.302755	317.49	-150.745	0.32095	-1.66886	-0.00739498	0.119262	-0.00316654	0.0784513	-0.0131212	0.876871	0.0222513	0.378007	0.0472517	0.197276	0.0318244	0.764291	0.000836326	0.00449092	0.158144	0.169993	1	1	1	1	1	0.381989	0.976929	0.94657	0.690871	0.680118	0.999993	0.999794	0.999891	0.999993	0.999224
TAGLN	0.447375	415.798	-199.899	0.364544	-2.13408	-0.00236604	-0.181277	-0.0643427	0.25857	0.0110814	0.989321	0.0203328	0.383896	0.053825	0.224237	0.027006	0.0878583	0.0723686	1.429	1.32967	0.168373	1	1	1	1	1	0.766918	0.787919	0.231928	0.248864	0.681562	0.999993	0.999794	0.999891	0.999993	0.999224
DSN1	0.117193	674.364	-329.182	1.10993	-0.0729279	0.00745127	0.0965616	-0.00631898	0.0473246	-0.00637082	0.414934	0.0101026	0.186584	0.0225833	0.0936812	0.014255	0.356993	0.0774063	0.0782924	0.255193	0.199737	1	1	1	1	1	0.550181	0.780844	0.779625	0.613442	0.654933	0.999993	0.999794	0.999891	0.999993	0.999224
LTO1	0.0785998	400.334	-192.167	0.512481	-1.03993	-0.00330928	0.072549	-0.00925105	0.0639174	-0.0124665	0.658171	0.0163665	0.288665	0.0356269	0.148524	0.0237491	0.616101	0.033462	0.0674256	0.185202	0.275548	1	1	1	1	1	0.4325	0.854856	0.795123	0.66694	0.599634	0.999993	0.999794	0.999891	0.999993	0.999224
TRPT1	0.0777221	583.643	-283.821	0.921707	-0.497766	-0.00272073	0.110196	0.00386172	0.0733632	-0.00260832	0.462411	0.0117609	0.201881	0.0246589	0.103389	0.016141	0.263562	0.389677	0.0245252	0.503508	0.0261134	1	1	1	1	1	0.607684	0.532469	0.875556	0.477963	0.871624	0.999993	0.999794	0.999891	0.999993	0.999224
NUDT22	0.101993	993.608	-488.804	1.91769	1.18339	-0.000677797	0.00925579	0.0111414	-0.0223519	-0.00119058	0.279651	0.00719257	0.129005	0.0154072	0.0634862	0.0100293	0.06686	0.000429269	0.522911	0.123956	0.014092	1	1	1	1	1	0.795965	0.98347	0.469603	0.724783	0.905505	0.999993	0.999794	0.999891	0.999993	0.999224
FERMT3	0.182863	3349.86	-1666.93	7.69246	5.70442	-0.00394837	0.138447	0.00585296	-0.0480082	-0.000603677	0.294851	0.00509421	0.115851	0.016542	0.0673557	0.00711998	1.44626	1.92028	0.125192	0.508021	0.00718873	1	1	1	1	1	0.229129	0.165826	0.72347	0.475997	0.932431	0.999993	0.999794	0.999891	0.999993	0.999224
PLCB3	0.183112	343.737	-163.868	0.351022	-1.24057	0.00594337	-0.0977892	-0.00619673	0.0297708	-0.0180412	0.801066	0.0186137	0.363774	0.043641	0.182006	0.028859	0.0128946	1.11588	0.0201621	0.0267553	0.390813	1	1	1	1	1	0.909591	0.290808	0.887085	0.870069	0.531873	0.999993	0.999794	0.999891	0.999993	0.999224
MRPL49	0.0875746	1229.88	-606.942	2.40487	1.10459	0.00132464	0.13152	-0.00450702	0.080474	-0.00533224	0.293888	0.00619954	0.120626	0.0163607	0.0669709	0.0085338	0.125308	0.808981	0.0758879	1.44391	0.390422	1	1	1	1	1	0.723347	0.368422	0.782949	0.229508	0.532077	0.999993	0.999794	0.999891	0.999993	0.999224
FAU	0.123914	2259.14	-1121.57	4.87041	3.14694	-0.00517911	-0.0487778	0.00641087	0.0566178	0.00139394	0.34321	0.00476565	0.125397	0.0192566	0.0784487	0.00644332	1.82418	0.106377	0.110835	0.520877	0.0468026	1	1	1	1	1	0.176817	0.744308	0.739196	0.470468	0.828723	0.987935	0.999794	0.999891	0.999993	0.999224
TM7SF2	0.61896	466.909	-225.455	0.51436	-0.454978	-0.0041998	-0.0763127	0.0159425	-0.0561862	-0.000622321	0.703683	0.0177126	0.317338	0.0382062	0.159761	0.0254329	0.126435	0.142025	0.174119	0.123686	0.000598737	1	1	1	1	1	0.722157	0.706276	0.676477	0.725071	0.980478	0.999993	0.999794	0.999891	0.999993	0.999224
PPP4C	0.137412	2466.1	-1225.05	5.45053	3.81692	-0.000373057	0.0058011	0.0122492	-0.00380181	0.0028783	0.241426	0.00469337	0.098728	0.0135018	0.0549871	0.00647526	0.125021	0.169252	0.823055	0.00478034	0.197586	1	1	1	1	1	0.723652	0.680778	0.364288	0.944878	0.656676	0.999993	0.999794	0.999891	0.999993	0.999224
ALDOA	0.191294	1077.15	-530.574	2.00518	1.26428	0.000993806	-0.0110983	0.0130726	-0.0271752	0.00679238	0.289701	0.00761024	0.137588	0.0161592	0.0658663	0.010549	0.751573	0.345113	0.654466	0.170223	0.414591	1	1	1	1	1	0.385979	0.556893	0.41852	0.679914	0.519649	0.999993	0.999794	0.999891	0.999993	0.999224
HIRIP3	0.145775	710.393	-347.197	1.13527	0.156	-0.000116478	0.185961	-0.0220939	0.0421968	-0.00705595	0.408189	0.0103312	0.182944	0.0226533	0.0928301	0.0145218	0.264805	0.935314	0.95122	0.206624	0.236087	1	1	1	1	1	0.606838	0.333486	0.329409	0.649426	0.627047	0.999993	0.999794	0.999891	0.999993	0.999224
CNKSR2	0.517956	226.809	-105.404	0.17056	-2.02335	0.0108088	0.118139	-0.00675489	0.0127442	-0.0209966	1.17856	0.0280388	0.532258	0.0646221	0.267928	0.0415355	0.00331285	0.0465896	0.0109263	0.00226248	0.255541	1	1	1	1	1	0.954101	0.829108	0.916749	0.962062	0.6132	0.999993	0.999794	0.999891	0.999993	0.999224
MPP7	0.101887	1580.31	-782.153	3.20697	2.13583	0.00107328	-0.0376801	0.00871637	0.00699971	0.00108808	0.270579	0.00523911	0.10887	0.0149632	0.0614697	0.00722063	0.210084	0.102446	0.339329	0.012967	0.0227076	1	1	1	1	1	0.646701	0.748914	0.560217	0.909339	0.88022	0.999993	0.999794	0.999891	0.999993	0.999224
CTF1	0.388396	139.033	-61.5164	0.0976004	-2.08052	-0.0196798	-0.213369	0.0121284	-0.0871391	0.027017	1.53941	0.0447758	0.741108	0.0861535	0.35181	0.0599187	0.0234659	0.00283733	0.0198181	0.0613495	0.203307	1	1	1	1	1	0.878252	0.95752	0.888046	0.804376	0.652065	0.999993	0.999794	0.999891	0.999993	0.999224
CWC15	0.0720761	1726.49	-855.246	3.56081	2.13241	-0.00214459	0.0178417	0.00859273	0.0564781	-0.00264733	0.275445	0.00454217	0.104346	0.0153621	0.0627997	0.00620773	1.26519	0.00424044	0.31287	0.808806	0.181866	1	1	1	1	1	0.260671	0.94808	0.575925	0.368474	0.669775	0.999993	0.999794	0.999891	0.999993	0.999224
FCGR1A	0.577594	1873.47	-928.734	3.14173	2.21948	-0.00786918	0.225318	0.00539152	0.0106835	0.00333063	0.648116	0.00995867	0.250888	0.0364758	0.148559	0.0141544	0.768197	1.4235	0.0218481	0.0051717	0.0553691	1	1	1	1	1	0.380775	0.232828	0.882492	0.94267	0.813971	0.999993	0.999794	0.999891	0.999993	0.999224
TMCO3	0.228123	1778.43	-881.217	3.56882	2.55448	0.00334519	0.0575805	0.0200721	-0.0402695	-0.000285496	0.352675	0.00644028	0.139759	0.0195766	0.0800344	0.00882546	0.529799	0.233272	1.05127	0.253162	0.00104647	1	1	1	1	1	0.466691	0.629108	0.305215	0.614857	0.974194	0.999993	0.999794	0.999891	0.999993	0.999224
TMEM218	0.12099	822.551	-403.275	1.38426	0.0661997	0.00163822	0.00914133	0.00322108	0.0906924	-0.00594797	0.362029	0.00874951	0.158431	0.019422	0.0813472	0.0124291	0.0461667	0.185887	0.0275052	1.24296	0.229011	1	1	1	1	1	0.829873	0.666362	0.868277	0.264902	0.632258	0.999993	0.999794	0.999891	0.999993	0.999224
TIRAP	0.140671	435.27	-209.635	0.557134	-0.608415	-0.000418707	0.0276644	0.00886462	-0.0187949	-0.0066479	0.610208	0.0156368	0.279857	0.0332002	0.137839	0.0223029	0.111257	0.029501	0.0712917	0.0185925	0.0888477	1	1	1	1	1	0.738717	0.863627	0.789465	0.891541	0.765647	0.999993	0.999794	0.999891	0.999993	0.999224
EEF1AKMT1	0.115686	225.165	-104.582	0.217093	-2.46205	0.00425824	0.158439	-0.0174739	0.131038	-0.0154166	1.11428	0.0262894	0.474158	0.0592663	0.249382	0.0377679	0.0300532	0.00289656	0.0869286	0.276097	0.166622	1	1	1	1	1	0.86237	0.957079	0.768119	0.599271	0.683132	0.999993	0.999794	0.999891	0.999993	0.999224
LATS2	0.222889	356.993	-170.496	0.356135	-1.0324	-0.000461498	-0.126703	0.032155	-0.0375608	-0.0160151	0.772471	0.0190305	0.353135	0.0413971	0.174147	0.0289175	0.271	1.20282	0.603336	0.0465195	0.306717	1	1	1	1	1	0.602662	0.272759	0.437308	0.829234	0.579702	0.999993	0.999794	0.999891	0.999993	0.999224
SAP18	0.110147	2246.83	-1115.42	5.07542	3.21014	-0.00359915	-0.0124405	0.00491373	0.0649096	0.000938018	0.267304	0.00441729	0.102007	0.0149365	0.0609677	0.00603918	1.05491	0.00217277	0.108225	1.13349	0.0241249	1	1	1	1	1	0.30438	0.962822	0.742174	0.287032	0.876568	0.999993	0.999794	0.999891	0.999993	0.999224
HNMT	0.230562	827.299	-405.649	1.26185	-0.170658	0.0022047	-0.186682	0.0019129	0.129664	-0.00769257	0.403572	0.00956361	0.179327	0.0214506	0.0904363	0.0140427	0.0397333	4.52148	0.0079526	2.05567	0.300082	1	1	1	1	1	0.842003	0.0334718	0.928941	0.15164	0.583831	0.999993	0.602999	0.999891	0.999993	0.999224
ADRA2A	0.779418	432.21	-208.105	0.403776	-1.46993	-0.0193427	-0.0114776	-0.050734	0.179158	0.00836476	0.816761	0.0208989	0.349293	0.0459913	0.186653	0.0291095	1.07298	0.0620311	1.21688	0.921308	0.082573	1	1	1	1	1	0.300273	0.803314	0.269974	0.337132	0.77384	0.999993	0.999794	0.999891	0.999993	0.999224
RGS18	0.325917	2838.63	-1411.32	5.92038	4.47875	-0.0109666	0.284049	0.00222772	-0.0305432	-0.00560825	0.484837	0.00705855	0.182055	0.0272391	0.110865	0.00987329	8.19306	2.16335	0.00668862	0.0758996	0.322649	1	1	1	1	1	0.0042051	0.141336	0.934819	0.782933	0.57002	0.161966	0.999794	0.999891	0.999993	0.999224
CCT5	0.0656076	2181.49	-1082.75	4.52139	2.77717	0.00465287	-0.0193959	0.00373081	0.0700461	-0.00351677	0.243089	0.00387871	0.0922292	0.0136065	0.0555061	0.00531583	1.1014	0.425466	0.0751817	1.59253	0.43767	1	1	1	1	1	0.293958	0.514222	0.783936	0.206966	0.508249	0.999993	0.999794	0.999891	0.999993	0.999224
ATPSCKMT	0.0550806	338.488	-161.244	0.418354	-1.28832	0.00574603	0.124749	0.0072249	0.0237629	-0.0138011	0.736588	0.0180921	0.329447	0.0395291	0.165349	0.0259499	0.00596347	0.000213114	0.0334064	0.0206535	0.282848	1	1	1	1	1	0.938446	0.988353	0.854975	0.885727	0.594841	0.999993	0.999794	0.999891	0.999993	0.999224
DOCK1	0.45103	132.296	-58.148	0.0850905	-2.87313	-0.00523086	-0.242338	0.0288828	0.0216492	-0.0174759	1.73338	0.0412193	0.771987	0.0917574	0.38924	0.065212	0.147899	0.520225	0.0990822	0.00309348	0.0718167	1	1	1	1	1	0.700551	0.470746	0.752934	0.955645	0.78871	0.999993	0.999794	0.999891	0.999993	0.999224
TIMM8B	0.144273	1500.97	-742.483	3.04938	1.87886	0.00137111	0.0500015	0.000317293	0.0350343	-0.00241121	0.304362	0.00602153	0.123872	0.0170266	0.0694125	0.00827488	0.000496522	0.0813339	0.000347267	0.254749	0.0849078	1	1	1	1	1	0.982222	0.775498	0.985132	0.613751	0.770754	0.999993	0.999794	0.999891	0.999993	0.999224
IL18	0.273649	539.173	-261.587	0.712155	-0.260802	0.0065254	-0.0465146	-0.00986798	-0.0150181	0.00719407	0.549732	0.0137577	0.259177	0.030441	0.124928	0.0192399	1.14541	0.0218268	0.105084	0.0144515	0.139812	1	1	1	1	1	0.284512	0.882549	0.745811	0.904313	0.708468	0.999993	0.999794	0.999891	0.999993	0.999224
PIP4K2A	0.683977	2378.4	-1181.2	4.93434	4.11672	-0.0070982	0.0230793	0.000826021	-0.0832123	-0.0036811	0.485501	0.0097039	0.197446	0.0269056	0.110464	0.0134	1.83341	0.00429363	0.000942532	0.567458	0.0754646	1	1	1	1	1	0.175725	0.947755	0.975508	0.451271	0.78354	0.987431	0.999794	0.999891	0.999993	0.999224
CRIM1	0.346089	227.228	-105.614	0.192231	-2.03817	-0.00622415	-0.111205	0.0124957	0.0457578	-0.0242654	1.13849	0.0272473	0.499129	0.0607683	0.256068	0.043286	0.566973	0.766366	0.0422832	0.0319316	0.314254	1	1	1	1	1	0.451464	0.381344	0.837081	0.858178	0.575082	0.999993	0.999794	0.999891	0.999993	0.999224
RILPL2	0.23846	2533.68	-1258.84	5.37993	3.66596	-0.00112231	0.0362827	0.00250634	0.0311976	0.00247642	0.36433	0.00628289	0.141993	0.0203444	0.0831158	0.0084978	0.00289644	0.246725	0.0151773	0.140889	0.0849249	1	1	1	1	1	0.95708	0.61939	0.901952	0.707399	0.770731	0.999993	0.999794	0.999891	0.999993	0.999224
ENKUR	0.541336	838.034	-411.017	1.0549	0.728821	-0.0188179	0.201269	0.0207708	-0.098198	0.00110767	0.613832	0.0133772	0.249456	0.0350482	0.141262	0.0182159	4.04845	1.14769	0.351218	0.483231	0.00369759	1	1	1	1	1	0.044212	0.284033	0.553425	0.486963	0.951512	0.57388	0.999794	0.999891	0.999993	0.999224
THRB	0.580603	347.23	-165.615	0.320185	-0.477076	-0.0292284	-0.0746731	-0.015055	-0.0859478	0.0226159	0.822684	0.0244306	0.387939	0.0479489	0.191463	0.0329607	1.05414	0.17097	0.0985835	0.201512	0.470798	1	1	1	1	1	0.304555	0.679251	0.753536	0.653503	0.49262	0.999993	0.999794	0.999891	0.999993	0.999224
NGLY1	0.0564447	1377.27	-680.637	2.79241	1.39931	0.00252215	0.0929138	-0.00464522	0.0835964	-0.00502112	0.300643	0.00528153	0.115502	0.0167142	0.0685095	0.00722086	0.00225613	0.249656	0.0772404	1.48893	0.48353	1	1	1	1	1	0.962116	0.617318	0.781073	0.222383	0.486828	0.999993	0.999794	0.999891	0.999993	0.999224
OXSM	0.156697	281.823	-132.911	0.2892	-2.29519	-0.00032582	0.259842	-0.0283337	0.174606	-0.0160085	0.958028	0.0231426	0.39793	0.050924	0.214038	0.0325777	0.272372	0.185729	0.309572	0.665483	0.241469	1	1	1	1	1	0.601745	0.666496	0.577943	0.414631	0.623147	0.999993	0.999794	0.999891	0.999993	0.999224
TMEM86A	0.209562	179.464	-81.732	0.148546	-2.77602	0.00653398	0.066777	0.0122264	0.0889257	-0.0268792	1.35025	0.0309417	0.577505	0.0704982	0.300295	0.0471337	0.0482362	0.183561	0.0300775	0.0876919	0.325214	1	1	1	1	1	0.826161	0.668331	0.862315	0.767132	0.568491	0.999993	0.999794	0.999891	0.999993	0.999224
NOPCHAP1	0.218198	281.883	-132.942	0.27752	-1.90867	0.00126654	0.0483093	-0.0233196	0.108753	-0.0152035	0.955988	0.0226384	0.41536	0.0517502	0.216077	0.0334977	0.118882	0.0953366	0.203056	0.253319	0.205997	1	1	1	1	1	0.73025	0.757499	0.652265	0.614748	0.649924	0.999993	0.999794	0.999891	0.999993	0.999224
IPMK	0.241053	1121.43	-552.717	1.88596	0.985494	0.00642401	0.0821991	0.00814944	0.00682674	-0.00680166	0.384067	0.00822352	0.164218	0.0210821	0.0867575	0.0115054	0.262628	0.0218065	0.149427	0.00619175	0.34948	1	1	1	1	1	0.608321	0.882603	0.699083	0.937281	0.554407	0.999993	0.999794	0.999891	0.999993	0.999224
SLC2A13	0.0659679	449.426	-216.713	0.623381	-0.998749	0.00170834	-0.18982	-0.00139382	0.0915522	-0.00218168	0.599185	0.0138595	0.264638	0.0318983	0.134622	0.0204347	0.00475843	1.37707	0.00190932	0.462491	0.0113984	1	1	1	1	1	0.945004	0.240601	0.965147	0.496462	0.914977	0.999993	0.999794	0.999891	0.999993	0.999224
GXYLT1	0.0449579	440.857	-212.429	0.620444	-0.887768	0.00147411	-0.0310122	-0.00741773	0.0724019	-0.0102444	0.591559	0.0140732	0.261103	0.0318435	0.133368	0.0207439	0.100908	0.487271	0.0542627	0.29471	0.243892	1	1	1	1	1	0.750743	0.485147	0.815805	0.587218	0.621409	0.999993	0.999794	0.999891	0.999993	0.999224
TWF1	0.120642	1496.09	-740.045	2.79149	1.68783	0.00151316	-0.0498508	0.0205514	0.0194543	-0.0019764	0.329234	0.00590086	0.127895	0.0182745	0.0749946	0.00807106	0.0128552	0.418298	1.26472	0.0672929	0.0599636	1	1	1	1	1	0.909729	0.517788	0.26076	0.79532	0.806553	0.999993	0.999794	0.999891	0.999993	0.999224
TEX30	0.150813	593.001	-288.501	0.863494	-0.584872	0.000581574	0.150528	-0.0155923	0.0987065	-0.00848108	0.493433	0.0121923	0.215811	0.0267867	0.11123	0.0171533	0.191524	0.242476	0.338831	0.787501	0.244458	1	1	1	1	1	0.661651	0.622423	0.560505	0.374857	0.621004	0.999993	0.999794	0.999891	0.999993	0.999224
FAM177A1	0.15384	1415.46	-699.731	2.66202	2.15152	-0.00438081	0.0351628	-0.00225884	-0.0600862	0.00259864	0.46535	0.00701748	0.174426	0.0262626	0.106406	0.00949822	0.392965	0.144785	0.00739766	0.31887	0.0748526	1	1	1	1	1	0.530745	0.70357	0.931459	0.572288	0.784398	0.999993	0.999794	0.999891	0.999993	0.999224
LOC101927178	0.15384	1494.69	-739.345	2.85911	2.314	-0.00444431	0.0363381	-0.00191196	-0.0602872	0.00270098	0.460116	0.00675159	0.171369	0.0259507	0.105193	0.00913819	0.426686	0.15907	0.00542826	0.328457	0.0873621	1	1	1	1	1	0.51362	0.690014	0.941268	0.566569	0.767558	0.999993	0.999794	0.999891	0.999993	0.999224
EXT2	0.069137	1343.51	-663.756	2.58997	1.19844	0.000423958	-0.0634617	0.0051534	0.0979118	-0.00440138	0.283552	0.00552237	0.112892	0.0155605	0.0643079	0.00774946	0.221747	1.36231	0.109683	2.31815	0.322578	1	1	1	1	1	0.637712	0.243138	0.740505	0.127872	0.570063	0.999993	0.999794	0.999891	0.999993	0.999224
NDUFC2	0.144257	492.093	-238.046	0.664506	-0.712962	0.000614515	-0.00443619	0.00809445	0.0394874	-0.00581397	0.567627	0.013978	0.253434	0.0305329	0.127659	0.019978	0.0511678	0.113284	0.0702811	0.0956785	0.0846913	1	1	1	1	1	0.821043	0.736436	0.790928	0.757079	0.771038	0.999993	0.999794	0.999891	0.999993	0.999224
ME3	0.322025	235.031	-109.516	0.206699	-2.72724	-0.0116295	0.0337925	-0.0217264	0.211199	-0.015101	1.16976	0.027973	0.474721	0.061214	0.260508	0.0410871	0.837806	0.0724434	0.125972	0.657266	0.135083	1	1	1	1	1	0.360025	0.787812	0.722646	0.417527	0.713219	0.999993	0.999794	0.999891	0.999993	0.999224
PTPRO	0.198917	533.668	-258.834	0.676423	-1.09298	-0.00408122	-0.127678	-0.0161152	0.161173	-0.00243179	0.581747	0.013803	0.249089	0.030841	0.13037	0.0198974	0.282233	0.767447	0.273034	1.52837	0.0149368	1	1	1	1	1	0.595241	0.381008	0.601304	0.216357	0.902728	0.999993	0.999794	0.999891	0.999993	0.999224
EPS8	0.360714	431.713	-207.856	0.470062	-2.09645	0.0141595	-0.351202	-0.0160445	0.245006	-0.00452398	0.777306	0.0160425	0.328586	0.0400801	0.172878	0.0239866	1.04552	3.33169	0.16025	2.00852	0.0355717	1	1	1	1	1	0.306542	0.0679572	0.688927	0.156418	0.850403	0.999993	0.990761	0.999891	0.999993	0.999224
ACAD8	0.140901	1570.51	-777.254	3.14717	2.31326	-0.00106708	0.0652984	0.00911343	-0.0392692	0.00400956	0.316928	0.0059346	0.126379	0.0177138	0.0720934	0.00806127	0.077305	0.980756	0.264691	0.296696	0.247392	1	1	1	1	1	0.780983	0.322012	0.606916	0.585961	0.618917	0.999993	0.999794	0.999891	0.999993	0.999224
THYN1	0.109558	1527.29	-755.647	3.00572	1.84929	-0.00359427	0.132341	-0.0134412	0.0566303	-0.00255096	0.307586	0.00577391	0.121771	0.0173386	0.0703305	0.00788244	1.59649	1.21391	0.600962	0.64835	0.104734	1	1	1	1	1	0.206402	0.270558	0.438211	0.420703	0.746221	0.999993	0.999794	0.999891	0.999993	0.999224
VPS26B	0.0760857	1924.91	-954.457	4.025	2.63781	-0.000853051	0.0366693	0.00662312	0.029462	-0.00210743	0.260723	0.00431391	0.0995611	0.0146233	0.0595152	0.00591764	0.448935	0.0443845	0.205132	0.245059	0.126826	1	1	1	1	1	0.502841	0.83314	0.65061	0.620576	0.721746	0.999993	0.999794	0.999891	0.999993	0.999224
VTI1A	0.0616299	1811	-897.501	3.77391	2.47001	0.00177064	-0.0302909	0.0131841	0.0189031	-0.00383826	0.241945	0.00422459	0.0932879	0.0134566	0.0551775	0.0057778	0.00998176	0.70301	0.959905	0.117366	0.441311	1	1	1	1	1	0.920417	0.401774	0.327211	0.731909	0.50649	0.999993	0.999794	0.999891	0.999993	0.999224
QDPR	0.131791	1371.26	-677.629	2.5009	1.28857	0.000768359	-0.0779992	0.0112233	0.0670893	-0.00475106	0.327756	0.00642794	0.131392	0.0182406	0.0747026	0.00892368	0.146794	1.37027	0.378582	0.806557	0.28346	1	1	1	1	1	0.701618	0.241765	0.538363	0.36914	0.594442	0.999993	0.999794	0.999891	0.999993	0.999224
TEX9	0.402332	164.398	-74.1989	0.119969	-1.8553	-0.00402542	-0.0843582	0.00937042	-0.092312	-0.00101763	1.37803	0.0363107	0.659344	0.0771776	0.316129	0.0525491	0.0298533	0.0426828	0.0147413	0.0852686	0.000375015	1	1	1	1	1	0.862823	0.836324	0.903363	0.770281	0.98455	0.999993	0.999794	0.999891	0.999993	0.999224
ADAM8	0.320637	3526.71	-1755.35	8.00137	5.47917	0.00436765	0.16592	0.0163601	0.00952835	-0.00136923	0.412111	0.00684223	0.161514	0.0232158	0.0943279	0.00964448	0.584698	1.29875	0.496599	0.0102036	0.0201555	1	1	1	1	1	0.444477	0.254442	0.480998	0.91954	0.887104	0.999993	0.999794	0.999891	0.999993	0.999224
PIGF	0.0596737	500.468	-242.234	0.742764	-0.727433	0.00519647	0.0635384	0.00798298	0.0545228	-0.0113737	0.526951	0.0126977	0.232449	0.0280318	0.117914	0.0182134	0.00158011	0.0727972	0.0811012	0.213811	0.389961	1	1	1	1	1	0.968292	0.787307	0.775811	0.643797	0.53232	0.999993	0.999794	0.999891	0.999993	0.999224
INPP1	0.0902723	657.393	-320.696	1.11291	0.0263463	-0.00269063	0.0661319	-0.00392028	0.0394566	-0.000833003	0.405486	0.010399	0.18211	0.0220655	0.0915322	0.0144702	0.188716	0.220525	0.031565	0.18582	0.00331394	1	1	1	1	1	0.663988	0.63864	0.858986	0.666419	0.954094	0.999993	0.999794	0.999891	0.999993	0.999224
ASAP2	0.773028	534.844	-259.422	0.461093	0.219966	-0.014334	-0.272445	0.070343	-0.230053	0.00701877	0.90007	0.0198294	0.369398	0.0492665	0.205573	0.0271791	0.613739	0.551154	2.03862	1.25235	0.0666886	1	1	1	1	1	0.433383	0.457847	0.153348	0.263103	0.796221	0.999993	0.999794	0.999891	0.999993	0.999224
TMEM45B	0.634595	401.675	-192.837	0.379233	-0.561546	0.00498019	0.501517	0.0399492	-0.162378	-0.0199805	0.738363	0.0209655	0.356194	0.0411396	0.167941	0.0286741	0.163818	1.73059	0.942967	0.934842	0.485548	1	1	1	1	1	0.685665	0.188336	0.331516	0.333608	0.48592	0.999993	0.999794	0.999891	0.999993	0.999224
WWC2	0.231599	233.214	-108.607	0.204551	-2.50075	0.00643298	-0.0675041	-0.0106918	0.147295	-0.0281621	1.14932	0.0249565	0.487501	0.0604474	0.257443	0.0399353	0.0569724	0.871038	0.0312855	0.327353	0.497295	1	1	1	1	1	0.811347	0.350668	0.859605	0.567222	0.480691	0.999993	0.999794	0.999891	0.999993	0.999224
CENPU	0.345879	903.635	-443.817	1.35881	0.965849	0.0125032	0.0678973	0.00691182	-0.0943843	-0.0028257	0.446252	0.0102033	0.200416	0.0254937	0.102641	0.0143661	2.42117	0.0794638	0.0735053	0.84558	0.0386881	1	1	1	1	1	0.119706	0.778025	0.7863	0.357806	0.844068	0.870508	0.999794	0.999891	0.999993	0.999224
AMN1	0.232219	317.819	-150.909	0.338825	-1.75874	0.00533137	0.324774	0.0102179	0.0514966	-0.0162158	0.844228	0.0214155	0.369772	0.0447606	0.187759	0.0294661	0.0501412	0.485885	0.0521116	0.0752235	0.302853	1	1	1	1	1	0.822818	0.485769	0.819429	0.783878	0.582099	0.999993	0.999794	0.999891	0.999993	0.999224
SAV1	0.109218	1328.41	-656.204	2.47523	1.39903	-0.00398549	-0.0450304	0.00466021	0.0471978	-0.000296595	0.349075	0.00634041	0.135571	0.0195945	0.0797143	0.00874901	0.901352	0.183898	0.0565642	0.350567	0.00114924	1	1	1	1	1	0.34242	0.668044	0.812011	0.553792	0.972957	0.999993	0.999794	0.999891	0.999993	0.999224
ZNF385D	0.650068	259.936	-121.968	0.213846	-0.600635	-0.0417943	0.0378863	0.0329977	-0.195621	0.0200003	0.976153	0.0333299	0.467235	0.0553119	0.223876	0.0436042	1.97985	0.309071	0.355903	0.763517	0.210387	1	1	1	1	1	0.159406	0.578251	0.550791	0.38223	0.646464	0.959053	0.999794	0.999891	0.999993	0.999224
PABPC3	0.228952	77.666	-30.833	0.0402526	-4.0098	0.00381472	0.123363	-0.0337708	0.125344	-0.0250746	2.63831	0.0609053	1.13431	0.14295	0.596393	0.0932633	0.0229378	0.0149714	0.0558105	0.0441717	0.0722847	1	1	1	1	1	0.879619	0.902616	0.813244	0.833535	0.788039	0.999993	0.999794	0.999891	0.999993	0.999224
CENPJ	0.0966338	288.858	-136.429	0.31742	-1.52803	0.0107209	0.0764757	-0.00563618	0.0204633	-0.00988912	0.864699	0.0206786	0.393704	0.0470602	0.195563	0.029778	0.16028	0.0058904	0.0143437	0.0109491	0.110287	1	1	1	1	1	0.688899	0.938823	0.904669	0.916663	0.739818	0.999993	0.999794	0.999891	0.999993	0.999224
FBXO4	0.132223	372.167	-178.083	0.44469	-1.48473	0.00245019	0.123248	-0.00962392	0.100961	-0.0128611	0.733612	0.017664	0.317035	0.0392125	0.16453	0.0252862	0.0943795	0.000735145	0.0602358	0.376546	0.258696	1	1	1	1	1	0.758682	0.978369	0.806124	0.539457	0.611018	0.999993	0.999794	0.999891	0.999993	0.999224
TMEM267	0.119344	312.077	-148.038	0.345004	-2.01351	-1.56966e-05	0.0772911	-0.00915105	0.145716	-0.0118815	0.863747	0.0204037	0.363299	0.045452	0.192482	0.0292881	0.159257	0.0139854	0.0405355	0.573111	0.164575	1	1	1	1	1	0.689841	0.905862	0.840437	0.449025	0.684979	0.999993	0.999794	0.999891	0.999993	0.999224
CCL28	0.186309	247.883	-115.941	0.235937	-2.26248	-0.00102313	0.27138	0.00713994	0.088203	-0.0197538	1.03739	0.0260212	0.439722	0.0545543	0.230336	0.0366118	0.367928	0.108982	0.017129	0.146636	0.291111	1	1	1	1	1	0.544136	0.741307	0.895872	0.701771	0.589509	0.999993	0.999794	0.999891	0.999993	0.999224
CACUL1	0.156269	1503.96	-743.978	2.90766	1.9771	-0.00019265	0.00400208	0.0134166	-0.0100851	-0.00213933	0.363318	0.00630196	0.140036	0.0201602	0.0827431	0.00860056	0.098935	0.016971	0.442888	0.0148557	0.0618732	1	1	1	1	1	0.753111	0.896351	0.505732	0.902991	0.803559	0.999993	0.999794	0.999891	0.999993	0.999224
BAG3	0.213183	837.297	-410.648	1.2544	0.370715	-0.00327689	-0.151161	0.0383912	-0.0107412	0.0029422	0.397237	0.00986636	0.176261	0.0214308	0.0897297	0.0137952	0.0660779	1.05727	3.20912	0.0143295	0.0454873	1	1	1	1	1	0.797135	0.303838	0.0732288	0.904716	0.831111	0.999993	0.999794	0.999891	0.999993	0.999224
GLT1D1	0.426945	2524.95	-1254.48	5.13901	3.66328	0.0072209	0.264985	0.0168209	-0.0326242	-0.0038897	0.493145	0.00794338	0.187179	0.0275077	0.112415	0.010836	0.904081	2.06645	0.373928	0.0842228	0.128853	1	1	1	1	1	0.34169	0.150571	0.540871	0.771654	0.719625	0.999993	0.999794	0.999891	0.999993	0.999224
AP1S3	0.316647	176.596	-80.298	0.135068	-2.15332	-0.00210441	-0.0984094	-0.0188687	0.00784791	0.00846632	1.34472	0.0341335	0.624925	0.0748994	0.307396	0.048001	0.00850761	0.00167682	0.0634642	0.000651797	0.0311092	1	1	1	1	1	0.92651	0.967337	0.801102	0.979632	0.859997	0.999993	0.999794	0.999891	0.999993	0.999224
RABGAP1L	0.156798	2474.56	-1229.28	4.9155	3.17258	-0.0115079	0.0222809	-0.0174586	0.108087	-0.00269391	0.402537	0.00566637	0.144975	0.0225239	0.0919263	0.00730507	12.4499	1.16636e-05	0.600805	1.3825	0.135993	1	1	1	1	1	0.000418008	0.997275	0.438271	0.239676	0.712297	0.0311557	0.999794	0.999891	0.999993	0.999224
TLCD4	1.96534	839.272	-411.636	0.823294	1.92735	-0.00674138	-0.14189	-0.0173723	-0.311679	0.0152586	0.0114729	0.0213434	0.379751	0.026267	0.0192224	0.028462	0.0178257	0.0101622	0.437417	262.907	0.28741	1	1	1	1	1	0.893788	0.919703	0.508372	3.989e-59	0.591885	0.999993	0.999794	0.999891	1.30937e-57	0.999224
SMPD4BP	0.15516	1071.26	-527.63	1.73999	0.69796	-0.00627541	-0.0904568	0.00788802	0.0580639	0.00329662	0.423517	0.00822209	0.165806	0.0233403	0.0964423	0.0113373	0.647239	0.215551	0.114214	0.362474	0.0845511	1	1	1	1	1	0.421101	0.642451	0.735396	0.547136	0.771222	0.999993	0.999794	0.999891	0.999993	0.999224
GEMIN6	0.317598	406.858	-195.429	0.422498	-0.958113	0.000556163	-0.0394175	-0.0346789	0.0527047	-0.018033	0.789042	0.0182175	0.34707	0.0439108	0.179914	0.0276611	0.283867	0.644441	0.623717	0.0858157	0.425005	1	1	1	1	1	0.594178	0.422107	0.429669	0.769566	0.51445	0.999993	0.999794	0.999891	0.999993	0.999224
CYSLTR2	0.602833	142.053	-63.0266	0.0877899	-2.76577	-0.00588107	-0.0388129	0.00596402	0.0378802	-0.0267443	1.68294	0.0409098	0.739541	0.0905005	0.380362	0.0646865	0.277494	0.237834	0.00434286	0.0099181	0.170937	1	1	1	1	1	0.598348	0.625775	0.947457	0.92067	0.67928	0.999993	0.999794	0.999891	0.999993	0.999224
ARL11	0.304345	1131.24	-557.619	1.90316	1.37032	-0.000904044	0.190101	0.0182339	-0.0666443	-0.0043337	0.370394	0.00908093	0.167443	0.0202062	0.0825435	0.0123763	0.272742	1.492	0.814313	0.651868	0.122612	1	1	1	1	1	0.601498	0.221906	0.366848	0.419445	0.726219	0.999993	0.999794	0.999891	0.999993	0.999224
PSTPIP2	0.284626	1815.58	-899.788	3.51888	2.74763	-0.00224951	0.202028	0.00838986	-0.0631415	0.000752228	0.385713	0.00706711	0.155169	0.0215614	0.0881484	0.0097887	0.145938	2.74652	0.15141	0.513099	0.0059054	1	1	1	1	1	0.702448	0.0974662	0.697191	0.4738	0.938746	0.999993	0.999794	0.999891	0.999993	0.999224
HAUS1	0.118584	850.282	-417.141	1.45374	0.2909	0.00205393	0.0550131	-0.00524196	0.0689797	-0.0032785	0.353153	0.00857035	0.15614	0.0193142	0.0798165	0.0120296	0.0040232	0.0504665	0.0736608	0.746893	0.0742758	1	1	1	1	1	0.949425	0.822254	0.786079	0.387462	0.78521	0.999993	0.999794	0.999891	0.999993	0.999224
SPC25	0.588893	242.924	-113.462	0.20533	-1.57894	0.0141819	0.251262	-0.0143496	-0.0667085	0.000372427	1.07834	0.0277151	0.516781	0.0609413	0.246319	0.0377904	0.591275	0.552545	0.0554442	0.0733442	9.71223e-05	1	1	1	1	1	0.441927	0.457279	0.813847	0.786528	0.992137	0.999993	0.999794	0.999891	0.999993	0.999224
KCNK13	0.372439	260.733	-122.367	0.241708	-1.89969	0.00385799	-0.196969	0.00140105	0.0498723	0.0012184	1.02787	0.0242918	0.468189	0.0554026	0.232	0.0354516	0.0633229	0.345347	0.000639507	0.0462109	0.00118115	1	1	1	1	1	0.801319	0.556759	0.979825	0.829793	0.972584	0.999993	0.999794	0.999891	0.999993	0.999224
ATG10	0.0854536	404.335	-194.168	0.520001	-0.489625	-0.00776277	-0.0657196	-0.00231055	-0.0334448	0.00411209	0.627234	0.0166466	0.29273	0.0349187	0.143246	0.0235055	0.236793	0.0201101	0.00437839	0.0545121	0.0306046	1	1	1	1	1	0.626532	0.88723	0.947243	0.81539	0.861126	0.999993	0.999794	0.999891	0.999993	0.999224
FAM151B	0.249492	275.43	-129.715	0.279222	-0.738553	-0.0043099	-0.113567	0.0343068	-0.16904	0.0105557	0.858683	0.0240151	0.427097	0.0477884	0.195533	0.0332071	0.00555348	0.00242843	0.515365	0.747371	0.101045	1	1	1	1	1	0.940595	0.960697	0.472826	0.38731	0.750579	0.999993	0.999794	0.999891	0.999993	0.999224
TADA1	0.0734768	596.171	-290.086	0.934677	-0.397278	0.00305884	0.0747767	0.0102699	0.0498425	-0.00705334	0.454611	0.0111637	0.200346	0.0242258	0.101723	0.0156948	0.0045879	0.00423071	0.17971	0.240085	0.201967	1	1	1	1	1	0.945997	0.948139	0.671623	0.624145	0.653138	0.999993	0.999794	0.999891	0.999993	0.999224
XRCC4	0.110668	640.891	-312.445	1.03758	-0.163618	0.00297946	0.0319343	0.00445878	0.0461872	-0.00930937	0.427282	0.0105274	0.192199	0.0229454	0.0958867	0.015098	0.043671	0.173176	0.0377607	0.23202	0.380189	1	1	1	1	1	0.834467	0.677305	0.845924	0.63003	0.537502	0.999993	0.999794	0.999891	0.999993	0.999224
ZNF773	0.164552	126.817	-55.4085	0.0648647	-2.60524	0.0178052	0.140913	-0.0720991	-0.0611242	-0.0369974	2.13374	0.0445272	0.96559	0.124173	0.490297	0.0737861	0.014595	0.0766616	0.337135	0.015542	0.251416	1	1	1	1	1	0.903842	0.781874	0.561487	0.900787	0.61608	0.999993	0.999794	0.999891	0.999993	0.999224
ZNF776	0.202788	498.835	-241.417	0.667372	-0.720133	0.00663247	0.238238	-0.00243126	0.0264691	-0.00517568	0.57324	0.0145645	0.257644	0.0310493	0.128923	0.0198056	0.151711	1.17064	0.00613139	0.0421519	0.0682904	1	1	1	1	1	0.696906	0.279271	0.937587	0.837331	0.793842	0.999993	0.999794	0.999891	0.999993	0.999224
ZNF256	0.332054	136.253	-60.1265	0.0934686	-3.1623	0.00193052	0.308819	0.0158999	0.0546067	-0.0211483	1.67167	0.0423874	0.719555	0.0877519	0.370381	0.0592903	0.0915805	0.0616667	0.0328304	0.0217367	0.127228	1	1	1	1	1	0.762177	0.803881	0.856217	0.88279	0.721324	0.999993	0.999794	0.999891	0.999993	0.999224
SUV39H2	0.185439	146.301	-65.1504	0.108496	-2.45003	0.00814484	0.059351	-0.00583829	-0.0151014	-0.00914011	1.50349	0.0369164	0.698177	0.0829338	0.342018	0.0534432	0.0200357	0.00370005	0.00495574	0.00194956	0.0292494	1	1	1	1	1	0.887437	0.951496	0.943878	0.964782	0.864204	0.999993	0.999794	0.999891	0.999993	0.999224
RPP38	0.05964	281.159	-132.58	0.310834	-1.90936	0.00424301	0.0642037	-0.00723271	0.0962798	-0.0122464	0.899879	0.0212614	0.390318	0.0479251	0.201684	0.0307848	0.0113627	0.0340582	0.022776	0.227891	0.15825	1	1	1	1	1	0.91511	0.853583	0.880041	0.633092	0.690773	0.999993	0.999794	0.999891	0.999993	0.999224
ZNF837	0.302345	247.976	-115.988	0.226948	-2.27579	-0.00375739	0.19917	-0.0135162	0.114464	-0.011708	1.07419	0.0268832	0.457178	0.0575838	0.240887	0.037642	0.272034	0.0930634	0.0550943	0.225791	0.0967438	1	1	1	1	1	0.601971	0.760318	0.814425	0.634662	0.755773	0.999993	0.999794	0.999891	0.999993	0.999224
USP12	0.574727	1301.53	-642.767	2.28783	1.5815	-0.000180314	0.00177948	-0.0224455	0.017317	-0.00149907	0.216059	0.00924504	0.171334	0.0141119	0.0417033	0.0133373	0.017877	0.00852034	2.52978	0.172427	0.012633	1	1	1	1	1	0.893636	0.926455	0.111716	0.677964	0.910509	0.999993	0.999794	0.999891	0.999993	0.999224
CCDC50	0.179418	542.443	-263.222	0.719997	-1.26253	0.00272171	0.0413421	-0.0134481	0.181269	-0.0109001	0.573467	0.0132261	0.239307	0.0301205	0.127909	0.0189239	0.0785355	0.131316	0.199341	2.00835	0.331769	1	1	1	1	1	0.779292	0.717071	0.655254	0.156435	0.564619	0.999993	0.999794	0.999891	0.999993	0.999224
ZFP36L2	0.232544	3626.17	-1805.08	7.60903	5.39232	-0.00248927	-0.230715	0.0346552	0.00376137	0.00572716	0.430078	0.00632497	0.158706	0.0240945	0.0980565	0.00837094	0.0383791	1.64524	2.06871	0.00147143	0.468091	1	1	1	1	1	0.844684	0.199608	0.150349	0.969401	0.493867	0.999993	0.999794	0.999891	0.999993	0.999224
PFKM	0.211981	501.882	-242.941	0.692792	-0.478623	0.00523915	0.138648	-0.0152626	0.0217262	-0.0137186	0.566755	0.0138046	0.253909	0.0313764	0.128942	0.0199983	0.0179195	0.00453943	0.236619	0.028391	0.470578	1	1	1	1	1	0.89351	0.946283	0.626659	0.866193	0.492722	0.999993	0.999794	0.999891	0.999993	0.999224
TMEM123	0.128544	3095.04	-1539.52	6.47025	4.26355	-0.00563567	-0.0221886	0.00580597	0.0709136	0.00046352	0.374611	0.00468111	0.1348	0.0209866	0.0854765	0.00628486	2.96717	0.0216904	0.0765361	0.68828	0.00543933	1	1	1	1	1	0.0849702	0.882914	0.782048	0.40675	0.941208	0.766301	0.999794	0.999891	0.999993	0.999224
CLEC4F	4.0012	120.199	-52.0995	0.0476616	-5.18319	-0.0466084	-0.713072	-0.0963744	0.536856	0.0397557	2.79062	0.0655572	1.07925	0.141384	0.613641	0.0931329	0.334769	0.256841	0.464648	0.765396	0.182219	1	1	1	1	1	0.562864	0.612299	0.49546	0.381645	0.669474	0.999993	0.999794	0.999891	0.999993	0.999224
PELO	0.143908	433.216	-208.608	0.578859	-0.611479	-0.00109967	-0.0274575	0.0210537	-0.0337874	0.00569508	0.601141	0.0157462	0.280166	0.0326074	0.135346	0.0216911	0.0315363	0.0194335	0.416892	0.0623187	0.0689346	1	1	1	1	1	0.859049	0.889131	0.518492	0.802868	0.792894	0.999993	0.999794	0.999891	0.999993	0.999224
RASGRP3	0.375662	551.201	-267.601	0.693916	-0.89382	0.00327997	0.0664147	0.00378818	0.0814852	-0.0044795	0.599526	0.0144049	0.258744	0.0317652	0.134463	0.020144	0.00951199	0.0190027	0.0142219	0.36724	0.0494501	1	1	1	1	1	0.922306	0.890359	0.905073	0.544513	0.824023	0.999993	0.999794	0.999891	0.999993	0.999224
GPR180	0.0901726	340.144	-162.072	0.405254	-1.82594	0.00618807	0.189507	-0.016993	0.139309	-0.0165561	0.787101	0.0184489	0.333613	0.0417156	0.175816	0.0263902	0.0220853	0.0259293	0.165937	0.62783	0.393577	1	1	1	1	1	0.88186	0.872073	0.683748	0.428152	0.530425	0.999993	0.999794	0.999891	0.999993	0.999224
DYNLT5	0.940252	199.16	-91.58	0.140797	-0.496302	-0.0241171	0.0657233	0.0270247	-0.326808	0.0295947	1.17224	0.0396435	0.60876	0.0676455	0.269674	0.0509072	0.0610307	0.54375	0.159604	1.46862	0.337963	1	1	1	1	1	0.804874	0.460883	0.689521	0.225564	0.561007	0.999993	0.999794	0.999891	0.999993	0.999224
ANKRD22	1.09346	930.68	-457.34	1.00288	0.311574	-0.0247745	0.628792	-0.015338	-0.01788	0.0156896	0.841109	0.0166599	0.353403	0.047246	0.191056	0.022888	2.07903	7.11748	0.105392	0.00875817	0.469906	1	1	1	1	1	0.149335	0.0076336	0.745453	0.925439	0.49303	0.944799	0.170964	0.999891	0.999993	0.999224
IFIT5	0.401189	691.061	-337.531	0.857241	-0.607412	-0.0081578	0.0946469	0.00620906	0.102081	-0.00593973	0.551469	0.0134216	0.239024	0.0300844	0.124472	0.0186616	1.47005	0.0593261	0.042596	0.672583	0.101306	1	1	1	1	1	0.225338	0.807564	0.836488	0.412152	0.750268	0.999993	0.999794	0.999891	0.999993	0.999224
HNRNPDL	0.0836288	3244.08	-1614.04	6.30605	3.94438	-0.00407557	-0.0118875	0.00447438	0.108429	-0.00226391	0.342736	0.00388172	0.120908	0.0192374	0.0783081	0.00518336	4.29891	0.0809156	0.054097	1.91724	0.190765	1	1	1	1	1	0.0381369	0.77606	0.816082	0.166161	0.662281	0.530048	0.999794	0.999891	0.999993	0.999224
HHEX	0.15529	2001.64	-992.821	4.05092	2.58585	0.00271664	-0.0536481	0.0140206	0.0396227	-0.00123324	0.27657	0.00547961	0.111654	0.01537	0.0630431	0.00740081	0.302559	0.543527	0.832116	0.395015	0.0277674	1	1	1	1	1	0.582282	0.460975	0.361661	0.529675	0.867657	0.999993	0.999794	0.999891	0.999993	0.999224
PTPRK	0.543526	144.549	-64.2744	0.0928217	-3.22217	0.00361522	0.0927852	-0.0219598	0.129856	-0.0170931	1.70955	0.0398517	0.729641	0.0916278	0.384527	0.058475	0.0227082	0.0151336	0.0574383	0.114044	0.0854475	1	1	1	1	1	0.880218	0.902092	0.810592	0.735586	0.770047	0.999993	0.999794	0.999891	0.999993	0.999224
GGPS1	0.0931463	576.801	-280.4	0.891735	-0.42873	-0.00250116	0.0235649	-0.00817815	0.077947	-0.0062098	0.474337	0.0117145	0.208851	0.0255973	0.106861	0.0167635	0.443767	0.0518682	0.102075	0.532057	0.137223	1	1	1	1	1	0.50531	0.819844	0.749353	0.465743	0.711057	0.999993	0.999794	0.999891	0.999993	0.999224
MED21	0.146792	757.687	-370.843	1.22014	0.405446	0.00404625	0.00698228	0.0113272	-0.0165948	-0.00507962	0.386761	0.00955844	0.175361	0.0210807	0.0876131	0.0135625	0.050023	0.118409	0.288718	0.0358762	0.140276	1	1	1	1	1	0.823023	0.730767	0.591043	0.849771	0.708006	0.999993	0.999794	0.999891	0.999993	0.999224
PLOD2	0.885081	191.674	-87.8368	0.126494	-1.56196	-0.0315202	-0.290232	-0.0158992	-0.059649	0.0336577	1.31695	0.0394428	0.633871	0.076307	0.305428	0.0532277	0.242004	8.42577e-05	0.043413	0.0381408	0.399848	1	1	1	1	1	0.622762	0.992676	0.83495	0.845161	0.527168	0.999993	0.999794	0.999891	0.999993	0.999224
SREK1IP1	0.0996037	545.255	-264.628	0.774101	-0.0532919	-0.000337631	-0.115623	-0.00796765	-0.0113809	-0.00590574	0.498328	0.0123187	0.231998	0.027635	0.113811	0.0183172	0.111134	1.14878	0.0831272	0.00999953	0.103952	1	1	1	1	1	0.738857	0.283804	0.773103	0.920346	0.747138	0.999993	0.999794	0.999891	0.999993	0.999224
MR1	0.0574159	1055.74	-519.872	2.06796	0.854375	-0.00244536	-0.0160776	-0.00379782	0.0850395	-0.00383229	0.276113	0.00641787	0.118573	0.0150029	0.0622787	0.00907862	0.933494	0.353543	0.0640794	1.8645	0.178187	1	1	1	1	1	0.333957	0.552114	0.800161	0.172106	0.672936	0.999993	0.999794	0.999891	0.999993	0.999224
SRP19	0.100379	626.43	-305.215	0.800505	-0.298829	0.0107273	0.0220898	-0.0124534	0.0126397	-0.0114383	0.677546	0.0127784	0.275141	0.0379064	0.154576	0.0181547	0.310623	0.154488	0.107933	0.00668631	0.39696	1	1	1	1	1	0.577298	0.694283	0.74251	0.93483	0.528664	0.999993	0.999794	0.999891	0.999993	0.999224
CENPH	0.181507	281.028	-132.514	0.292843	-1.9091	0.0112287	0.197123	-0.00329432	0.0579158	-0.00828077	0.923626	0.0223827	0.411063	0.0495117	0.206906	0.0309839	0.20026	0.175818	0.00442706	0.078352	0.071428	1	1	1	1	1	0.654511	0.674992	0.946951	0.779543	0.789269	0.999993	0.999794	0.999891	0.999993	0.999224
CDYL	0.206356	1023.27	-503.635	1.80506	0.939148	0.00394013	-0.0779489	-0.0016833	0.0186572	-0.00366022	0.388724	0.00828609	0.161731	0.0214622	0.0885232	0.0116053	0.128129	0.849906	0.00615141	0.0444198	0.0994724	1	1	1	1	1	0.72038	0.356579	0.937485	0.833074	0.752464	0.999993	0.999794	0.999891	0.999993	0.999224
BANK1	0.316302	1323.05	-653.527	2.02624	0.8757	0.00186043	0.149069	-0.00457232	0.0733602	-0.00597602	0.556637	0.00908988	0.206556	0.031437	0.127493	0.0120665	0.0660439	0.296941	0.021154	0.331092	0.245279	1	1	1	1	1	0.797186	0.585806	0.88436	0.565017	0.620419	0.999993	0.999794	0.999891	0.999993	0.999224
DAB2	0.420745	1817.67	-900.835	3.01255	2.81879	-0.0110053	0.0872341	0.0358817	-0.124054	-0.00772641	0.520539	0.00891507	0.199751	0.0290382	0.118916	0.0123509	6.00507	0.0131646	1.52688	1.08829	0.391345	1	1	1	1	1	0.0142648	0.908653	0.216581	0.296851	0.531593	0.325481	0.999794	0.999891	0.999993	0.999224
ACOXL	0.88031	211.722	-97.861	0.152711	-3.29271	0.0217507	0.41817	-0.0297574	0.186824	-0.0143519	1.39966	0.0321247	0.596404	0.0741619	0.311845	0.0435675	0.417632	0.47578	0.161001	0.358913	0.108516	1	1	1	1	1	0.518121	0.49034	0.688236	0.549111	0.741839	0.999993	0.999794	0.999891	0.999993	0.999224
BMP6	0.549538	961.65	-472.825	1.27583	0.589256	-0.0110994	0.322855	-0.0229784	0.0288734	-0.00908894	0.523128	0.011857	0.217848	0.0299151	0.119971	0.0166403	3.59488	2.24884	0.590008	0.0579224	0.298334	1	1	1	1	1	0.0579579	0.133715	0.442416	0.80981	0.584928	0.650154	0.999794	0.999891	0.999993	0.999224
MERTK	0.475805	567.878	-275.939	0.578578	0.034452	-0.0125509	-0.191565	0.0596653	-0.137562	-0.00301977	0.00524447	0.00455367	0.00524269	0.00486795	0.0051067	0.0048721	8.2259	1335.47	150.228	725.637	0.384164	1	1	1	1	1	0.00412968	2.21743e-292	1.54567e-34	7.95806e-160	0.535383	0.160494	1.69834e-290	2.89196e-32	4.59148e-158	0.999224
CYRIB	0.206621	2996.69	-1490.35	6.71921	4.50943	0.00205057	0.140563	0.0122448	0.0210797	-0.000995924	0.372931	0.00562558	0.140529	0.0208543	0.0851164	0.00767767	0.157164	1.16466	0.344754	0.0613341	0.0168265	1	1	1	1	1	0.691781	0.280501	0.557098	0.8044	0.89679	0.999993	0.999794	0.999891	0.999993	0.999224
ASAP1	0.234524	2076.55	-1030.28	4.32761	3.28113	0.000196452	0.0241314	0.0220949	-0.0587031	-0.00431818	0.450233	0.00845443	0.164895	0.0237548	0.10829	0.0117571	0.299658	0.0174394	0.865127	0.293865	0.134896	1	1	1	1	1	0.584097	0.894938	0.352308	0.587754	0.713409	0.999993	0.999794	0.999891	0.999993	0.999224
LINC00467	0.164389	219.979	-101.989	0.204377	-2.17475	0.00399313	0.114194	-0.0130256	0.0673068	-0.0124593	1.1177	0.0270858	0.493656	0.0604188	0.251943	0.039015	0.0111439	5.80498e-06	0.0464784	0.0713696	0.101982	1	1	1	1	1	0.915928	0.998078	0.829309	0.789353	0.749464	0.999993	0.999794	0.999891	0.999993	0.999224
INO80C	0.0630406	367.238	-175.619	0.482163	-1.20681	-0.000568986	0.0192249	0.0049661	0.0494675	-0.00282908	0.689956	0.0171736	0.305776	0.0369222	0.154749	0.0241412	0.027949	0.00109804	0.0180907	0.102184	0.0137333	1	1	1	1	1	0.867229	0.973566	0.893006	0.749224	0.90671	0.999993	0.999794	0.999891	0.999993	0.999224
NMRAL1	0.111411	1377	-680.502	2.55742	1.25936	-0.00221648	-0.089335	-0.000789605	0.0951143	8.90019e-05	0.331129	0.0062187	0.130834	0.0182757	0.0751188	0.0086024	0.256495	0.70385	0.00186669	1.60323	0.000107043	1	1	1	1	1	0.612539	0.401493	0.965538	0.205447	0.991745	0.999993	0.999794	0.999891	0.999993	0.999224
UBALD1	0.434007	1069.72	-526.861	1.91827	1.54923	0.00402128	-0.231683	0.0213946	-0.0894712	-0.00114496	0.39099	0.00912105	0.170315	0.020666	0.0871023	0.0130891	0.280888	4.19076	1.07176	1.05513	0.00765168	1	1	1	1	1	0.59612	0.0406448	0.300547	0.304328	0.930295	0.999993	0.709767	0.999891	0.999993	0.999224
LYSET	0.14388	408.468	-196.234	0.515851	-1.31814	-0.00389498	0.0374562	-0.000294482	0.0992335	-0.00312299	0.674515	0.01678	0.292199	0.0359337	0.150869	0.0234818	0.22173	0.00210767	6.71607e-05	0.432632	0.017688	1	1	1	1	1	0.637725	0.963382	0.993461	0.5107	0.894196	0.999993	0.999794	0.999891	0.999993	0.999224
ING1	0.123125	1317.53	-650.766	2.59911	1.66124	-5.06932e-06	-0.00651999	0.00442497	0.00759045	0.00403289	0.263588	0.00608333	0.114014	0.0144946	0.0598512	0.00839802	0.257821	0.139742	0.0931989	0.0160839	0.23061	1	1	1	1	1	0.611621	0.708538	0.760149	0.899081	0.631072	0.999993	0.999794	0.999891	0.999993	0.999224
RMND5A	0.423246	1409.69	-696.846	2.75781	2.04785	0.000175613	0.0709326	-0.00434977	-0.0305405	-0.00506008	0.376202	0.00832209	0.156119	0.0205397	0.0850662	0.0116715	0.171345	0.0479918	0.0448483	0.128895	0.187958	1	1	1	1	1	0.678919	0.826595	0.832283	0.71958	0.664621	0.999993	0.999794	0.999891	0.999993	0.999224
RPIA	0.786527	1809.94	-896.971	3.28096	3.00845	-0.00409965	0.190651	-0.00937409	-0.0958176	-0.00486415	0.504048	0.0105239	0.202674	0.0271469	0.113367	0.0147095	0.811222	0.907398	0.119239	0.714359	0.10935	1	1	1	1	1	0.367759	0.340806	0.729862	0.398	0.740885	0.999993	0.999794	0.999891	0.999993	0.999224
CFDP1	0.0691954	620.957	-302.479	0.894082	0.0129839	0.00199241	-0.0558263	-0.00761685	-0.00405778	-0.00444384	0.546692	0.0117114	0.231793	0.0304012	0.12453	0.0167566	0.000489034	0.312406	0.0627725	0.00106176	0.0703308	1	1	1	1	1	0.982357	0.576207	0.802166	0.974006	0.790856	0.999993	0.999794	0.999891	0.999993	0.999224
ZDHHC7	0.0830087	2347.63	-1165.81	4.71574	2.88701	0.000618326	-0.0969255	0.00195201	0.0935819	-0.00264889	0.217046	0.00399822	0.0851994	0.012023	0.0494267	0.00547349	0.0826382	3.07553	0.0263593	3.58477	0.234207	1	1	1	1	1	0.773754	0.0794785	0.871026	0.0583115	0.628422	0.999993	0.999794	0.999891	0.671095	0.999224
C7orf31	0.106909	237.184	-110.592	0.232521	-2.36712	0.00718833	-0.00178614	0.0199502	0.0899788	-0.0180763	1.0635	0.0242092	0.455426	0.0550572	0.235502	0.0359777	0.00337045	0.294088	0.131301	0.14598	0.252435	1	1	1	1	1	0.953704	0.587613	0.717087	0.702407	0.615366	0.999993	0.999794	0.999891	0.999993	0.999224
JAZF1	0.416348	824.793	-404.397	1.15935	0.073669	0.00552431	-0.103014	-0.031175	0.0786026	0.00156004	0.223788	0.00535962	0.205498	0.0401921	0.011269	0.00592121	1.53656	0.19693	0.601635	48.6521	0.0694147	1	1	1	1	1	0.215131	0.65721	0.437955	3.05643e-12	0.792191	0.999993	0.999794	0.999891	5.71858e-11	0.999224
PID1	0.832907	799.874	-391.937	0.90521	-0.953568	-0.0169395	-0.349059	-0.00568054	0.229702	0.00624676	0.764137	0.0161068	0.303742	0.0429709	0.17447	0.0219715	1.55323	1.56247	0.0174755	1.73335	0.0808335	1	1	1	1	1	0.212659	0.211303	0.89483	0.187983	0.776171	0.999993	0.999794	0.999891	0.999993	0.999224
CEBPG	0.0556314	1301.83	-642.916	2.64076	1.47167	0.00179294	-0.108682	0.0119691	0.0447265	-0.00253369	0.253866	0.00523545	0.104234	0.0138653	0.0572968	0.00737423	0.0194169	2.7893	0.745177	0.609354	0.118052	1	1	1	1	1	0.889178	0.0948957	0.388007	0.435031	0.731157	0.999993	0.999794	0.999891	0.999993	0.999224
KCTD15	0.253997	377.805	-180.902	0.412084	-1.5572	-0.00532257	-0.0997953	-0.00157427	0.118936	-0.00885551	0.77797	0.0185593	0.332408	0.0412476	0.174505	0.027238	0.488974	0.597537	0.00145668	0.464528	0.105701	1	1	1	1	1	0.484386	0.439519	0.969555	0.495515	0.745093	0.999993	0.999794	0.999891	0.999993	0.999224
ZNF599	0.177452	223.714	-103.857	0.206211	-2.41791	-0.00790167	0.329979	-0.0142441	0.12064	-0.0201724	1.12422	0.0290621	0.470552	0.0599892	0.251212	0.0407953	0.803511	0.247281	0.0563802	0.230624	0.24451	1	1	1	1	1	0.370046	0.618996	0.812311	0.631062	0.620968	0.999993	0.999794	0.999891	0.999993	0.999224
ZUP1	0.0363133	605.346	-294.673	1.02922	-0.299823	0.00254742	0.14166	0.000920408	0.0598307	-0.00700982	0.42245	0.0105399	0.186063	0.0225882	0.0945656	0.0146465	0.0228732	0.363628	0.00166034	0.400297	0.229057	1	1	1	1	1	0.879787	0.546498	0.967497	0.526936	0.632224	0.999993	0.999794	0.999891	0.999993	0.999224
GDPD1	0.205354	207.761	-95.8807	0.138691	-1.89111	0.00747647	-0.184229	-0.0225759	-0.0524822	-0.016034	0.355007	0.00627539	0.606516	0.0436363	0.00649745	0.0383268	1.2957	0.496491	0.267666	65.2436	0.175016	1	1	1	1	1	0.255001	0.481046	0.604902	6.61875e-16	0.675692	0.999993	0.999794	0.999891	1.3275e-14	0.999224
AK5	0.55294	462.836	-223.418	0.455417	-1.8854	-0.02733	0.135502	-0.00444925	0.212412	-0.00376282	0.00693131	0.00580576	0.0069333	0.00610899	0.00648034	0.00617944	23.6246	381.812	0.530437	1074.4	0.37079	1	1	1	1	1	1.17083e-06	5.01825e-85	0.466423	1.21186e-235	0.542574	0.000176257	2.56735e-83	0.999891	9.22772e-234	0.999224
IMPACT	0.0996502	757.309	-370.654	1.26991	0.117998	0.00254134	0.00525036	0.00203899	0.0558461	-0.00503994	0.375143	0.00911801	0.166471	0.0202339	0.0845085	0.0129556	2.14063e-05	0.138728	0.0101547	0.436703	0.151333	1	1	1	1	1	0.996308	0.709549	0.919733	0.508718	0.697265	0.999993	0.999794	0.999891	0.999993	0.999224
SDHAF4	0.141486	222.801	-103.401	0.211477	-1.84679	-0.00153023	0.0618481	-0.0057185	0.0113725	-0.00170332	1.06911	0.027497	0.486077	0.0586441	0.242264	0.0384905	0.0157877	0.0192527	0.00950858	0.00220361	0.00195832	1	1	1	1	1	0.90001	0.889644	0.92232	0.962559	0.964703	0.999993	0.999794	0.999891	0.999993	0.999224
C16orf74	0.212046	503.104	-243.552	0.647661	-1.05616	-0.00221425	0.136134	-0.00175711	0.10678	-0.0109949	0.598474	0.0147833	0.255435	0.0319596	0.134032	0.0207771	0.571857	0.0471083	0.00302272	0.634698	0.280036	1	1	1	1	1	0.449522	0.828174	0.956155	0.425637	0.596678	0.999993	0.999794	0.999891	0.999993	0.999224
TBCEL	1.03504	649.769	-316.885	0.680538	0.263951	0.00196921	-0.190086	-0.0146997	-0.0852028	0.00612316	0.774848	0.0166162	0.322812	0.0425599	0.174648	0.0232443	0.187259	0.307419	0.119294	0.238003	0.0693931	1	1	1	1	1	0.665208	0.579268	0.729801	0.625652	0.792222	0.999993	0.999794	0.999891	0.999993	0.999224
TBRG1	0.018204	1241.97	-612.986	2.61877	1.40662	-0.00343364	0.0110249	0.00466762	0.0599974	-0.00384423	0.235125	0.00498985	0.0960898	0.0129188	0.0532772	0.00696322	2.45204	0.0969928	0.13054	1.26818	0.304789	1	1	1	1	1	0.117372	0.755469	0.717873	0.260108	0.580896	0.864405	0.999794	0.999891	0.999993	0.999224
NRGN	0.524469	3430.17	-1707.08	7.1848	5.74974	-0.0158868	0.150933	-0.0167859	-0.0321776	-0.0028231	0.612645	0.00894477	0.230004	0.0343923	0.139963	0.0126505	7.64011	0.395626	0.238213	0.0528544	0.0498009	1	1	1	1	1	0.00570843	0.529357	0.6255	0.818169	0.82341	0.194851	0.999794	0.999891	0.999993	0.999224
ANGPT1	0.460281	230.345	-107.172	0.191563	-1.68594	-0.0136913	-0.0355272	0.00443085	-0.0196761	0.00605193	1.11206	0.030252	0.507659	0.0614674	0.253331	0.0419116	0.255303	0.00237349	0.00519619	0.00603256	0.0208506	1	1	1	1	1	0.613365	0.961144	0.942535	0.938091	0.885187	0.999993	0.999794	0.999891	0.999993	0.999224
LRRK1	0.143272	1287.28	-635.642	2.14711	1.14225	0.00131266	-0.151377	0.00201882	0.0525451	-0.00381198	0.435972	0.00728832	0.164825	0.0241911	0.099573	0.00995863	0.0220585	1.79204	0.00696438	0.278472	0.146522	1	1	1	1	1	0.881931	0.180678	0.933491	0.597704	0.701882	0.999993	0.999794	0.999891	0.999993	0.999224
UCHL1	1.04104	240.701	-112.35	0.174787	-2.32807	0.0290919	0.199109	0.0307329	-0.0194078	-0.0166301	1.22691	0.0282022	0.564945	0.0659742	0.276235	0.0402101	1.09363	0.0031992	0.217	0.00493625	0.171049	1	1	1	1	1	0.295668	0.954895	0.641335	0.943988	0.679181	0.999993	0.999794	0.999891	0.999993	0.999224
DISP1	0.2891	75.3014	-29.6507	0.0382221	-4.11086	0.00505939	0.299792	0.0135926	0.0672932	-0.0383683	2.66313	0.0639992	1.13169	0.139428	0.590978	0.0967653	0.0609547	0.000588664	0.00950395	0.0129658	0.157219	1	1	1	1	1	0.804993	0.980643	0.922339	0.909343	0.69173	0.999993	0.999794	0.999891	0.999993	0.999224
FAM167A	0.669289	83.4515	-33.7258	0.0422047	-3.61535	0.00760781	-0.264816	0.0568321	-0.058487	0.0159078	2.45555	0.0608038	1.16221	0.128124	0.543219	0.083418	0.15063	0.016406	0.196756	0.0115923	0.0363664	1	1	1	1	1	0.697934	0.898081	0.657352	0.91426	0.848761	0.999993	0.999794	0.999891	0.999993	0.999224
NEIL2	0.366228	684.517	-334.258	0.962125	-0.281292	-0.00142874	-0.0377695	-0.00506634	0.0749249	-0.00143008	0.503581	0.0121438	0.219859	0.0273946	0.113735	0.017268	0.0623013	0.115329	0.0342026	0.433977	0.0068586	1	1	1	1	1	0.802895	0.734157	0.853277	0.510044	0.933997	0.999993	0.999794	0.999891	0.999993	0.999224
PGM5	0.772558	92.466	-38.233	0.0476876	-2.80802	-0.00122755	0.121901	-0.0124642	-0.0663335	-0.0326827	2.21588	0.0565491	1.04249	0.125799	0.511197	0.0905952	0.102154	0.0383927	0.00981695	0.016838	0.130144	1	1	1	1	1	0.74926	0.844657	0.921074	0.896755	0.718283	0.999993	0.999794	0.999891	0.999993	0.999224
LONRF1	0.108215	867.133	-425.567	1.55574	0.647255	0.00098431	-0.042901	0.00679472	0.0108201	0.00601654	0.322359	0.00817964	0.14827	0.0175989	0.0728375	0.0113397	0.539558	0.0226793	0.149063	0.0220675	0.281508	1	1	1	1	1	0.462616	0.880294	0.699432	0.881908	0.595714	0.999993	0.999794	0.999891	0.999993	0.999224
TRIM11	0.0850721	851.775	-417.888	1.45712	0.49166	-0.00465113	-0.0751002	-0.00203914	0.0472335	-0.00210801	0.374244	0.00853528	0.159399	0.0204113	0.084849	0.0121693	0.88257	0.653161	0.00998056	0.309889	0.0300062	1	1	1	1	1	0.347499	0.418985	0.920422	0.577748	0.862476	0.999993	0.999794	0.999891	0.999993	0.999224
SH3RF1	0.168676	241.326	-112.663	0.234458	-1.76685	0.00168703	-0.0384947	-0.000964859	0.00894819	0.00581858	1.01732	0.0256124	0.467143	0.0553927	0.22998	0.0355486	0.0715402	0.00322227	0.000303404	0.00151388	0.026791	1	1	1	1	1	0.789107	0.954732	0.986103	0.968963	0.869983	0.999993	0.999794	0.999891	0.999993	0.999224
GBP5	0.907811	2333.2	-1158.6	3.96213	2.57485	-0.0117851	0.388071	-0.0314782	0.135055	-0.00100528	0.0216068	0.00865947	0.0207801	0.0175052	0.0230194	0.0116076	2.88602	348.802	3.23359	34.4219	0.00750045	1	1	1	1	1	0.0893516	7.72689e-78	0.0721423	4.43706e-09	0.930985	0.784572	3.77609e-76	0.999891	7.59636e-08	0.999224
ATP5MC3	0.141898	2646.04	-1315.02	5.48741	3.29627	0.00214486	-0.0194271	-0.00212723	0.116768	-0.00175333	0.360351	0.00506658	0.132535	0.0202137	0.0823122	0.00683685	0.120631	0.0895183	0.0110748	2.01244	0.0657682	1	1	1	1	1	0.728351	0.76479	0.916188	0.156014	0.797601	0.999993	0.999794	0.999891	0.999993	0.999224
ELOC	0.145182	1619.6	-801.798	3.30447	1.99389	0.00117629	0.0291437	0.00898139	0.0382605	-0.000931246	0.342052	0.00584042	0.132284	0.0191326	0.0780203	0.00799456	0.0290746	0.0349952	0.220362	0.240483	0.0135687	1	1	1	1	1	0.864607	0.851606	0.638764	0.623857	0.907268	0.999993	0.999794	0.999891	0.999993	0.999224
LY96	0.71215	1733.62	-858.81	2.76077	1.58127	-0.00550826	0.27757	0.0248247	0.0388221	-0.00382317	0.70757	0.0112315	0.275504	0.0394404	0.160991	0.0158354	0.887072	1.07671	0.396174	0.0581511	0.0582895	1	1	1	1	1	0.346272	0.299434	0.529072	0.809442	0.80922	0.999993	0.999794	0.999891	0.999993	0.999224
TMSB4Y	1.15217	462.052	-223.026	0.424399	0.0448118	-0.0228707	-0.0789499	0.0211883	-0.15062	0.00383759	0.775017	0.0214233	0.365586	0.0456619	0.181237	0.0308125	1.88115	0.0329345	0.21532	0.690672	0.0155119	1	1	1	1	1	0.170203	0.855992	0.642629	0.405936	0.900882	0.979859	0.999794	0.999891	0.999993	0.999224
L3MBTL4	0.23203	109.526	-46.7631	0.0690204	-3.30404	-0.000768445	-0.136204	-0.0126633	0.0830688	-0.00221551	1.98258	0.0470441	0.880792	0.10709	0.448081	0.0689904	0.00277781	0.0681664	0.013983	0.0343687	0.00103126	1	1	1	1	1	0.957967	0.794025	0.90587	0.852925	0.974382	0.999993	0.999794	0.999891	0.999993	0.999224
ATP5PF	0.172533	1914.8	-949.399	3.87079	2.19813	0.00228929	0.0539981	0.000770586	0.0889587	-0.00284258	0.402015	0.00581268	0.148372	0.0224947	0.0917371	0.0079223	0.0368481	0.0483106	0.0011735	0.940346	0.128743	1	1	1	1	1	0.847775	0.82603	0.972673	0.332189	0.719739	0.999993	0.999794	0.999891	0.999993	0.999224
WNT7A	0.844479	261.819	-122.909	0.203705	-1.87897	-0.00522712	0.173163	0.017266	0.0138144	-0.0297455	1.11901	0.0281296	0.486678	0.0604954	0.252357	0.0423035	0.77853	0.04098	0.0814594	0.00299662	0.494411	1	1	1	1	1	0.377591	0.839576	0.775329	0.956345	0.481966	0.999993	0.999794	0.999891	0.999993	0.999224
DPH3	0.152808	1350.1	-667.051	2.69578	1.49914	0.0018606	0.0039003	0.010069	0.038261	-0.000807867	0.31808	0.00635952	0.130967	0.0176824	0.0721242	0.00885624	0.107136	0.0012001	0.324254	0.281418	0.0083211	1	1	1	1	1	0.743429	0.972365	0.569062	0.595773	0.927318	0.999993	0.999794	0.999891	0.999993	0.999224
CXXC1	0.0533156	1859.63	-921.816	3.7632	2.39488	-0.00289537	0.0074758	0.00726914	0.043691	-0.000735342	0.272679	0.00424918	0.10184	0.0152916	0.0623196	0.00576862	1.31745	0.000121901	0.225975	0.491512	0.0162493	1	1	1	1	1	0.25105	0.991191	0.634524	0.483253	0.898566	0.999993	0.999794	0.999891	0.999993	0.999224
SKA1	0.754484	396.599	-190.299	0.36125	-0.240213	0.0205662	0.0293461	-0.0184608	-0.163821	-0.00189268	0.833928	0.0194664	0.402994	0.0475954	0.191021	0.0284171	1.94763	0.00120909	0.150442	0.735491	0.00443604	1	1	1	1	1	0.162842	0.972262	0.698113	0.391109	0.946897	0.968109	0.999794	0.999891	0.999993	0.999224
APCDD1	0.432099	475.865	-229.933	0.522844	-0.947303	0.000205154	-0.391141	0.0173076	0.0578475	-0.00848716	0.672654	0.0155542	0.307095	0.0363549	0.151566	0.0242022	0.0779719	4.98135	0.226647	0.145668	0.122974	1	1	1	1	1	0.780065	0.025622	0.634022	0.70271	0.725831	0.999993	0.49862	0.999891	0.999993	0.999224
MPPE1	0.132868	2676.95	-1330.47	5.86761	3.99844	0.00385481	0.165562	0.0185152	-0.00643956	-0.00307749	0.307318	0.00464075	0.115428	0.017165	0.0700764	0.00630948	0.483987	1.88587	1.1635	0.0084444	0.237907	1	1	1	1	1	0.486622	0.169668	0.280741	0.926783	0.625722	0.999993	0.999794	0.999891	0.999993	0.999224
RAB6B	0.876064	645.345	-314.673	0.706766	0.732909	-0.00582405	0.096708	-0.0214685	-0.13582	-0.00519763	0.609521	0.0149872	0.284785	0.0353738	0.142027	0.0223386	0.541133	0.0615121	0.368332	0.914505	0.0541374	1	1	1	1	1	0.461964	0.804122	0.543915	0.338922	0.816014	0.999993	0.999794	0.999891	0.999993	0.999224
ACSS1	0.10309	2028.95	-1006.47	3.92332	2.31071	0.00345334	0.00608405	-0.00162783	0.0889337	-0.00376957	0.358185	0.00484199	0.130228	0.0201776	0.0819644	0.00658003	0.187914	0.0573552	0.0065085	1.17729	0.328192	1	1	1	1	1	0.664658	0.810726	0.9357	0.277909	0.566726	0.999993	0.999794	0.999891	0.999993	0.999224
AZIN1	0.126521	2394.49	-1189.24	5.2725	3.45415	0.00251363	0.0994035	-0.00446785	0.0486924	-0.00392619	0.267282	0.00460071	0.103217	0.0148422	0.060836	0.00622785	0.0150184	0.545118	0.0906152	0.640621	0.397436	1	1	1	1	1	0.902464	0.460319	0.763396	0.423486	0.528416	0.999993	0.999794	0.999891	0.999993	0.999224
PIP4P2	0.312876	2106.22	-1045.11	4.30209	3.43225	-0.000468204	0.223271	0.00805769	-0.0862563	0.00586809	0.386568	0.00704296	0.152085	0.0215628	0.0881104	0.00959546	0.320157	4.85546	0.13964	0.958358	0.373992	1	1	1	1	1	0.571513	0.0275588	0.708639	0.327601	0.540836	0.999993	0.523857	0.999891	0.999993	0.999224
GTF3C6	0.127453	2133.77	-1058.88	4.32802	2.62418	0.00144351	0.0108177	0.00027378	0.0825212	-0.00403464	0.327871	0.00485486	0.121941	0.0183971	0.0748661	0.00667011	0.0340372	0.0576469	0.000221465	1.21496	0.365883	1	1	1	1	1	0.853628	0.810255	0.988127	0.270353	0.545257	0.999993	0.999794	0.999891	0.999993	0.999224
PI4K2A	0.330146	1161.74	-572.869	1.91363	0.74245	-0.00233196	-0.274273	0.0150677	0.0775283	-0.000948919	0.484048	0.00908727	0.187426	0.0264794	0.10971	0.0126152	0.20197	3.59034	0.323803	0.499378	0.00565808	1	1	1	1	1	0.653135	0.0581164	0.569331	0.479774	0.94004	0.999993	0.887122	0.999891	0.999993	0.999224
MARVELD1	0.408026	1643.59	-813.795	2.68275	1.37152	0.0131236	-0.168888	0.0219396	0.0759206	-0.0058948	0.454353	0.00917215	0.183654	0.0249547	0.102983	0.0122272	2.63953	2.37713	0.772955	0.543488	0.232427	1	1	1	1	1	0.104234	0.123124	0.379305	0.460991	0.62973	0.824868	0.999794	0.999891	0.999993	0.999224
ZFYVE27	0.0594381	1464.03	-724.015	3.01745	1.79443	-0.000190871	0.092308	-0.00252805	0.049599	-0.00478319	0.27792	0.00504994	0.108165	0.0154908	0.0633523	0.00693367	0.627415	0.314539	0.0266334	0.612944	0.475894	1	1	1	1	1	0.428305	0.574908	0.870363	0.433682	0.490288	0.999993	0.999794	0.999891	0.999993	0.999224
SLC25A28	0.0651261	1556.86	-770.431	3.17361	2.11792	-0.00549249	0.00781296	0.0129189	0.00912297	-0.00113286	0.291323	0.00487983	0.0938437	0.016912	0.0699741	0.00669348	3.37103	0.00100299	0.583529	0.016998	0.028645	1	1	1	1	1	0.0663522	0.974735	0.444932	0.896269	0.865601	0.692699	0.999794	0.999891	0.999993	0.999224
SAMSN1	0.577427	2408.81	-1196.4	4.60435	3.42491	0.00870648	0.259473	0.00959577	-0.0376454	-0.00901361	0.611503	0.00929139	0.228909	0.0341263	0.139431	0.0126734	0.373388	0.809385	0.0790647	0.0728964	0.505841	1	1	1	1	1	0.541163	0.368302	0.778569	0.787165	0.476945	0.999993	0.999794	0.999891	0.999993	0.999224
GRAMD2B	0.219353	243.373	-113.687	0.227974	-2.59495	0.00595442	0.191196	-0.00258343	0.148653	-0.0230382	1.0945	0.0252783	0.455384	0.0569336	0.242565	0.0367625	0.0748414	0.00253947	0.002059	0.375569	0.392724	1	1	1	1	1	0.784414	0.959809	0.963807	0.539984	0.530871	0.999993	0.999794	0.999891	0.999993	0.999224
ZCCHC10	0.0613145	730.281	-357.141	1.28233	0.108198	0.00247703	-0.0104987	0.00850338	0.0508409	-0.00700148	0.363874	0.00886668	0.16219	0.0194836	0.0816609	0.012704	0.0227163	0.471668	0.190479	0.387612	0.303736	1	1	1	1	1	0.880197	0.492221	0.662519	0.533557	0.581549	0.999993	0.999794	0.999891	0.999993	0.999224
C16orf87	0.192911	1178.51	-581.256	2.0083	1.08669	0.000142967	-0.110844	0.0257497	0.00274566	0.00187651	0.418122	0.00781789	0.163332	0.0231262	0.0952163	0.0107384	0.0454106	0.516853	1.23975	0.000831516	0.0305367	1	1	1	1	1	0.831251	0.472187	0.265519	0.976995	0.861278	0.999993	0.999794	0.999891	0.999993	0.999224
RHOC	0.270363	1719.61	-851.807	3.05623	1.90289	-0.0174913	-0.0221704	-2.65031e-05	0.0806117	0.00640703	0.376428	0.00735306	0.149462	0.0211012	0.0861199	0.0100203	7.95402	0.0839209	1.57753e-06	0.876172	0.408841	1	1	1	1	1	0.00479808	0.772053	0.998998	0.349252	0.522558	0.173592	0.999794	0.999891	0.999993	0.999224
DBI	0.166732	2348.74	-1166.37	4.76125	2.94697	-0.00137062	-0.0299918	0.0157242	0.07166	-0.000537622	0.35353	0.00537831	0.13266	0.0197904	0.08066	0.00734129	0.200353	0.0917803	0.631289	0.78929	0.00536302	1	1	1	1	1	0.654436	0.761926	0.426883	0.374315	0.941621	0.999993	0.999794	0.999891	0.999993	0.999224
SLC7A7	0.161794	2861.95	-1422.97	5.67907	3.4485	-0.00338336	-0.282088	0.00347724	0.143557	0.00487185	0.282157	0.00526486	0.110275	0.0156093	0.064239	0.00699598	0.0315639	6.9321	0.0496251	4.99405	0.484944	1	1	1	1	1	0.858988	0.00846621	0.823717	0.0254346	0.486191	0.999993	0.188255	0.999891	0.327227	0.999224
SETD9	0.35108	275.965	-129.982	0.27063	-2.88714	0.00107725	0.0761938	-0.0302384	0.26631	-0.00399695	1.06668	0.0241409	0.429872	0.0550743	0.236063	0.0336029	0.00356684	0.017519	0.301452	1.27268	0.0141482	1	1	1	1	1	0.952376	0.8947	0.582973	0.259264	0.905318	0.999993	0.999794	0.999891	0.999993	0.999224
C9orf85	0.0448243	488.055	-236.028	0.72128	-0.850465	0.00159257	0.0755782	-0.00167057	0.0839668	-0.00900688	0.540006	0.0131173	0.234858	0.0287579	0.120885	0.0186429	0.0970909	0.0019708	0.00337454	0.482471	0.233411	1	1	1	1	1	0.755349	0.964591	0.953676	0.487305	0.629006	0.999993	0.999794	0.999891	0.999993	0.999224
PIK3AP1	0.205539	2781.66	-1382.83	5.916	4.00408	0.00174762	0.00263787	0.0132358	0.0293198	-0.00289686	0.344447	0.00561438	0.132272	0.0192333	0.0786029	0.00766755	0.00269205	0.0448914	0.473582	0.139138	0.142738	1	1	1	1	1	0.95862	0.832204	0.491344	0.70914	0.705574	0.999993	0.999794	0.999891	0.999993	0.999224
RBM45	0.0644645	301.163	-142.582	0.342402	-1.80627	0.00425042	0.0513669	-0.000578756	0.0891673	-0.0100321	0.849776	0.0201741	0.369245	0.0450461	0.189988	0.0289434	0.00203435	0.0282611	0.000165074	0.220272	0.120138	1	1	1	1	1	0.964025	0.866496	0.989749	0.638833	0.728885	0.999993	0.999794	0.999891	0.999993	0.999224
VSIG4	2.15338	1667.12	-825.56	2.08069	1.45743	0.0421719	-0.258674	-7.60385e-05	0.0335188	-0.0140721	1.46727	0.0258951	0.559498	0.0805669	0.333851	0.0320609	4.77205	0.641339	8.90745e-07	0.0100803	0.19265	1	1	1	1	1	0.0289253	0.423226	0.999247	0.920026	0.66072	0.461431	0.999794	0.999891	0.999993	0.999224
KDM8	0.149077	150.019	-67.0095	0.114755	-3.04744	0.00341622	0.29067	0.002459	0.0919695	-0.0304202	1.5281	0.0369801	0.646772	0.0804007	0.339881	0.0543149	0.159095	0.00481601	0.000935398	0.0732206	0.313681	1	1	1	1	1	0.689991	0.944673	0.975601	0.786704	0.57543	0.999993	0.999794	0.999891	0.999993	0.999224
KCTD18	0.0528412	647.839	-315.92	1.10099	-0.282293	0.00335429	0.088841	-0.000998515	0.0802403	-0.0063632	0.409476	0.00997101	0.179224	0.02184	0.0916811	0.0139879	0.000221481	0.0568801	0.00209027	0.765994	0.206942	1	1	1	1	1	0.988126	0.811497	0.963534	0.381459	0.649175	0.999993	0.999794	0.999891	0.999993	0.999224
HYCC2	0.423168	1178.47	-581.234	1.74658	1.22218	0.00195408	0.175349	0.0166849	-0.057257	-0.00765641	0.489083	0.00988033	0.201415	0.0268859	0.110775	0.0135787	0.0986888	0.441191	0.385121	0.267161	0.317934	1	1	1	1	1	0.753409	0.506548	0.534875	0.605243	0.572852	0.999993	0.999794	0.999891	0.999993	0.999224
FLACC1	1.00782	157.084	-70.5421	0.0922308	-2.64832	0.0367456	0.24084	-0.126214	0.0687677	0.000992954	1.6497	0.0361229	0.790003	0.095756	0.38008	0.0504321	2.19234	0.263554	1.73734	0.0327355	0.000387653	1	1	1	1	1	0.138699	0.607689	0.187476	0.856423	0.984292	0.922187	0.999794	0.999891	0.999993	0.999224
TMEM237	0.151925	84.8259	-34.413	0.0481006	-3.85147	0.0137433	0.146359	0.00271377	0.0624017	-0.0217079	2.39312	0.055022	1.05274	0.126848	0.53508	0.081096	0.00843408	0.00733357	0.000457702	0.0136005	0.0716531	1	1	1	1	1	0.926827	0.931756	0.982931	0.90716	0.788945	0.999993	0.999794	0.999891	0.999993	0.999224
PPARGC1B	0.346186	767.235	-375.617	0.90219	-0.674059	-0.00182282	-0.202552	-0.0137553	0.162516	-0.00601897	0.694076	0.0128548	0.266981	0.0376026	0.157687	0.0183735	0.272275	1.45796	0.133814	1.06219	0.107315	1	1	1	1	1	0.60181	0.227255	0.71451	0.302717	0.743222	0.999993	0.999794	0.999891	0.999993	0.999224
LSM11	0.299646	240.374	-112.187	0.200596	-1.69422	-0.00499037	-0.125463	-0.0337181	0.046277	-0.0102587	1.08588	0.0263945	0.496253	0.0608203	0.249258	0.0406053	0.2197	0.394129	0.307347	0.0344692	0.0638286	1	1	1	1	1	0.639269	0.530137	0.579313	0.852712	0.800544	0.999993	0.999794	0.999891	0.999993	0.999224
MED7	0.0558807	547.077	-265.539	0.851447	-0.304594	-0.00235529	0.0536096	0.00531842	0.0286564	-0.0115791	0.472582	0.0119183	0.210987	0.0254984	0.106343	0.0172267	0.856131	0.11179	0.0435052	0.072615	0.4518	1	1	1	1	1	0.354824	0.738116	0.834777	0.787567	0.501481	0.999993	0.999794	0.999891	0.999993	0.999224
PXYLP1	0.329782	782.461	-383.231	1.06034	0.222985	9.78052e-05	0.164408	0.0112311	-0.0143073	-0.00492545	0.463012	0.0115191	0.207321	0.025064	0.1045	0.0158642	0.103652	0.661488	0.200791	0.0187449	0.0963957	1	1	1	1	1	0.74749	0.416035	0.654083	0.8911	0.756199	0.999993	0.999794	0.999891	0.999993	0.999224
RMND1	0.0906602	193.12	-88.5599	0.171005	-2.40736	0.000192035	-0.00980758	-0.0165623	0.0895275	-0.00733948	1.23603	0.0296119	0.542952	0.0667914	0.278981	0.0430822	0.0237254	0.0430996	0.0614891	0.102983	0.0290226	1	1	1	1	1	0.877586	0.835538	0.804158	0.748279	0.864727	0.999993	0.999794	0.999891	0.999993	0.999224
SLA	0.280311	2423.23	-1203.61	4.85721	3.70176	-0.00289515	0.152422	0.0178905	-0.0520495	-0.00259069	0.623887	0.0106824	0.176847	0.0305705	0.152036	0.0124944	0.819106	0.906039	0.342483	0.117203	0.0429929	1	1	1	1	1	0.365442	0.341168	0.5584	0.732088	0.835739	0.999993	0.999794	0.999891	0.999993	0.999224
TMBIM4	0.189195	1453.57	-718.784	2.73231	1.87883	0.00153358	0.0173876	0.0104159	-0.0155756	-0.00333748	0.346386	0.00682124	0.140428	0.019391	0.0788473	0.00935427	0.00296414	0.0135129	0.288531	0.0390227	0.127297	1	1	1	1	1	0.956582	0.907458	0.591163	0.843404	0.721251	0.999993	0.999794	0.999891	0.999993	0.999224
RAB39B	0.164122	181.635	-82.8173	0.151459	-2.72675	0.00757733	0.372327	-0.00130863	0.0792948	-0.0279183	1.31162	0.0320797	0.563117	0.0694406	0.292098	0.0458187	0.0735684	0.10187	0.000355144	0.0736943	0.371271	1	1	1	1	1	0.78621	0.749597	0.984965	0.786032	0.542312	0.999993	0.999794	0.999891	0.999993	0.999224
MICU3	0.434404	150.65	-67.3252	0.105339	-2.90232	-0.00719454	0.0861841	0.00447368	0.0731787	-0.0147012	1.58224	0.0398603	0.679448	0.0844678	0.354612	0.0575933	0.248195	0.00625086	0.00280509	0.0425856	0.0651569	1	1	1	1	1	0.618349	0.936983	0.957761	0.836508	0.798523	0.999993	0.999794	0.999891	0.999993	0.999224
PSD3	0.589281	146.393	-65.1967	0.093591	-2.01576	-0.0283768	-0.155898	0.0100443	-0.0732528	0.0122043	1.54098	0.0454556	0.719168	0.0863235	0.353297	0.0632638	0.490711	0.0129778	0.0135389	0.0429901	0.0372149	1	1	1	1	1	0.48361	0.909301	0.90737	0.835744	0.847028	0.999993	0.999794	0.999891	0.999993	0.999224
FAM161B	0.167276	105.046	-44.5228	0.0667825	-3.3517	0.00498372	0.191558	-0.00284799	0.0542911	-0.0246455	1.99455	0.0481551	0.872616	0.107039	0.44813	0.0713427	0.0318139	0.00186584	0.000707935	0.0146774	0.119337	1	1	1	1	1	0.858437	0.965546	0.978773	0.903572	0.729754	0.999993	0.999794	0.999891	0.999993	0.999224
DPY19L4	0.0933043	311.064	-147.532	0.348442	-1.63725	0.00600397	0.136067	-0.00174882	0.0648684	-0.0193115	0.829173	0.0197815	0.362811	0.0443627	0.186117	0.0289636	0.0451524	0.0256955	0.00155401	0.121477	0.444557	1	1	1	1	1	0.831724	0.872646	0.968555	0.727438	0.504931	0.999993	0.999794	0.999891	0.999993	0.999224
NDUFAF6	0.0724475	661.315	-322.657	1.12949	0.158465	-0.000671229	0.16992	-0.00125851	0.00746048	-0.00240851	0.392913	0.010289	0.177772	0.0214989	0.0887459	0.0140788	0.0792494	1.47444	0.00342674	0.00706702	0.0292661	1	1	1	1	1	0.778317	0.224646	0.95332	0.933004	0.864166	0.999993	0.999794	0.999891	0.999993	0.999224
DRAM2	0.0807729	1277.68	-630.838	2.53412	1.3365	-0.000994185	-0.0937494	0.0220961	0.0411765	0.000739642	0.0134981	0.00452896	0.0135366	0.00671954	0.0100621	0.00538978	0.0293779	48.213	10.8131	16.7464	0.0188322	1	1	1	1	1	0.863909	3.82342e-12	0.00100784	4.27235e-05	0.890849	0.999993	1.18662e-10	0.0338452	0.000653679	0.999224
WHAMM	0.208318	989.908	-486.954	1.52181	0.630241	-0.00368121	0.0207677	0.0264306	0.00423424	-0.00849754	0.464068	0.00919711	0.18186	0.025341	0.105471	0.0127933	1.63481	0.141845	1.08785	0.00161172	0.441188	1	1	1	1	1	0.201039	0.706453	0.296949	0.967977	0.50655	0.999993	0.999794	0.999891	0.999993	0.999224
N6AMT1	0.186496	238.124	-111.062	0.223102	-2.4407	-0.00458332	0.270276	-0.0377764	0.166427	-0.0153574	1.09509	0.0271324	0.456893	0.059012	0.245994	0.0382353	0.423003	0.189652	0.40979	0.457719	0.161326	1	1	1	1	1	0.515443	0.663206	0.522076	0.498692	0.687938	0.999993	0.999794	0.999891	0.999993	0.999224
RWDD2B	0.185616	330.386	-157.193	0.360107	-2.02509	0.00365356	0.130625	-0.0110631	0.153133	-0.0142899	0.849066	0.0198469	0.357019	0.0447227	0.189215	0.0284111	0.0565801	1.23922e-06	0.0611924	0.654979	0.25298	1	1	1	1	1	0.811985	0.999112	0.804621	0.418338	0.614985	0.999993	0.999794	0.999891	0.999993	0.999224
MAP3K7CL	0.613573	2282.25	-1133.13	4.0105	3.12124	-0.0275917	0.119906	-0.00235246	0.0323265	0.00648236	0.650215	0.00980199	0.241645	0.0363877	0.148387	0.0133166	13.2076	0.698255	0.00417961	0.04746	0.236961	1	1	1	1	1	0.000278811	0.403371	0.948453	0.827544	0.62641	0.022966	0.999794	0.999891	0.999993	0.999224
BACH1	0.176369	2260.87	-1122.44	4.23973	2.71211	-0.000902591	-0.155482	0.00450088	0.0789811	-0.00502882	0.354979	0.00554488	0.133674	0.0197544	0.0808871	0.00762826	0.879141	3.02488	0.0519118	0.953429	0.434592	1	1	1	1	1	0.348437	0.0819963	0.819769	0.328848	0.509744	0.999993	0.999794	0.999891	0.999993	0.999224
GRIK1-AS2	0.176369	2191.04	-1087.52	4.08133	2.5971	-0.000816533	-0.153979	0.00458173	0.0781736	-0.00512589	0.478732	0.00789524	0.135874	0.0234015	0.102036	0.00898398	0.977097	2.79636	0.0383331	0.58697	0.325537	1	1	1	1	1	0.322917	0.0944784	0.844776	0.443593	0.568299	0.999993	0.999794	0.999891	0.999993	0.999224
TSPAN7	3.35394	165.466	-74.7332	0.078421	-1.43001	-0.0200877	-0.0741639	0.0141694	-0.232259	0.0251881	1.68222	0.0513401	0.834534	0.0940772	0.381782	0.0693095	0.032761	0.0633125	0.0226846	0.370096	0.13207	1	1	1	1	1	0.856368	0.801335	0.88028	0.542952	0.716295	0.999993	0.999794	0.999891	0.999993	0.999224
CDK20	0.269545	113.467	-48.7333	0.0734103	-3.9096	-0.00597879	0.153017	-0.0247914	0.208612	-0.0169334	2.02773	0.0481891	0.819322	0.106213	0.451001	0.0694515	0.168415	0.000324439	0.054481	0.213956	0.0594464	1	1	1	1	1	0.681524	0.985629	0.815442	0.643684	0.807373	0.999993	0.999794	0.999891	0.999993	0.999224
PCGF6	0.141394	203.258	-93.6289	0.181279	-2.54111	0.00933034	0.0714186	-0.00884382	0.100938	-0.01616	1.21354	0.0278084	0.527702	0.0645128	0.271976	0.0409034	0.00801723	0.0521146	0.0187926	0.137737	0.156085	1	1	1	1	1	0.928654	0.819424	0.890963	0.710541	0.692787	0.999993	0.999794	0.999891	0.999993	0.999224
ANKRD9	1.06515	1361.97	-672.985	2.02799	2.36842	-0.00441098	0.086312	-0.0153998	-0.140586	-0.00797085	0.605108	0.012494	0.241998	0.0334095	0.137212	0.0181566	0.8158	0.00690919	0.212467	1.04979	0.192725	1	1	1	1	1	0.366411	0.933755	0.64484	0.305555	0.660658	0.999993	0.999794	0.999891	0.999993	0.999224
SFR1	0.092286	340.461	-162.23	0.405953	-1.40993	0.0104766	0.036153	0.000270875	0.0515107	-0.0177339	0.76247	0.0176131	0.339805	0.0408508	0.171498	0.0263113	0.0363408	0.328682	4.39679e-05	0.090215	0.454283	1	1	1	1	1	0.848813	0.566436	0.994709	0.763904	0.500308	0.999993	0.999794	0.999891	0.999993	0.999224
ATP5MJ	0.156956	2475.9	-1229.95	5.47723	3.66086	-0.00184642	0.0398633	0.0114398	0.0252409	0.00170243	0.322482	0.00508921	0.122651	0.0180757	0.0736006	0.00696248	0.0727932	0.275763	0.400539	0.117611	0.0597876	1	1	1	1	1	0.787313	0.599492	0.526811	0.73164	0.806832	0.999993	0.999794	0.999891	0.999993	0.999224
PCDH1	1.57387	228.993	-106.497	0.150283	-1.40772	0.0108572	0.0808494	-0.0112996	-0.110454	-0.0272731	1.3072	0.0303326	0.602064	0.0725274	0.29943	0.0479168	1.94686e-05	0.160751	0.0242729	0.136073	0.323962	1	1	1	1	1	0.996479	0.688466	0.876193	0.712216	0.569236	0.999993	0.999794	0.999891	0.999993	0.999224
UQCRB	0.133466	1994.12	-989.061	4.22361	2.62018	-0.00170788	-0.0147702	-0.00420296	0.0762808	-0.00423449	1.28785	0.017684	0.322054	0.0580572	0.319456	0.0297625	1.27894	0.279079	0.00524082	0.0570175	0.0202426	1	1	1	1	1	0.258096	0.597306	0.942289	0.811273	0.886862	0.999993	0.999794	0.999891	0.999993	0.999224
MTERF3	0.118018	447.273	-215.637	0.58024	-1.3281	0.00228009	0.138303	-0.0144415	0.137106	-0.0137412	0.632953	0.015078	0.269312	0.0336472	0.141594	0.0215559	0.174984	0.0052414	0.184215	0.937604	0.406366	1	1	1	1	1	0.67572	0.942286	0.667776	0.332895	0.52382	0.999993	0.999794	0.999891	0.999993	0.999224
PTDSS1	0.0701737	1929.66	-956.829	4.07827	2.82592	0.00186268	-0.0311752	0.00904914	-0.0025179	0.00248325	0.250706	0.00422214	0.0960877	0.0140435	0.0572906	0.00573082	1.26527	0.0113395	0.415208	0.00193156	0.187761	1	1	1	1	1	0.260656	0.915196	0.519338	0.964945	0.664787	0.999993	0.999794	0.999891	0.999993	0.999224
PABIR3	0.041625	292.232	-138.116	0.331998	-1.62277	-0.00176184	-0.0133072	0.00896933	0.0505785	-0.00724087	0.847543	0.0208628	0.373242	0.04517	0.189955	0.0300079	0.12505	0.0937666	0.0394293	0.0708976	0.0582252	1	1	1	1	1	0.72362	0.759442	0.842601	0.790034	0.809323	0.999993	0.999794	0.999891	0.999993	0.999224
SUPV3L1	0.106423	639.435	-311.718	0.951052	-0.334681	-0.00470999	-0.0838529	0.0117939	0.0692051	-0.00509194	0.453425	0.0110763	0.197036	0.0240396	0.101584	0.0159283	0.822977	0.905893	0.240692	0.464115	0.102195	1	1	1	1	1	0.364311	0.341207	0.623707	0.495707	0.749212	0.999993	0.999794	0.999891	0.999993	0.999224
HK1	0.54428	2530.52	-1257.26	5.65782	4.10858	0.00112294	-0.0877659	-0.0179746	0.0130896	0.002876	0.359795	0.00808373	0.154515	0.0193477	0.0807746	0.0115194	0.20327	0.297517	0.863102	0.0262604	0.0623331	1	1	1	1	1	0.652094	0.585443	0.352872	0.871266	0.802846	0.999993	0.999794	0.999891	0.999993	0.999224
TYSND1	0.103267	1013.71	-498.853	1.72498	0.33961	-0.00206684	0.0100514	-0.0119481	0.132889	-0.0063618	0.380917	0.0077908	0.152731	0.0210109	0.0865725	0.0109801	0.939055	0.158397	0.323378	2.35625	0.335698	1	1	1	1	1	0.332521	0.690637	0.569584	0.124782	0.562323	0.999993	0.999794	0.999891	0.999993	0.999224
CD109	0.601776	160.731	-72.3655	0.0998867	-1.77836	-0.0265561	-0.438937	0.039624	-0.120586	0.0242752	1.44444	0.0416553	0.696849	0.0795063	0.329733	0.0581868	0.23584	0.224933	0.248379	0.133742	0.174052	1	1	1	1	1	0.627227	0.635306	0.618219	0.714583	0.676536	0.999993	0.999794	0.999891	0.999993	0.999224
MED19	0.0836858	595.808	-289.904	0.942489	-0.371071	-0.0061032	0.0384233	-0.00583305	0.0821141	-0.00569893	0.455728	0.0114992	0.19922	0.0245817	0.102545	0.0162932	1.22134	0.00744898	0.0563076	0.641217	0.122341	1	1	1	1	1	0.269097	0.931222	0.81243	0.42327	0.726509	0.999993	0.999794	0.999891	0.999993	0.999224
NPTN	0.125988	2394.93	-1189.47	5.17954	3.37174	-0.000922897	0.0545112	0.00185477	0.0526722	-0.00264835	0.282315	0.00453743	0.107682	0.0157423	0.0643048	0.00622364	0.544552	0.110554	0.0138817	0.670928	0.181077	1	1	1	1	1	0.460553	0.739514	0.90621	0.412728	0.67045	0.999993	0.999794	0.999891	0.999993	0.999224
SAMD8	0.15959	1068.03	-526.015	1.91301	1.00553	0.00253523	0.00965745	0.0132558	0.0100791	-0.00372091	0.293667	0.00740351	0.133269	0.0158222	0.0660202	0.010366	0.0147755	0.0787446	0.701903	0.023307	0.128847	1	1	1	1	1	0.903252	0.779006	0.402145	0.878661	0.719631	0.999993	0.999794	0.999891	0.999993	0.999224
BAG4	0.140025	1080.69	-532.345	1.99565	1.54155	0.00365809	-0.0867416	0.0264755	-0.0853968	-0.00323278	0.336655	0.00858856	0.144395	0.0183499	0.0833209	0.0112427	0.103659	1.45909	2.08171	1.05045	0.0826829	1	1	1	1	1	0.747483	0.227075	0.149073	0.305403	0.773694	0.999993	0.999794	0.999891	0.999993	0.999224
MS4A1	0.597494	1882.44	-933.222	3.07251	1.72022	-0.00160904	0.0687739	0.00811327	0.0943941	0.00547191	0.641372	0.0105248	0.239595	0.0362027	0.146868	0.0139144	0.0494152	0.317751	0.0502239	0.413079	0.15465	1	1	1	1	1	0.824084	0.572962	0.822674	0.520411	0.69413	0.999993	0.999794	0.999891	0.999993	0.999224
NTAQ1	0.060801	236.675	-110.338	0.240144	-1.92409	-0.000877699	0.0298481	0.00531953	0.0405171	-0.00878535	1.01219	0.0250955	0.44847	0.0543094	0.227436	0.0360675	0.0824723	0.0256375	0.00959393	0.0317364	0.0593317	1	1	1	1	1	0.773975	0.872789	0.921973	0.858607	0.807555	0.999993	0.999794	0.999891	0.999993	0.999224
ATAD2	0.259005	1045.13	-514.567	1.46913	1.19813	0.00255354	-0.0313052	-0.00308407	-0.0842001	-0.0030046	0.733086	0.0102463	0.268927	0.0413919	0.168066	0.0141109	0.0188922	0.0595567	0.00555159	0.250997	0.0453383	1	1	1	1	1	0.890676	0.807198	0.940605	0.616374	0.831383	0.999993	0.999794	0.999891	0.999993	0.999224
NSMCE2	0.0640478	604.73	-294.365	1.04535	-0.0621752	0.00391672	0.0894731	-0.00535574	0.0294988	-0.00688167	0.421368	0.0104756	0.190272	0.0229339	0.0951712	0.0148231	0.00390127	0.0364899	0.0545362	0.0960723	0.215532	1	1	1	1	1	0.950196	0.848507	0.81535	0.756595	0.642466	0.999993	0.999794	0.999891	0.999993	0.999224
ZNF689	0.0619217	1570.56	-777.278	2.99058	1.81265	0.00102606	-0.0149855	0.00642286	0.0418438	-0.00341403	0.331271	0.00506047	0.123154	0.0185072	0.0756841	0.00696652	0.0506752	0.183352	0.120441	0.30567	0.240161	1	1	1	1	1	0.821892	0.668509	0.728557	0.580349	0.62409	0.999993	0.999794	0.999891	0.999993	0.999224
PRR14	0.0646281	1481.03	-732.515	3.17928	1.96647	7.3521e-05	0.00825937	0.0105782	0.0278566	-0.00331815	0.24317	0.00478618	0.0934237	0.0137999	0.0567315	0.00664777	0.257731	0.0954565	0.587593	0.241106	0.249138	1	1	1	1	1	0.611683	0.757352	0.443352	0.623408	0.617682	0.999993	0.999794	0.999891	0.999993	0.999224
PHKG2	0.0886435	1153.27	-568.637	2.29783	1.34569	-0.00718174	-0.0396494	0.0085879	0.0230191	0.00511574	0.256118	0.00631429	0.113318	0.014085	0.0578277	0.00875681	1.07193	0.00695812	0.371756	0.158454	0.341291	1	1	1	1	1	0.30051	0.933521	0.542049	0.690583	0.559085	0.999993	0.999794	0.999891	0.999993	0.999224
SASS6	0.156151	215.569	-99.7844	0.194343	-2.27728	0.00641373	0.212557	0.00626338	0.0507118	-0.0238378	1.13508	0.0274339	0.495022	0.0603359	0.253758	0.0400261	0.0593882	7.60724e-06	0.0107762	0.0399372	0.354686	1	1	1	1	1	0.807466	0.997799	0.917321	0.841603	0.551472	0.999993	0.999794	0.999891	0.999993	0.999224
B3GNT7	0.725599	94.2053	-39.1027	0.0461921	-3.25555	-0.0190546	0.530236	0.0566963	-0.0756294	-0.0353856	2.15479	0.0664104	0.953665	0.111776	0.470582	0.0927127	0.651138	0.163465	0.257282	0.0258292	0.145672	1	1	1	1	1	0.419706	0.685986	0.611994	0.872318	0.702707	0.999993	0.999794	0.999891	0.999993	0.999224
BUB1B	0.54552	216.068	-100.034	0.174351	-1.81599	0.0100102	0.169165	-0.0206084	-0.0350402	0.000268859	1.17988	0.0298872	0.556576	0.0665156	0.269978	0.0412861	0.245961	0.213001	0.0959936	0.0168451	4.24074e-05	1	1	1	1	1	0.619933	0.644425	0.756692	0.896734	0.994804	0.999993	0.999794	0.999891	0.999993	0.999224
PDE6D	0.109306	943.492	-463.746	1.72893	0.620029	-0.00166021	0.0326574	0.00801247	0.0497026	-0.00120803	0.313145	0.00771466	0.138279	0.0170602	0.0706276	0.0107517	0.182974	0.0500225	0.220581	0.495233	0.0126243	1	1	1	1	1	0.66883	0.823024	0.638598	0.481602	0.91054	0.999993	0.999794	0.999891	0.999993	0.999224
EIF4A2	0.0901904	2230.67	-1107.34	4.04317	2.47988	-0.0106969	-0.0161635	0.00644157	0.089843	-0.000497454	0.335128	0.0044682	0.119991	0.0188109	0.0766563	0.00601711	12.5496	0.0357952	0.117264	1.37364	0.00683485	1	1	1	1	1	0.00039629	0.849939	0.732021	0.241187	0.934111	0.0298288	0.999794	0.999891	0.999993	0.999224
RPUSD3	0.095923	1349.56	-666.782	2.6374	1.57919	-0.00212806	-0.0110536	0.00404308	0.0362898	-0.000264114	0.271405	0.00584341	0.113042	0.0151328	0.0619067	0.00811173	0.315269	0.0246625	0.0713815	0.343633	0.00106012	1	1	1	1	1	0.574465	0.875211	0.789336	0.55774	0.974026	0.999993	0.999794	0.999891	0.999993	0.999224
TATDN2	0.0583772	738.848	-361.424	1.30098	0.242299	0.00112172	-0.0294805	0.00812371	0.0369684	-0.00865973	0.358108	0.00870514	0.159837	0.0192325	0.0805325	0.0126547	0.227747	0.994855	0.178418	0.210727	0.468281	1	1	1	1	1	0.6332	0.318559	0.672736	0.646198	0.493779	0.999993	0.999794	0.999891	0.999993	0.999224
GHRL	0.54808	249.738	-116.869	0.201209	-1.63105	0.000387236	0.180382	-0.0071513	-0.0248747	-0.00910691	1.06362	0.027914	0.493474	0.059207	0.242077	0.0394369	0.0459542	0.0829306	0.014589	0.0105587	0.0533256	1	1	1	1	1	0.830259	0.773365	0.903862	0.918157	0.817374	0.999993	0.999794	0.999891	0.999993	0.999224
NTAN1	0.194994	1152.43	-568.217	2.47904	1.43884	-0.000572136	0.0595761	-0.00043253	0.0219566	0.000469416	0.273631	0.0068626	0.123766	0.015084	0.0620643	0.00958861	0.00480943	0.570295	0.000822238	0.125155	0.00239665	1	1	1	1	1	0.944711	0.450142	0.977124	0.72351	0.960955	0.999993	0.999794	0.999891	0.999993	0.999224
ZFYVE9	0.433686	128.403	-56.2016	0.0833811	-2.82854	-0.000150255	-0.0503832	0.0231449	-0.0128719	-0.00540845	1.73251	0.0434408	0.78687	0.0929758	0.389322	0.0623439	0.00807721	0.0344644	0.0619682	0.00109313	0.0075259	1	1	1	1	1	0.928388	0.852722	0.803412	0.973625	0.930869	0.999993	0.999794	0.999891	0.999993	0.999224
FCHO2	0.3235	736.355	-360.178	1.02397	0.0990988	0.020802	0.0576128	-0.00181464	-0.0104509	-0.00856013	0.458711	0.010923	0.212987	0.0251789	0.104425	0.0154389	4.62495	0.0467513	0.00519407	0.0100161	0.307418	1	1	1	1	1	0.0315103	0.828816	0.942546	0.92028	0.579269	0.480869	0.999794	0.999891	0.999993	0.999224
SYN2	0.91956	110.216	-47.1082	0.0605164	-3.34631	0.012275	0.330741	0.0242669	-0.0175197	-0.020538	2.02451	0.0515607	0.924449	0.107052	0.448859	0.0718141	0.00211325	0.0473829	0.0513856	0.00152347	0.0817895	1	1	1	1	1	0.963334	0.827682	0.82067	0.968865	0.774887	0.999993	0.999794	0.999891	0.999993	0.999224
NRG1	0.707775	592.278	-288.139	0.61415	-0.624532	-0.0220023	-0.184978	0.0611994	-0.0134438	0.00666924	0.774988	0.018095	0.316968	0.0419422	0.174315	0.0245524	2.26914	0.286363	2.12908	0.00594807	0.0737842	1	1	1	1	1	0.131973	0.59256	0.144527	0.938525	0.785905	0.897433	0.999794	0.999891	0.999993	0.999224
MMP14	0.935198	76.3504	-30.1752	0.032329	-3.83249	-0.00629431	-0.0434587	-0.0555455	0.121621	-0.0272694	2.81375	0.0661994	1.2396	0.156762	0.64483	0.108664	0.0997493	0.0896817	0.125549	0.0355733	0.0629769	1	1	1	1	1	0.752131	0.764582	0.723092	0.850399	0.801851	0.999993	0.999794	0.999891	0.999993	0.999224
DHRS4	0.137737	448.605	-216.303	0.591765	-1.15882	0.00191887	-0.0884479	0.0163961	0.0807883	-0.00351166	0.624304	0.0148279	0.272339	0.0328086	0.139102	0.0211731	0.00031876	0.431592	0.24975	0.337309	0.0275077	1	1	1	1	1	0.985755	0.511209	0.617251	0.561387	0.868272	0.999993	0.999794	0.999891	0.999993	0.999224
DDX19B	0.0593176	642.002	-313.001	1.0324	-0.0657989	-0.000125878	-0.0433929	0.00135172	0.0401915	-0.00410762	0.41906	0.0103008	0.187672	0.0226231	0.0945483	0.0147812	0.0841339	0.403852	0.00357	0.180701	0.0772256	1	1	1	1	1	0.771772	0.525107	0.952355	0.670772	0.781093	0.999993	0.999794	0.999891	0.999993	0.999224
FCSK	0.0412449	537.531	-260.765	0.841395	-0.50482	0.00142479	-0.0242316	0.000784671	0.0607759	-0.00499913	0.485007	0.0117458	0.214841	0.0259878	0.109002	0.0168397	0.0148312	0.234318	0.000911666	0.310883	0.0881288	1	1	1	1	1	0.903071	0.62834	0.975912	0.577139	0.76657	0.999993	0.999794	0.999891	0.999993	0.999224
DHRS1	0.0794458	717.936	-350.968	1.27542	0.267103	-0.00733958	0.0293365	0.00171824	0.033595	0.00233139	0.364465	0.00958857	0.164303	0.0197549	0.0819805	0.0132402	0.863193	0.197428	0.0075651	0.16793	0.0310057	1	1	1	1	1	0.352847	0.656805	0.930689	0.681958	0.860228	0.999993	0.999794	0.999891	0.999993	0.999224
CACNA2D3	0.633295	157.149	-70.5745	0.107481	-4.07242	-0.004633	0.21447	-0.0335424	0.32842	-0.041931	1.75334	0.0382882	0.661847	0.0890488	0.38579	0.0600551	0.548167	0.0521356	0.141884	0.7247	0.487494	1	1	1	1	1	0.459068	0.819388	0.706416	0.394607	0.485047	0.999993	0.999794	0.999891	0.999993	0.999224
CCNB2	0.5828	764.265	-374.133	0.958655	0.0681941	0.0213782	0.184277	-0.0117375	-0.01718	-0.00695664	0.573958	0.0125367	0.251126	0.0327372	0.131772	0.0178853	4.10299	0.420488	0.128549	0.0169981	0.151289	1	1	1	1	1	0.0428075	0.516694	0.719941	0.896268	0.697306	0.562337	0.999794	0.999891	0.999993	0.999224
VPS26C	0.0617832	2289.37	-1136.68	4.71132	2.94819	0.000116619	-0.0203899	0.00158066	0.0736977	-0.002365	0.238327	0.00371972	0.0896392	0.0132818	0.0543012	0.00506471	0.212816	0.290928	0.0141632	1.84199	0.218049	1	1	1	1	1	0.644569	0.589627	0.905268	0.174718	0.640531	0.999993	0.999794	0.999891	0.999993	0.999224
ETS2	0.58767	2473.99	-1228.99	4.63363	3.17497	0.00648837	-0.102369	0.0150635	0.0373245	-0.00308627	0.635475	0.00935425	0.236054	0.0354574	0.144925	0.0127708	0.577154	0.394577	0.180485	0.0663288	0.0584031	1	1	1	1	1	0.44743	0.529903	0.670957	0.796759	0.809038	0.999993	0.999794	0.999891	0.999993	0.999224
TSPAN18	0.403049	1134.47	-559.236	1.55351	1.25663	-0.0152061	0.0546954	0.0106037	-0.0491385	-0.00960582	0.566566	0.0106461	0.219395	0.0319422	0.130075	0.0148899	7.37369	0.0211899	0.110202	0.14271	0.416187	1	1	1	1	1	0.00661851	0.884263	0.739915	0.705602	0.518846	0.207872	0.999794	0.999891	0.999993	0.999224
SLC35B2	0.0899143	2559.09	-1271.54	5.08829	3.21972	-0.00206431	0.00475232	0.00177521	0.0797137	0.000946087	0.295038	0.00422751	0.108577	0.0165699	0.0674651	0.00573013	0.294645	0.0192111	0.0114778	1.39607	0.0272604	1	1	1	1	1	0.587259	0.889763	0.914682	0.237382	0.868859	0.999993	0.999794	0.999891	0.999993	0.999224
TMEM164	0.249726	1069.64	-526.822	1.50637	0.958775	-0.00627099	-0.0391773	0.00809326	-0.0159765	-0.00941989	0.520002	0.00989726	0.202454	0.0290657	0.119095	0.0135091	2.85063	0.518836	0.0775329	0.017996	0.486226	1	1	1	1	1	0.0913381	0.471339	0.780669	0.893285	0.485616	0.78725	0.999794	0.999891	0.999993	0.999224
CREB3L1	2.71179	145.164	-64.5819	0.0754173	-4.68877	0.0495636	1.02452	-0.30288	0.464203	-0.00936088	2.27818	0.047212	0.969203	0.137406	0.51412	0.0636082	1.99596	2.14912	4.85883	0.815243	0.0216574	1	1	1	1	1	0.157719	0.142652	0.0275051	0.366575	0.883002	0.956518	0.999794	0.652848	0.999993	0.999224
TAB3	0.343678	737.904	-360.952	0.919149	0.143666	0.010466	-0.0876644	-0.0023093	-0.0286913	0.000958352	0.00534088	0.00420484	0.00533062	0.00487013	0.00506165	0.00458986	6.72443	270.457	0.224843	32.1305	0.0435966	1	1	1	1	1	0.0095101	9.02318e-61	0.635374	1.44159e-08	0.834606	0.261244	4.08916e-59	0.999891	2.42993e-07	0.999224
SLC38A10	0.0793266	2645.37	-1314.68	5.59182	3.7074	0.00867407	0.0050073	0.0143783	0.0204349	-0.00296225	0.237503	0.0037738	0.0901337	0.0132774	0.0541878	0.00513868	7.65719	0.0810387	1.17271	0.142214	0.332308	1	1	1	1	1	0.00565465	0.775895	0.278845	0.70609	0.564303	0.193871	0.999794	0.999891	0.999993	0.999224
ZNF618	0.466894	148.356	-66.178	0.0971653	-3.43377	0.00212966	0.136975	-0.0223873	0.177833	-0.0217865	1.70054	0.0391041	0.702416	0.0895356	0.379832	0.0576389	0.0774549	0.0125028	0.0625188	0.219199	0.142871	1	1	1	1	1	0.780777	0.910969	0.802558	0.639651	0.705444	0.999993	0.999794	0.999891	0.999993	0.999224
TMEM268	0.147574	1161.25	-572.626	1.94778	0.295795	0.00011061	-0.0670081	-0.011207	0.185488	-0.00574164	0.366435	0.00741548	0.147194	0.020062	0.0830489	0.0104025	0.296563	1.11417	0.312055	4.98842	0.304645	1	1	1	1	1	0.586045	0.291177	0.576422	0.0255175	0.580985	0.999993	0.999794	0.999891	0.327971	0.999224
SNX22	0.651803	613.057	-298.529	0.660333	-0.364729	0.0108574	-0.204056	-0.0219276	0.0110391	0.00635631	0.763811	0.0151071	0.315538	0.0425927	0.174273	0.021477	1.71018	0.362174	0.265039	0.0040124	0.087592	1	1	1	1	1	0.190963	0.547301	0.606679	0.949493	0.767261	0.999993	0.999794	0.999891	0.999993	0.999224
PSMG3	0.0895146	760.081	-372.04	1.33291	0.26165	-0.00085999	0.0507733	0.000804102	0.0442974	-0.00535343	0.359866	0.00900652	0.160412	0.0195471	0.0812299	0.0127323	0.315089	0.0002128	0.00169222	0.297389	0.176786	1	1	1	1	1	0.574574	0.988361	0.967187	0.585524	0.67415	0.999993	0.999794	0.999891	0.999993	0.999224
GAREM2	0.328364	176.738	-80.3689	0.137	-2.61995	-0.00230523	0.0116996	0.0264973	0.0413792	-0.0141725	1.3698	0.0336608	0.595607	0.0718406	0.304646	0.0490787	0.136123	0.0736794	0.136039	0.018449	0.0833886	1	1	1	1	1	0.712166	0.786053	0.712251	0.891958	0.772757	0.999993	0.999794	0.999891	0.999993	0.999224
DRC1	1.08948	303.602	-143.801	0.223976	-0.244411	-0.00450045	0.128874	0.00669421	-0.27987	0.015378	0.0107989	0.00991526	0.458165	0.0290279	0.0107188	0.0277414	0.073887	0.664367	0.0531825	681.739	0.307285	1	1	1	1	1	0.785759	0.415022	0.817615	2.79789e-150	0.579351	0.999993	0.999794	0.999891	1.53966e-148	0.999224
RAB28	0.0675776	902.405	-443.203	1.70029	0.520573	0.000342027	0.0192464	0.00132292	0.0663723	-0.00120984	0.298513	0.00740058	0.132736	0.0161052	0.0671486	0.0103595	0.00293746	0.00762521	0.00674741	0.977014	0.0136389	1	1	1	1	1	0.956777	0.930415	0.934533	0.322937	0.90703	0.999993	0.999794	0.999891	0.999993	0.999224
PRXL2B	0.117759	648.109	-316.054	1.00823	-0.636974	-0.0027017	0.170638	-0.0295199	0.165814	-0.0100348	0.454792	0.0110931	0.192346	0.0245041	0.102263	0.0156238	1.0063	0.374508	1.45128	2.62906	0.412521	1	1	1	1	1	0.315791	0.540557	0.228322	0.104924	0.520693	0.999993	0.999794	0.999891	0.987914	0.999224
PANK4	0.0469605	1204.35	-594.177	2.44031	1.01487	0.000738921	0.0616807	-0.00152844	0.10236	-0.00513641	0.260302	0.00560252	0.107037	0.0143041	0.0589905	0.00778315	0.250841	0.0346674	0.0114177	3.0109	0.435522	1	1	1	1	1	0.616483	0.852294	0.914905	0.0827064	0.509292	0.999993	0.999794	0.999891	0.852918	0.999224
C12orf43	0.0737185	537.188	-260.594	0.795715	-0.74235	0.00329456	0.0473289	-0.0159764	0.109582	-0.0115949	0.514244	0.012134	0.223176	0.0276214	0.115743	0.0176286	0.064991	0.154017	0.334553	0.89637	0.432607	1	1	1	1	1	0.798775	0.694726	0.56299	0.343757	0.510713	0.999993	0.999794	0.999891	0.999993	0.999224
PEX10	0.0601409	677.932	-330.966	1.16596	-0.193992	0.000950926	0.0780926	-0.00322294	0.088884	-0.00848938	0.396058	0.00965334	0.172097	0.0211458	0.0887895	0.0136703	0.236357	2.72935e-06	0.0232304	1.00213	0.385651	1	1	1	1	1	0.626849	0.998682	0.878859	0.316796	0.534594	0.999993	0.999794	0.999891	0.999993	0.999224
RER1	0.0636872	1767.23	-875.613	3.88169	2.38067	0.00205322	0.0364407	0.00564824	0.0491604	-0.00375097	0.242311	0.00420957	0.0940699	0.013528	0.0552492	0.00578108	0.000470602	0.00100124	0.174326	0.791733	0.420988	1	1	1	1	1	0.982693	0.974757	0.676296	0.373577	0.516445	0.999993	0.999794	0.999891	0.999993	0.999224
KRTCAP3	0.258557	99.4472	-41.7236	0.0602011	-3.23325	-6.66982e-05	0.355305	-0.0179245	0.0250879	-0.0185555	2.05835	0.0539469	0.914472	0.113319	0.46599	0.0757314	0.0641486	0.0934205	0.0250201	0.0028985	0.0600338	1	1	1	1	1	0.800055	0.759873	0.874317	0.957064	0.806443	0.999993	0.999794	0.999891	0.999993	0.999224
BABAM2	0.0277456	888.303	-436.152	1.77021	0.693843	0.00148217	0.00255218	0.00558672	0.0424186	-0.0051757	0.277045	0.00681069	0.123624	0.0148608	0.062243	0.00969629	0.0505641	0.294157	0.141328	0.464443	0.284922	1	1	1	1	1	0.822085	0.587569	0.706964	0.495555	0.593493	0.999993	0.999794	0.999891	0.999993	0.999224
PTPDC1	0.151481	206.1	-95.05	0.181236	-2.14765	6.07106e-05	-0.00940492	0.00176257	0.0402713	-0.0142223	1.17094	0.0283818	0.520418	0.0631885	0.264242	0.0422272	0.0935783	0.143453	0.000778067	0.0232267	0.113437	1	1	1	1	1	0.759677	0.704872	0.977747	0.878869	0.736265	0.999993	0.999794	0.999891	0.999993	0.999224
HPD	0.92103	198.333	-91.1667	0.130386	-1.66814	-0.0283567	0.0598311	-0.0377684	-0.0369595	0.0318855	1.29518	0.0399813	0.609988	0.0726992	0.293644	0.051216	0.126707	0.582834	0.269897	0.015842	0.387593	1	1	1	1	1	0.721871	0.445204	0.603401	0.899839	0.533567	0.999993	0.999794	0.999891	0.999993	0.999224
RHPN1	0.251294	647.529	-315.765	0.879282	0.155514	-0.0196092	0.0943881	-0.0101779	0.00259879	0.00231794	0.477494	0.013268	0.214736	0.0270229	0.109306	0.0182805	4.10506	0.570941	0.141857	0.000565273	0.0160778	1	1	1	1	1	0.0427551	0.449885	0.706441	0.981032	0.8991	0.562212	0.999794	0.999891	0.999993	0.999224
PRXL2C	0.128385	533.421	-258.711	0.76068	-0.476701	-0.00456915	-0.24804	0.0207278	0.0287703	0.00661358	0.522779	0.0128564	0.235809	0.0279795	0.117501	0.0183799	0.0207647	1.3382	0.548815	0.0599523	0.129475	1	1	1	1	1	0.885422	0.247351	0.458802	0.806571	0.718977	0.999993	0.999794	0.999891	0.999993	0.999224
FANCC	0.130222	360.359	-172.18	0.416214	-1.52363	-5.44952e-05	0.0709384	-0.0039195	0.0985039	-0.0161488	0.758516	0.0181263	0.325092	0.0403408	0.170007	0.0265428	0.335077	0.1021	0.00944002	0.335715	0.370156	1	1	1	1	1	0.562685	0.749324	0.9226	0.562313	0.542919	0.999993	0.999794	0.999891	0.999993	0.999224
LOC105376156	0.130222	221.894	-102.947	0.206711	-2.33454	-6.86925e-05	0.0714745	-0.00388122	0.0985094	-0.0161927	1.12294	0.0268402	0.481211	0.0596422	0.251474	0.0393479	0.153102	0.0460387	0.00423476	0.15345	0.169355	1	1	1	1	1	0.695589	0.830105	0.948114	0.69526	0.680686	0.999993	0.999794	0.999891	0.999993	0.999224
MRAS	0.617043	546.023	-265.012	0.571798	-1.20433	-0.0144355	-0.378475	-0.000333243	0.162122	0.0122527	0.702122	0.0167238	0.295742	0.0368521	0.156925	0.0237076	0.496747	1.70404	8.17706e-05	1.06733	0.267108	1	1	1	1	1	0.480933	0.191761	0.992785	0.30155	0.605278	0.999993	0.999794	0.999891	0.999993	0.999224
WASF2	0.426167	2205.45	-1094.72	4.78435	3.5024	-0.00163395	-0.103813	0.000838853	-0.00364047	-0.00620161	0.0995566	0.0120757	0.527928	0.0185456	0.0420293	0.0218306	0.758826	1.22815	0.00204592	0.00750256	0.0807009	1	1	1	1	1	0.383696	0.267768	0.963923	0.930976	0.77635	0.999993	0.999794	0.999891	0.999993	0.999224
ABHD3	0.127801	2053.56	-1018.78	4.15621	2.36667	-0.000530385	0.0680929	0.007813	0.095276	-0.00296016	0.301297	0.00496478	0.115089	0.016863	0.0687384	0.00679012	0.365025	0.180382	0.214668	1.92118	0.190054	1	1	1	1	1	0.545729	0.671045	0.643133	0.165727	0.662872	0.999993	0.999794	0.999891	0.999993	0.999224
RNF207	0.601457	137.506	-60.7528	0.0886277	-2.65803	-0.00262715	0.061216	0.0238471	-0.0205307	-0.0276295	1.66922	0.0417365	0.746325	0.0896663	0.376103	0.0642697	0.205651	0.100267	0.0707313	0.00297985	0.184813	1	1	1	1	1	0.650198	0.751509	0.790275	0.956467	0.667269	0.999993	0.999794	0.999891	0.999993	0.999224
H2BC5	0.715608	848.963	-416.482	0.857291	0.429373	-0.013801	0.125042	0.0160294	-0.0755864	0.00166263	0.82022	0.0159163	0.320141	0.045465	0.18749	0.0209733	1.54003	0.273932	0.124303	0.16253	0.00628428	1	1	1	1	1	0.214613	0.600706	0.724413	0.686838	0.936815	0.999993	0.999794	0.999891	0.999993	0.999224
CDC25C	0.632182	113.718	-48.8591	0.0679687	-2.59989	0.0126635	0.0581288	-0.0229307	-0.0669556	-0.00213117	1.89154	0.0465935	0.915688	0.107809	0.435608	0.0670011	0.121979	0.00356908	0.0452402	0.0236256	0.00101175	1	1	1	1	1	0.726897	0.952361	0.831563	0.877841	0.974625	0.999993	0.999794	0.999891	0.999993	0.999224
MITD1	0.0827961	1098.63	-541.315	2.05806	0.678936	-0.00277502	0.126816	-0.0127337	0.116636	-0.00506367	0.341493	0.00698254	0.137248	0.0191008	0.0778544	0.00961527	1.29884	0.580085	0.444434	2.24438	0.277337	1	1	1	1	1	0.254426	0.446279	0.50499	0.1341	0.598452	0.999993	0.999794	0.999891	0.999993	0.999224
CATIP	0.534239	174.736	-79.3679	0.126844	-1.29638	-0.0019587	-0.269425	0.0900332	-0.270744	-0.00160209	1.24304	0.0346114	0.640082	0.0673747	0.279187	0.0505669	0.0115513	0.415253	1.78571	0.940428	0.00100379	1	1	1	1	1	0.914411	0.519315	0.18145	0.332168	0.974725	0.999993	0.999794	0.999891	0.999993	0.999224
TSPAN33	0.421794	2188.28	-1086.14	4.13511	3.3636	-0.0096963	0.352811	-0.0207353	-0.0368755	-0.00190468	0.121162	0.00559603	0.192354	0.00894571	0.010226	0.00791171	3.84041	3.73603	5.3727	13.0035	0.0579569	1	1	1	1	1	0.0500314	0.0532507	0.0204543	0.000310907	0.809755	0.610113	0.843319	0.523099	0.00458553	0.999224
B4GALT5	0.43905	1751.94	-867.97	3.05867	2.92288	-0.00854627	0.172894	0.0080117	-0.13001	0.00356664	0.5084	0.00873438	0.197786	0.0282273	0.115637	0.0119553	1.24918	1.52381	0.0805584	1.26403	0.089002	1	1	1	1	1	0.26371	0.217044	0.776542	0.26089	0.76545	0.999993	0.999794	0.999891	0.999993	0.999224
CD1D	0.215476	2163.63	-1073.81	4.07894	2.01806	0.000538081	-0.230258	-0.0158755	0.20614	0.00292649	0.509642	0.0088219	0.149986	0.02494	0.108119	0.0102318	0.288402	2.73221	0.405191	3.63515	0.0818065	1	1	1	1	1	0.591246	0.0983433	0.52442	0.0565714	0.774864	0.999993	0.999794	0.999891	0.653941	0.999224
CD1A	0.338656	208.791	-96.3956	0.179239	-3.65746	0.00474782	-0.156306	-0.0310773	0.336359	-0.0104123	1.37175	0.0279254	0.537868	0.0692663	0.301844	0.0418436	1.5858e-05	0.486279	0.201299	1.24177	0.0619207	1	1	1	1	1	0.996823	0.485592	0.653674	0.265131	0.803486	0.999993	0.999794	0.999891	0.999993	0.999224
SPATA2	0.093523	1054.59	-519.294	2.00907	1.19549	-0.000760894	-0.0846213	0.0255927	-0.0209643	0.00412534	0.268314	0.0067432	0.121342	0.0144999	0.0605613	0.00940577	0.0861909	0.305885	3.11534	0.119831	0.192367	1	1	1	1	1	0.769077	0.580216	0.0775583	0.729217	0.660954	0.999993	0.999794	0.999891	0.999993	0.999224
CD1C	0.605842	1145.47	-564.737	1.5002	-0.235297	-0.0139092	-0.0984912	0.00125418	0.216309	-0.00583493	0.746514	0.0125334	0.278431	0.0418472	0.170827	0.0174302	3.80805	0.407157	0.000898227	1.60339	0.112064	1	1	1	1	1	0.0510067	0.523416	0.976091	0.205423	0.737807	0.614935	0.999794	0.999891	0.999993	0.999224
FAM86C1P	0.242996	137.081	-60.5405	0.0979784	-3.32523	-0.0063013	0.120612	-0.00890268	0.142789	-0.015951	1.69711	0.0414053	0.705958	0.0894169	0.378345	0.0598099	0.221147	0.000796729	0.00991295	0.142435	0.0711264	1	1	1	1	1	0.638167	0.977482	0.920691	0.705872	0.789704	0.999993	0.999794	0.999891	0.999993	0.999224
CD1E	1.11129	182.985	-83.4923	0.117475	-3.58205	-0.00980817	-0.111135	0.00026058	0.246938	-0.0252938	1.62416	0.0364842	0.643739	0.0830941	0.359378	0.0567839	0.531493	0.473986	9.83428e-06	0.472142	0.198416	1	1	1	1	1	0.46598	0.491159	0.997498	0.492004	0.656003	0.999993	0.999794	0.999891	0.999993	0.999224
CPA5	1.91628	244.959	-114.479	0.148841	-3.97619	-0.0493247	0.411501	-0.0737785	0.421534	-0.00125721	0.00772533	0.00739223	0.00772735	0.00722969	0.00737874	0.00755875	49.3802	2835.81	104.141	3263.63	0.027664	1	1	1	1	1	2.10863e-12	0	1.88458e-24	0	0.867901	6.73578e-10	0	2.32853e-22	0	0.999224
TSR2	0.0885414	1245.54	-614.768	2.34992	1.19224	-0.00488268	0.087914	0.000399898	0.0650226	-0.00338899	0.303991	0.00636547	0.122567	0.0168741	0.069257	0.00875454	2.35786	0.371803	0.000561641	0.881459	0.149856	1	1	1	1	1	0.124653	0.542023	0.981093	0.347802	0.698673	0.882571	0.999794	0.999891	0.999993	0.999224
ZFAND2B	0.118164	2040.77	-1012.38	4.66267	3.21235	-0.00543099	0.0266417	0.00330016	0.0139135	0.00298277	0.219828	0.00458589	0.0914913	0.0124092	0.0504289	0.00635089	1.50921	0.588108	0.0707271	0.0761227	0.220582	1	1	1	1	1	0.219259	0.443152	0.790281	0.782622	0.638597	0.999993	0.999794	0.999891	0.999993	0.999224
GDPD5	0.326134	1220.27	-602.135	2.15594	0.855835	-0.000359611	-0.0216918	-0.00172296	0.0972705	-0.000339419	0.413172	0.00853243	0.16646	0.0227114	0.0938398	0.0119293	0.00814666	0.0383039	0.00575522	1.07446	0.000809552	1	1	1	1	1	0.928082	0.844834	0.939528	0.299941	0.977301	0.999993	0.999794	0.999891	0.999993	0.999224
ALAS2	2.93179	4627.12	-2305.56	9.42745	9.46094	-0.00796869	-0.155983	-0.0284842	-0.162701	-0.00471925	1.45668	0.0252552	0.514748	0.0757403	0.326766	0.0338355	0.411366	0.207325	0.141434	0.247916	0.0194536	1	1	1	1	1	0.521277	0.648872	0.706859	0.618546	0.889074	0.999993	0.999794	0.999891	0.999993	0.999224
PPP1R15B	0.225028	2543.98	-1263.99	4.82686	3.40866	-0.00745181	-0.130538	0.0235689	0.0187859	0.00319771	0.412734	0.00602411	0.15137	0.023005	0.0942186	0.00801754	1.91181	0.584726	1.04963	0.039755	0.159073	1	1	1	1	1	0.166762	0.444466	0.305592	0.84196	0.690011	0.978418	0.999794	0.999891	0.999993	0.999224
COPG2	0.294975	426.887	-205.443	0.421273	-0.691451	-0.00356565	-0.0314395	0.00513837	-0.0247781	-0.0103709	0.699405	0.0177414	0.318645	0.0383334	0.159268	0.0259615	0.429442	0.313434	0.0179678	0.0242038	0.159579	1	1	1	1	1	0.512263	0.575581	0.893368	0.876368	0.689544	0.999993	0.999794	0.999891	0.999993	0.999224
SLAMF8	0.789232	262.579	-123.29	0.198723	-3.91152	-0.0077415	-0.237896	-0.0702705	0.483667	0.00274882	1.29857	0.0275434	0.502416	0.0659908	0.286643	0.0398476	0.105313	0.384631	1.13391	2.84716	0.00475869	1	1	1	1	1	0.745544	0.535135	0.286943	0.0915357	0.945003	0.999993	0.999794	0.999891	0.910975	0.999224
SLC45A3	0.602871	447.486	-215.743	0.444524	-0.948796	-0.0228995	-0.311436	-0.0204935	0.0920978	0.0124861	0.749599	0.019088	0.335224	0.042077	0.172377	0.027769	1.51741	0.760999	0.237216	0.285457	0.202178	1	1	1	1	1	0.218012	0.383016	0.626224	0.593146	0.652968	0.999993	0.999794	0.999891	0.999993	0.999224
RNF166	0.0896942	2398.79	-1191.39	5.05631	3.39952	-0.000903516	-0.0131143	0.0123503	0.024984	0.000692553	0.244584	0.00411374	0.0940633	0.0136924	0.0557987	0.00557764	0.0359364	0.00743461	0.813569	0.200482	0.0154172	1	1	1	1	1	0.849647	0.931288	0.367067	0.654332	0.901184	0.999993	0.999794	0.999891	0.999993	0.999224
NBL1	0.415887	236.116	-110.058	0.198267	-2.67921	-0.0108078	0.164321	-0.0558296	0.225743	-0.00850822	1.19628	0.0292087	0.489298	0.0644734	0.26939	0.0412547	0.542453	0.072559	0.749839	0.702208	0.0425335	1	1	1	1	1	0.461418	0.787647	0.386527	0.402043	0.836606	0.999993	0.999794	0.999891	0.999993	0.999224
MICOS10-NBL1	0.415887	154.661	-69.3307	0.109964	-3.33035	-0.0108172	0.164843	-0.0554589	0.22424	-0.00853869	1.63315	0.0399753	0.667431	0.0879378	0.367393	0.0564757	0.290237	0.0394262	0.397732	0.372532	0.0228591	1	1	1	1	1	0.590069	0.842607	0.528263	0.541627	0.879824	0.999993	0.999794	0.999891	0.999993	0.999224
F11R	0.187237	1344.7	-664.349	2.52339	1.73064	-0.000103765	0.0810569	0.00331431	-0.0184476	0.00219105	0.344056	0.00692372	0.141692	0.0193495	0.078584	0.0096074	0.0472747	0.832982	0.0293391	0.0551077	0.0520104	1	1	1	1	1	0.827875	0.361412	0.863998	0.814403	0.819601	0.999993	0.999794	0.999891	0.999993	0.999224
SPATA2L	0.190819	1012.34	-498.169	1.75472	0.630792	-0.00185026	0.00174108	0.0151303	0.0486562	0.0017752	0.327998	0.00826679	0.148539	0.0177583	0.0734978	0.0114782	0.0263008	0.0318843	0.725931	0.438255	0.0239192	1	1	1	1	1	0.871168	0.858282	0.394205	0.507966	0.877091	0.999993	0.999794	0.999891	0.999993	0.999224
NIT1	0.0594895	741.526	-362.763	1.39307	0.244092	0.000510981	0.0278135	0.000706522	0.0543255	-0.00533344	0.345217	0.0085615	0.154044	0.0186136	0.0776432	0.0121465	0.126958	0.0421377	0.00144076	0.489554	0.192802	1	1	1	1	1	0.721607	0.837357	0.969722	0.484126	0.660595	0.999993	0.999794	0.999891	0.999993	0.999224
DEDD	0.0845765	1166.49	-575.244	2.55584	1.62245	-0.0044894	0.0272718	0.00924266	0.000442959	0.00148745	0.222606	0.00577797	0.101362	0.0121179	0.0503582	0.00801146	0.870054	0.348943	0.581749	7.73724e-05	0.0344714	1	1	1	1	1	0.35094	0.554712	0.445627	0.992982	0.852708	0.999993	0.999794	0.999891	0.999993	0.999224
EDA	0.707781	158.029	-71.0145	0.103295	-1.77397	-0.00022862	-0.0948952	0.0356225	-0.145557	-0.0351399	1.46242	0.0368294	0.703246	0.0814808	0.335947	0.0615258	0.192113	0.575675	0.191134	0.187726	0.326202	1	1	1	1	1	0.661164	0.448012	0.661975	0.664816	0.567904	0.999993	0.999794	0.999891	0.999993	0.999224
CDA	0.543505	2555.89	-1269.95	5.12681	4.44611	0.0047061	0.264183	0.0259145	-0.175234	0.0082117	0.512118	0.00902703	0.205284	0.0286603	0.117357	0.0127772	2.04947	4.15738	0.817567	2.22955	0.413044	1	1	1	1	1	0.152259	0.0414535	0.365892	0.135393	0.520428	0.951399	0.71725	0.999891	0.999993	0.999224
PINK1	0.891339	2054.29	-1019.14	3.99328	3.31058	-0.00412681	-0.0955388	-0.00116471	-0.052039	0.00793355	0.436694	0.0102909	0.187161	0.0229042	0.0978227	0.0147789	0.000758574	0.0325052	0.00258586	0.282995	0.288173	1	1	1	1	1	0.978027	0.856923	0.959444	0.594745	0.591394	0.999993	0.999794	0.999891	0.999993	0.999224
B4GALT3	0.403491	1687.83	-835.913	3.42494	2.49988	0.00300172	0.0335244	0.00493641	-0.025159	-0.00661304	0.373604	0.00796598	0.151774	0.0204802	0.0849449	0.0111949	0.00436452	0.0555066	0.0580972	0.0877226	0.348947	1	1	1	1	1	0.947326	0.813744	0.809529	0.767093	0.55471	0.999993	0.999794	0.999891	0.999993	0.999224
FHIP2B	0.081624	1190.88	-587.442	2.17586	0.897098	-0.00372996	-0.0183854	0.0084665	0.0880973	-0.00316258	0.306692	0.00644268	0.123989	0.0168124	0.0695025	0.0089843	1.44516	0.243513	0.2536	1.60666	0.123912	1	1	1	1	1	0.229307	0.621681	0.614551	0.204962	0.72483	0.999993	0.999794	0.999891	0.999993	0.999224
NDUFS2	0.0913351	2482.5	-1233.25	5.48615	3.74057	0.00143525	0.0210671	0.00682319	0.0180243	-0.00263336	0.233361	0.00402765	0.0905905	0.0130597	0.0532501	0.00549154	4.50032e-05	0.0013312	0.272966	0.114571	0.229949	1	1	1	1	1	0.994647	0.970895	0.601349	0.734999	0.631561	0.999993	0.999794	0.999891	0.999993	0.999224
FCER1G	0.261159	4226.35	-2105.18	10.06	7.26706	-0.0091566	-0.0284457	0.0346607	-0.0500198	0.00363306	0.366525	0.00607481	0.142595	0.0204224	0.0833558	0.00840781	2.99728	0.00159356	2.88047	0.360091	0.186715	1	1	1	1	1	0.0834044	0.968157	0.08966	0.548456	0.665665	0.759101	0.999794	0.999891	0.999993	0.999224
EPB41	1.29139	2259.27	-1121.63	3.95158	3.76238	-0.00732818	-0.0120271	-0.0157699	-0.0859826	-0.00616761	0.93019	0.0149989	0.340128	0.0508752	0.21037	0.0199794	1.21526	0.0490154	0.0960827	0.167052	0.0952947	1	1	1	1	1	0.270293	0.824786	0.756582	0.682745	0.757551	0.999993	0.999794	0.999891	0.999993	0.999224
MIS18A	0.211282	272.065	-128.032	0.275119	-1.87042	0.0118905	0.247045	-0.0223832	0.0700473	-0.0236202	0.955785	0.0225268	0.42292	0.0521072	0.216053	0.0330986	0.00284991	0.00815373	0.184523	0.105114	0.509269	1	1	1	1	1	0.957426	0.92805	0.667515	0.745776	0.475455	0.999993	0.999794	0.999891	0.999993	0.999224
FBXW5	0.0952381	2529.65	-1256.82	5.43256	3.7836	-0.00199685	0.023222	0.00564999	0.00876902	0.00326277	0.246527	0.0041582	0.0951732	0.0138423	0.0562858	0.00567266	0.00660542	0.43397	0.166602	0.024272	0.330826	1	1	1	1	1	0.935224	0.510047	0.68315	0.876195	0.565173	0.999993	0.999794	0.999891	0.999993	0.999224
CFAP298	0.115169	326.007	-155.004	0.374774	-1.89615	0.00069963	0.0992239	-0.0128241	0.141089	-0.0098206	0.824863	0.0196687	0.349359	0.0436559	0.184186	0.0279094	0.0917477	0.00166097	0.0862919	0.586772	0.123816	1	1	1	1	1	0.761967	0.967491	0.768945	0.44367	0.724933	0.999993	0.999794	0.999891	0.999993	0.999224
SYNJ1	0.142656	563.597	-273.798	0.739025	-0.326155	0.00185424	0.0289383	0.00300315	0.00945454	-0.0100526	0.515248	0.0127704	0.232116	0.027896	0.116449	0.0184085	0.108435	0.157979	0.0115896	0.00659194	0.298211	1	1	1	1	1	0.741933	0.691024	0.914269	0.93529	0.585006	0.999993	0.999794	0.999891	0.999993	0.999224
PAXBP1	0.153447	1152.01	-568.007	1.93913	1.07535	-0.00078539	-0.0434617	0.000425631	0.0297817	-0.00489286	0.395758	0.0076676	0.156823	0.0220927	0.0903779	0.0106182	0.401297	0.487617	0.000371167	0.108586	0.212336	1	1	1	1	1	0.52642	0.484992	0.984629	0.74176	0.644942	0.999993	0.999794	0.999891	0.999993	0.999224
MRPL10	0.0988217	1275.33	-629.667	2.3326	1.11665	-0.00349799	0.016627	0.00766774	0.0711186	-0.00236769	0.319857	0.00645842	0.127844	0.017592	0.0726277	0.00887364	1.1689	0.00199674	0.189979	0.958875	0.0711942	1	1	1	1	1	0.279626	0.964359	0.662934	0.327471	0.789606	0.999993	0.999794	0.999891	0.999993	0.999224
IFNGR2	0.166879	2900.2	-1442.1	6.19587	4.08784	0.000455015	-0.0906592	0.0227953	0.0427732	0.000781491	0.290422	0.00511159	0.113244	0.0161814	0.0661571	0.00694146	0.0660831	0.78978	1.98453	0.418013	0.012675	1	1	1	1	1	0.797128	0.374167	0.158914	0.51793	0.910361	0.999993	0.999794	0.999891	0.999993	0.999224
DONSON	0.119258	565.874	-274.937	0.838559	-0.615117	0.0103001	0.120771	-0.00631487	0.0672015	-0.0051637	0.498472	0.0119587	0.222172	0.0268758	0.11201	0.0166982	0.848463	0.219806	0.0552085	0.359954	0.0956277	1	1	1	1	1	0.356988	0.639188	0.814236	0.548532	0.757141	0.999993	0.999794	0.999891	0.999993	0.999224
SV2A	0.650239	218.609	-101.305	0.158413	-0.664557	-0.013282	-0.0657165	-0.0119026	-0.220034	0.0242522	1.12012	0.0333142	0.568244	0.0663693	0.261835	0.0448626	5.5367e-05	0.162311	0.0321622	0.706198	0.292235	1	1	1	1	1	0.994063	0.687038	0.857672	0.400709	0.588792	0.999993	0.999794	0.999891	0.999993	0.999224
CSRP1	0.084644	2011.95	-997.976	4.16941	2.6986	0.000171776	-0.0711338	0.00743307	0.0405818	0.00397809	0.232407	0.0042836	0.0920565	0.0129843	0.0530803	0.00591132	0.583054	0.217035	0.327716	0.584515	0.452877	1	1	1	1	1	0.445118	0.641308	0.567007	0.444548	0.500972	0.999993	0.999794	0.999891	0.999993	0.999224
ATP5MC1	0.152963	1968.59	-976.297	3.81344	2.09465	0.00297665	0.0409252	-0.00476615	0.114757	-0.00451894	0.62537	0.00816327	0.143068	0.029162	0.13335	0.00923803	0.00375287	0.00444011	0.0267117	0.74058	0.239285	1	1	1	1	1	0.951152	0.946873	0.870174	0.389475	0.624723	0.999993	0.999794	0.999891	0.999993	0.999224
RCAN1	0.101226	516.3	-250.15	0.775221	-0.45032	0.00485899	-0.0309334	0.0160067	0.00551186	-0.00173026	0.511934	0.0126284	0.23353	0.0275307	0.11505	0.0178471	0.201814	0.0913886	0.338042	0.00229523	0.00939909	1	1	1	1	1	0.653261	0.762419	0.560962	0.961789	0.922767	0.999993	0.999794	0.999891	0.999993	0.999224
SNF8	0.0582015	1263.54	-623.77	2.76224	1.48374	0.000115815	-0.0311323	0.00383718	0.0605311	-0.000733966	0.225523	0.00515969	0.0964723	0.0123629	0.0510989	0.0071878	0.00544877	0.29485	0.0963343	1.40324	0.010427	1	1	1	1	1	0.941157	0.587129	0.756274	0.236181	0.918667	0.999993	0.999794	0.999891	0.999993	0.999224
CCDC24	0.174512	218.01	-101.005	0.203326	-1.88892	-0.0058651	-0.140553	-0.00158366	0.0233025	0.003595	1.10505	0.0278222	0.50263	0.0603682	0.25061	0.0398775	0.0428573	0.0973431	0.000688189	0.00864588	0.00812723	1	1	1	1	1	0.835994	0.755042	0.979071	0.925917	0.928167	0.999993	0.999794	0.999891	0.999993	0.999224
CBR1	0.127805	1614.23	-799.117	2.98997	1.79643	-0.00504767	-0.0905156	0.00474064	0.0628281	0.00274115	0.319547	0.00583958	0.125283	0.0177762	0.0728057	0.00804388	0.807535	0.413585	0.0711204	0.744692	0.116127	1	1	1	1	1	0.36885	0.520156	0.789712	0.388162	0.733274	0.999993	0.999794	0.999891	0.999993	0.999224
CHAF1B	0.180548	354.204	-169.102	0.311513	-1.11839	0.0235313	0.0959645	-0.0128775	-0.0723478	-0.0210016	1.05463	0.020731	0.453022	0.0592921	0.242034	0.0304828	0.827294	0.112408	0.0471706	0.0893507	0.474675	1	1	1	1	1	0.363056	0.737419	0.828062	0.765004	0.490844	0.999993	0.999794	0.999891	0.999993	0.999224
SCUBE1	0.901708	140.682	-62.3409	0.0869606	-2.40127	-0.00951818	-0.313162	0.0676508	-0.11784	0.0158251	1.64057	0.044453	0.784228	0.0874269	0.365899	0.061712	0.001757	0.0963626	0.598764	0.103721	0.0657589	1	1	1	1	1	0.966565	0.756239	0.43905	0.74741	0.797615	0.999993	0.999794	0.999891	0.999993	0.999224
ARHGAP27	0.0969838	2358.97	-1171.48	4.96607	3.17359	0.0046293	0.0528618	0.00378755	0.0536819	-0.00402153	0.242243	0.00426527	0.0946735	0.013533	0.055308	0.00579175	0.722361	0.0424341	0.0783303	0.942061	0.482128	1	1	1	1	1	0.395371	0.836795	0.779573	0.331748	0.48746	0.999993	0.999794	0.999891	0.999993	0.999224
PTMS	0.692622	1098.16	-541.082	1.70364	1.4135	0.00371334	-0.185724	-0.0198529	-0.0442583	0.00315907	0.477631	0.0107831	0.209656	0.0261193	0.107837	0.0157446	0.433671	1.10405	0.577729	0.168444	0.0402581	1	1	1	1	1	0.510193	0.29338	0.447204	0.681499	0.840977	0.999993	0.999794	0.999891	0.999993	0.999224
ADIPOR1	1.25031	3520.01	-1752.01	7.45296	6.02779	-0.00584378	-0.0265773	-0.0184395	-0.0414689	-0.00181791	0.732875	0.0137665	0.285562	0.0398681	0.166619	0.0190881	0.518127	0.0335378	0.213917	0.0619435	0.00907028	1	1	1	1	1	0.471642	0.854693	0.643714	0.80345	0.924126	0.999993	0.999794	0.999891	0.999993	0.999224
CYB5R1	0.154398	1462.4	-723.199	3.15014	2.42584	-0.00712103	0.0892112	0.00829308	-0.0506731	-0.000889043	0.242723	0.00577928	0.105732	0.0135517	0.055322	0.00807562	3.49924	1.13704	0.374496	0.838994	0.0121197	1	1	1	1	1	0.0613968	0.286278	0.540564	0.359685	0.912338	0.664008	0.999794	0.999891	0.999993	0.999224
PSMD4	0.180405	2414.84	-1199.42	5.82651	3.90796	-0.00268057	0.0281256	-0.000649099	0.0392929	0.00136521	0.187482	0.00478931	0.0888578	0.010474	0.042667	0.00681828	0.34885	0.46233	0.0038406	0.848093	0.0400912	1	1	1	1	1	0.554765	0.496537	0.950585	0.357092	0.841302	0.999993	0.999794	0.999891	0.999993	0.999224
ATP13A2	0.0756521	2008.86	-996.428	4.18544	2.84553	-0.000205158	-0.044616	0.00319817	0.0212621	0.00223192	0.263789	0.00424754	0.100324	0.0147898	0.0602655	0.00585054	0.116592	0.0822962	0.0467607	0.124473	0.145535	1	1	1	1	1	0.73276	0.774209	0.828799	0.724233	0.70284	0.999993	0.999794	0.999891	0.999993	0.999224
PSMB4	0.0812867	1688.11	-836.057	3.39499	2.041	-0.00333655	0.0010998	0.00405328	0.0626458	-0.00463898	0.224711	0.0051223	0.11535	0.0111319	0.0461943	0.00696477	2.95274	0.184221	0.132578	1.83911	0.443641	1	1	1	1	1	0.0857319	0.667771	0.715774	0.175055	0.50537	0.768051	0.999794	0.999891	0.999993	0.999224
HK2	0.238551	1463.2	-723.6	2.56089	1.53006	0.00608326	0.0755528	-0.00277851	0.0349954	-0.004161	0.411623	0.0074463	0.161016	0.0225012	0.093166	0.0101491	0.580445	0.0813015	0.0152479	0.141093	0.16809	1	1	1	1	1	0.446138	0.775541	0.901725	0.707197	0.681815	0.999993	0.999794	0.999891	0.999993	0.999224
C1R	0.199824	108.309	-46.1544	0.0698947	-3.20944	-0.00205051	0.200738	-0.00297136	0.0352424	-0.00733255	1.92723	0.0502265	0.85443	0.104289	0.433352	0.06923	0.0297398	0.0526602	0.000811769	0.00661379	0.0112182	1	1	1	1	1	0.863082	0.818497	0.97727	0.935183	0.915649	0.999993	0.999794	0.999891	0.999993	0.999224
ALDH4A1	0.256154	399.752	-191.876	0.479705	-0.376478	-0.00265715	-0.111885	0.000573114	-0.0857914	0.0152768	0.667146	0.0177409	0.32226	0.0375122	0.152712	0.0245119	0.195181	0.0273716	0.00023342	0.315601	0.388429	1	1	1	1	1	0.658639	0.868595	0.98781	0.574263	0.533126	0.999993	0.999794	0.999891	0.999993	0.999224
AMFR	0.384724	1902.11	-943.053	3.95002	2.74513	0.000706482	-0.0112129	-0.0287751	0.0528423	-0.00644894	0.142266	0.00727379	0.141801	0.0108023	0.0249362	0.0101733	0.243508	0.409963	7.09572	4.49058	0.401838	1	1	1	1	1	0.621684	0.521988	0.00772683	0.0340822	0.526141	0.999993	0.999794	0.226394	0.425118	0.999224
MED8	0.0809866	928.582	-456.291	1.79448	0.741194	0.00118555	0.120825	-0.00695132	0.0470559	-0.00514978	0.286674	0.00730647	0.12985	0.0156625	0.0647236	0.0102108	0.0837065	0.679229	0.196976	0.528571	0.254363	1	1	1	1	1	0.772336	0.409852	0.657173	0.467208	0.61402	0.999993	0.999794	0.999891	0.999993	0.999224
RGL4	1.05918	2235.83	-1109.91	3.90798	4.7039	-0.00136386	0.478169	0.0301471	-0.354804	0.00326758	0.715428	0.0124282	0.277598	0.0399128	0.163113	0.0169635	0.00217273	4.77017	0.570513	4.7315	0.037104	1	1	1	1	1	0.962822	0.028957	0.450055	0.029615	0.847253	0.999993	0.544265	0.999891	0.374029	0.999224
ACE	0.532896	95.5374	-39.7687	0.0528853	-4.42928	0.00778381	0.122979	-0.0295649	0.236347	-0.0270868	2.44186	0.0525855	0.98737	0.126784	0.54228	0.0798062	0.0105768	0.030962	0.0543785	0.189956	0.115198	1	1	1	1	1	0.918087	0.860325	0.815612	0.662953	0.734303	0.999993	0.999794	0.999891	0.999993	0.999224
SPON2	0.539214	2217.48	-1100.74	3.84435	3.05853	-0.00709139	0.19314	0.0620464	-0.0857989	-0.00204357	0.638951	0.00929342	0.235857	0.0357209	0.145763	0.0125927	1.71752	0.70847	3.01709	0.346474	0.0263357	1	1	1	1	1	0.190012	0.399952	0.0823913	0.556116	0.871083	0.999993	0.999794	0.999891	0.999993	0.999224
CHCHD6	0.179274	267.717	-125.858	0.266857	-2.11949	-0.00411015	0.152329	-0.0138661	0.121068	-0.0115154	0.983639	0.0243343	0.416946	0.0525168	0.220401	0.0343885	0.335389	0.0320649	0.0697131	0.301742	0.112133	1	1	1	1	1	0.562503	0.857885	0.791755	0.582793	0.737729	0.999993	0.999794	0.999891	0.999993	0.999224
ZDHHC1	0.628891	359.024	-171.512	0.332061	-1.38825	-0.0373247	-0.219659	-0.00374166	0.0945669	0.0161863	0.875205	0.0244575	0.37911	0.0475764	0.198351	0.033858	2.94046	0.117064	0.00618508	0.227306	0.228546	1	1	1	1	1	0.086386	0.732241	0.937315	0.633529	0.632604	0.768639	0.999794	0.999891	0.999993	0.999224
ATP6V0D1	0.152278	3079.46	-1531.73	7.10577	4.96118	0.00118176	-0.0492179	0.0167126	-0.00428479	0.00282445	0.238307	0.00467587	0.097855	0.0132167	0.0541098	0.00650397	0.664511	0.0899323	1.59897	0.00627056	0.188586	1	1	1	1	1	0.414972	0.764263	0.206049	0.936884	0.664096	0.999993	0.999794	0.999891	0.999993	0.999224
C16orf86	0.133925	306.558	-145.279	0.342059	-1.60646	-0.0137053	-0.114347	-0.00676165	0.0872331	0.0105017	0.848196	0.0219255	0.37127	0.0457294	0.191016	0.0302648	0.295154	0.00690998	0.0218632	0.208557	0.120405	1	1	1	1	1	0.586937	0.933751	0.882452	0.647901	0.728596	0.999993	0.999794	0.999891	0.999993	0.999224
FAM131B	0.35208	77.8635	-30.9318	0.0399845	-3.30134	0.0145692	-0.100431	0.0309846	-0.0952681	-0.004977	2.45898	0.0594956	1.19266	0.133558	0.556156	0.0869399	0.080135	0.0368319	0.0538213	0.0293428	0.00327716	1	1	1	1	1	0.777115	0.847808	0.816542	0.86399	0.954349	0.999993	0.999794	0.999891	0.999993	0.999224
RGS12	0.2395	399.588	-191.794	0.432943	-1.56263	-0.012285	-0.258388	-0.0350213	0.188315	0.00337198	0.761361	0.0179554	0.324306	0.0409594	0.1718	0.0264106	0.669188	1.03412	0.73107	1.2015	0.0163009	1	1	1	1	1	0.413335	0.309192	0.392537	0.273023	0.898406	0.999993	0.999794	0.999891	0.999993	0.999224
PSKH1	0.124432	895.284	-439.642	1.69916	0.776174	0.000294531	0.0141516	0.00012785	0.0223903	-0.00350282	0.312771	0.00788197	0.141612	0.0170967	0.0707696	0.0111496	0.0699325	0.03659	5.59215e-05	0.100098	0.0987008	1	1	1	1	1	0.791435	0.848302	0.994033	0.751712	0.753394	0.999993	0.999794	0.999891	0.999993	0.999224
ZYX	0.184279	3544.46	-1764.23	8.29586	5.96416	0.00523446	-0.0284864	0.0231616	-0.0456516	-0.000755743	0.284618	0.00512487	0.113005	0.0158633	0.0647829	0.00705574	1.89411	0.146033	2.13183	0.496582	0.0114727	1	1	1	1	1	0.168739	0.702355	0.144268	0.481006	0.914701	0.979442	0.999794	0.999891	0.999993	0.999224
ZNF230	0.412362	222.31	-103.155	0.179778	-1.68366	0.00173265	0.227548	-0.0121207	-0.0487419	0.00034019	1.11389	0.0303821	0.526996	0.0626158	0.25415	0.0410349	0.00896027	0.414724	0.0374706	0.0367812	6.87286e-05	1	1	1	1	1	0.924586	0.519581	0.84651	0.847911	0.993385	0.999993	0.999794	0.999891	0.999993	0.999224
CCDC107	0.108161	422.549	-203.274	0.548759	-1.2535	-0.00320906	0.0590017	-0.00262047	0.104218	-0.00666607	0.648153	0.0159691	0.278537	0.0344531	0.145006	0.0225282	0.344225	1.42081e-05	0.00578498	0.516558	0.0875559	1	1	1	1	1	0.557401	0.996992	0.939372	0.472314	0.767308	0.999993	0.999794	0.999891	0.999993	0.999224
PTGIR	0.277343	1741.61	-862.807	3.13366	2.01573	-0.0146877	0.0589728	-0.0292856	0.0984557	0.000754389	0.40394	0.00732313	0.157691	0.0228166	0.0924791	0.0102346	7.87788	0.259149	1.64743	1.13343	0.00543313	1	1	1	1	1	0.00500431	0.610705	0.199309	0.287045	0.941241	0.17768	0.999794	0.999891	0.999993	0.999224
CALM3	0.124745	2675.72	-1329.86	6.08746	4.21808	-0.00661557	-0.0333793	-0.0111896	0.0428653	0.0013747	0.251049	0.00429808	0.0976547	0.0140836	0.0574352	0.00601163	3.8686	0.0667702	0.631242	0.557	0.0522914	1	1	1	1	1	0.0491976	0.796099	0.4269	0.455471	0.819123	0.605739	0.999794	0.999891	0.999993	0.999224
CCDC28B	0.181848	410.97	-197.485	0.496378	-1.2084	-0.00242193	0.0663195	-0.0165773	0.0933552	-0.00561473	0.684314	0.0169919	0.300054	0.0371618	0.154438	0.024048	0.191971	0.00559648	0.19899	0.3654	0.0545127	1	1	1	1	1	0.661281	0.940366	0.655537	0.545522	0.815389	0.999993	0.999794	0.999891	0.999993	0.999224
TMEM234	0.0914344	477.228	-230.614	0.697207	-0.483596	-0.00433407	0.0890007	0.000111794	0.0137612	-0.00458988	0.540997	0.0141098	0.244001	0.0294744	0.122161	0.0197655	0.462418	0.0812464	1.43863e-05	0.0126895	0.0539244	1	1	1	1	1	0.496496	0.775615	0.996974	0.91031	0.81637	0.999993	0.999794	0.999891	0.999993	0.999224
BSDC1	0.275173	1406.99	-695.496	2.83452	2.28134	-0.000753604	-0.00952394	-0.00105996	-0.0649661	0.00184372	0.390085	0.00745816	0.155283	0.0217253	0.0887083	0.0103128	0.00169816	0.00315541	0.00238038	0.536345	0.0319624	1	1	1	1	1	0.967129	0.955204	0.961087	0.463952	0.85811	0.999993	0.999794	0.999891	0.999993	0.999224
ATAD3B	0.0918109	704.918	-344.459	1.1408	-0.448511	3.43885e-05	0.00970369	-0.00931088	0.143333	-0.00408417	0.413561	0.00981925	0.176435	0.0219498	0.0924818	0.0138779	0.085805	0.0551724	0.179938	2.40205	0.0866085	1	1	1	1	1	0.76958	0.814296	0.671427	0.121177	0.768534	0.999993	0.999794	0.999891	0.999993	0.999224
SSU72	0.0707822	2771.54	-1377.77	5.95116	3.94813	-0.00157407	-0.0163122	0.0189763	0.0286728	0.000127555	0.272208	0.00359579	0.0989324	0.0152706	0.0621602	0.00486606	0.384452	0.029163	1.54423	0.212773	0.000687132	1	1	1	1	1	0.53523	0.864403	0.21399	0.644603	0.979087	0.999993	0.999794	0.999891	0.999993	0.999224
UBE2J2	0.0586886	1384.98	-684.492	3.01458	1.79778	-0.000104432	0.0455137	0.00659296	0.0357197	-0.00297384	0.222615	0.00490396	0.0936242	0.0123901	0.0506925	0.00677374	0.244996	0.0683192	0.283147	0.49651	0.192742	1	1	1	1	1	0.620621	0.7938	0.594646	0.481038	0.660644	0.999993	0.999794	0.999891	0.999993	0.999224
ZNF362	0.0855644	1083.16	-533.578	1.95452	0.797417	0.00260405	-0.147884	0.00659815	0.0726598	-0.005361	0.22086	0.00564376	0.144085	0.0102518	0.023468	0.0161657	0.107731	3.78644	0.41423	9.58596	0.109977	1	1	1	1	1	0.742743	0.0516695	0.51983	0.00196071	0.74017	0.999993	0.824258	0.999891	0.0277016	0.999224
CPAMD8	0.314729	407.225	-195.613	0.418424	-1.5778	-0.0103568	0.181288	-0.0206732	0.149835	-0.0150907	0.763832	0.0190898	0.313267	0.0407493	0.171437	0.0270176	1.77256	0.0671063	0.257381	0.763876	0.311981	1	1	1	1	1	0.183066	0.795598	0.611925	0.382118	0.576467	0.999993	0.999794	0.999891	0.999993	0.999224
NR2F6	0.215317	286.374	-135.187	0.293074	-1.6384	0.00480169	0.130303	-0.00107981	0.0359188	-0.0227002	0.90948	0.0219366	0.403413	0.0492731	0.205275	0.0327514	0.112564	0.0672459	0.000480257	0.0306176	0.480398	1	1	1	1	1	0.737244	0.79539	0.982516	0.861096	0.488242	0.999993	0.999794	0.999891	0.999993	0.999224
ANKLE1	0.582887	334.28	-159.14	0.270009	-0.975095	0.0203455	-0.50805	-0.00465575	-0.0959509	0.00309462	1.07131	0.0195514	0.488157	0.0601938	0.24574	0.0318576	1.94169	1.86952	0.0059824	0.152457	0.00943606	1	1	1	1	1	0.163485	0.17153	0.938348	0.696198	0.922616	0.970223	0.999794	0.999891	0.999993	0.999224
MIX23	0.535752	197.985	-90.9926	0.152935	-3.19133	-0.00526893	-0.159857	0.0184849	0.180616	-0.00507947	1.39066	0.0318042	0.567811	0.0708319	0.305596	0.0460838	0.11283	0.274063	0.0681047	0.349313	0.012149	1	1	1	1	1	0.736945	0.600619	0.794117	0.554502	0.912233	0.999993	0.999794	0.999891	0.999993	0.999224
KALRN	0.494005	357.572	-170.786	0.346623	-0.80915	-0.00977798	0.229834	-0.0086722	-0.0604404	0.00499179	0.797664	0.0225556	0.369342	0.0451942	0.182881	0.0301708	0.219243	1.14337	0.0368208	0.109224	0.027374	1	1	1	1	1	0.639617	0.284941	0.84783	0.74103	0.868589	0.999993	0.999794	0.999891	0.999993	0.999224
SLC37A1	0.0881201	859.957	-421.978	1.4735	0.338847	0.00128497	-0.0376385	-0.00313016	0.0686965	0.000282443	0.335845	0.00816949	0.148842	0.0181365	0.0758166	0.0115085	0.0623756	0.119756	0.029787	0.820994	0.000602322	1	1	1	1	1	0.80278	0.729299	0.862974	0.36489	0.98042	0.999993	0.999794	0.999891	0.999993	0.999224
NDUFV3	0.288908	1029.64	-506.822	1.87781	1.08916	0.00188389	-0.120657	-0.0190014	0.0333417	-0.00808879	0.372229	0.0087455	0.162631	0.020375	0.0845879	0.0124269	0.118887	2.85148	0.869717	0.155367	0.423685	1	1	1	1	1	0.730245	0.0912897	0.351034	0.693459	0.515104	0.999993	0.999794	0.999891	0.999993	0.999224
U2AF1	1.40953	589.289	-286.645	0.539839	0.0271877	-0.0176154	0.0680659	0.0188384	-0.10567	-0.00664394	0.89596	0.0209747	0.363129	0.0487679	0.206767	0.0281887	2.35206	0.00191295	0.149217	0.261181	0.0555521	1	1	1	1	1	0.125118	0.965114	0.699284	0.60931	0.813669	0.883855	0.999794	0.999891	0.999993	0.999224
PDXK	0.10546	1945.55	-964.774	4.22829	2.98545	0.00411931	-0.0406404	0.0107456	-0.0186382	0.0045171	0.24985	0.00467149	0.09955	0.0139458	0.0568878	0.00642282	4.32891	0.000103756	0.593703	0.107342	0.494614	1	1	1	1	1	0.0374702	0.991873	0.440991	0.743191	0.481876	0.527193	0.999794	0.999891	0.999993	0.999224
CSTB	0.135205	2586.55	-1285.27	5.58112	3.32968	-0.00249953	-0.128478	-0.00137523	0.128049	0.00196453	0.290724	0.00469964	0.110956	0.0162435	0.066298	0.00645212	0.204763	1.37628	0.00716791	3.73034	0.0927072	1	1	1	1	1	0.650903	0.240736	0.932529	0.0534324	0.760763	0.999993	0.999794	0.999891	0.624268	0.999224
CFAP410	0.140823	473.581	-228.791	0.599342	-0.965939	-0.00154084	0.0315492	-0.00735128	0.0867452	-0.00836555	0.607754	0.0148137	0.263947	0.0326418	0.136867	0.0211949	0.287479	0.0585872	0.0507199	0.401692	0.155785	1	1	1	1	1	0.59184	0.808743	0.821815	0.526217	0.693067	0.999993	0.999794	0.999891	0.999993	0.999224
ZNF66	0.340369	152.203	-68.1015	0.109318	-2.81536	-0.00562698	0.228006	0.00077486	0.0668973	-0.0309941	1.53702	0.0386781	0.655491	0.0820908	0.344555	0.0580543	0.458915	0.00155418	8.90959e-05	0.0376964	0.285028	1	1	1	1	1	0.498132	0.968553	0.992469	0.846054	0.593424	0.999993	0.999794	0.999891	0.999993	0.999224
LRRC3	0.147437	171.707	-77.8533	0.142517	-2.14263	-0.000789387	-0.0189415	-0.00498488	-0.00757897	-0.00170293	1.31031	0.0332423	0.60457	0.0723012	0.298084	0.0475198	0.00474267	0.00708308	0.00475356	0.000646463	0.00128423	1	1	1	1	1	0.945095	0.932928	0.945033	0.979715	0.971413	0.999993	0.999794	0.999891	0.999993	0.999224
ITGB2	0.155778	4649.75	-2316.88	10.9325	7.56942	0.000752433	-0.0972988	0.0196886	0.0157817	0.00276971	0.242978	0.0047218	0.0986771	0.013511	0.0551864	0.00648553	0.472269	0.834395	2.12351	0.0817788	0.182381	1	1	1	1	1	0.491945	0.361005	0.145054	0.774901	0.669335	0.999993	0.999794	0.999891	0.999993	0.999224
SLX9	0.115429	461.83	-222.915	0.633425	-1.03924	0.00708075	-0.082838	0.000354484	0.0871444	-0.0058392	0.600454	0.0138546	0.265099	0.0319428	0.134675	0.0201578	0.18504	0.611173	0.000123153	0.418705	0.0839114	1	1	1	1	1	0.667077	0.434347	0.991146	0.517584	0.772065	0.999993	0.999794	0.999891	0.999993	0.999224
RALGDS	0.167669	511.768	-247.884	0.699787	-0.84964	-0.000852562	0.116889	-0.00116785	0.0842551	-0.0123607	0.56401	0.0138563	0.243841	0.0300677	0.126406	0.0197548	0.503341	0.00143004	0.0015086	0.444282	0.391508	1	1	1	1	1	0.478036	0.969834	0.969017	0.505063	0.531508	0.999993	0.999794	0.999891	0.999993	0.999224
SPATC1L	0.307458	481.931	-232.966	0.596695	-1.32724	-0.0024542	0.115742	-0.00509478	0.135497	-0.00397347	0.645643	0.0159459	0.276007	0.0345528	0.144434	0.022058	0.172345	0.17727	0.0217412	0.880081	0.0324494	1	1	1	1	1	0.678036	0.67373	0.882778	0.34818	0.857045	0.999993	0.999794	0.999891	0.999993	0.999224
LSS	0.146597	1239.62	-611.81	2.27713	1.02091	0.00219811	-0.0307787	-0.00912374	0.0964324	-0.00586911	0.350895	0.00682549	0.140229	0.01936	0.0797206	0.00959703	0.0277051	0.583138	0.222094	1.4632	0.373999	1	1	1	1	1	0.867804	0.445085	0.637449	0.226421	0.540832	0.999993	0.999794	0.999891	0.999993	0.999224
VAV2	0.160849	903.938	-443.969	1.33689	-0.204675	0.00937584	-0.173515	-0.00888056	0.152752	-0.00829739	0.469954	0.00904175	0.186032	0.0254723	0.10653	0.0128342	0.672467	3.17992	0.121547	2.05604	0.417971	1	1	1	1	1	0.412193	0.0745482	0.727363	0.151604	0.517951	0.999993	0.999794	0.999891	0.999993	0.999224
[truncated: 8,826,713 more chars]
